# Genomic Basis of Multiple Myeloma Subtypes from the MMRF CoMMpass Study

**DOI:** 10.1101/2021.08.02.21261211

**Authors:** Sheri Skerget, Daniel Penaherrera, Ajai Chari, Sundar Jagannath, David S. Siegel, Ravi Vij, Gregory Orloff, Andrzej Jakubowiak, Ruben Niesvizky, Darla Liles, Jesus Berdeja, Moshe Levy, Jeffrey Wolf, Saad Z. Usmani, The MMRF CoMMpass Network, Austin W. Christofferson, Sara Nasser, Jessica L. Aldrich, Christophe Legendre, Brooks Benard, Chase Miller, Bryce Turner, Ahmet Kurdoglu, Megan Washington, Venkata Yellapantula, Jonathan R. Adkins, Lori Cuyugan, Martin Boateng, Adrienne Helland, Shari Kyman, Jackie McDonald, Rebecca Reiman, Kristi Stephenson, Erica Tassone, Alex Blanski, Brianne Docter, Meghan Kirchhoff, Daniel C. Rohrer, Mattia D’Agostino, Manuela Gamella, Kimberly Collison, Jennifer Stumph, Pam Kidd, Andrea Donnelly, Barbara Zaugg, Maureen Toone, Kyle McBride, Mary DeRome, Jennifer Yesil, David Craig, Winnie Liang, Norma C. Gutierrez, Scott D. Jewell, John Carpten, Kenneth C. Anderson, Hearn Jay Cho, Daniel Auclair, Sagar Lonial, Jonathan J. Keats

**Affiliations:** Integrated Cancer Genomics Division, Translational Genomics Research Institute, Phoenix, AZ, 85004, USA; Tisch Cancer Institute, Icahn School of Medicine at Mount Sinai, New York, NY, 10029, USA; Hackensack University Medical Center, Hackensack, NJ, 07601, USA; Division of Oncology, Washington University, St. Louis, MO, 63110, USA; Virginia Cancer Specialists, Fairfax, VA, 22031, USA; University of Chicago Medical Center, Chicago, IL, 60637, USA; Weill Cornell Medicine, New York, NY, 10065, USA; Division of Hematology/Oncology, East Carolina University, Greenville, NC, 27834, USA; Sarah Cannon Research Institute, Nashville, TN, 37203, USA; Baylor Scott & White Research Institute, Dallas, TX, 75246, USA; Department of Medicine, UCSF Medical Center, San Francisco, CA, 94117, USA; Levine Cancer Institute, Charlotte, NC, 28204, USA; Multiple Myeloma Research Foundation, Norwalk, CT, 06851, USA; Van Andel Institute, Grand Rapids, MI, 49503, USA; Myeloma Unit, Division of Hematology, University of Torino, Azienda Ospedaliero-Universitaria Citt a della Salute e della Scienza di Torino, Torino, Italy; Spectrum Health, Grand Rapids, MI, 49503, USA; Precision for Medicine, Flemington, NJ, 08822, USA; InStat Services, Chatham, NJ, 07928, USA; Department of Hematology, University Hospital of Salamanca, IBSAL, CIBERONC, Salamanca, Spain; Dana-Farber Cancer Institute, Harvard Cancer Center, Boston, MA, 02215, USA; Department of Hematology and Medical Oncology, Emory University School of Medicine, Atlanta, GA, 30322, USA

## Abstract

Multiple myeloma is a treatable, but currently incurable, hematological malignancy of plasma cells characterized by diverse and complex tumor genetics for which precision medicine approaches to treatment are lacking. The MMRF CoMMpass study is a longitudinal, observational clinical study of newly diagnosed multiple myeloma patients where tumor samples are characterized using whole genome, exome, and RNA sequencing at diagnosis and progression, and clinical data is collected every three months. Analyses of the baseline cohort identified genes that are the target of recurrent gain- and loss-of-function events. Consensus clustering identified 8 and 12 unique copy number and expression subtypes of myeloma, respectively, identifying high-risk genetic subtypes and elucidating many of the molecular underpinnings of these unique biological groups. Analysis of serial samples showed 25.5% of patients transition to a high-risk expression subtype at progression. We observed robust expression of immunotherapy targets in this subtype, suggesting a potential therapeutic option.

## Supplemental Table 1 for "Genomic Basis of Multiple Myeloma Subtypes from the MMRF CoMMpass Study"

### Sheet: 1A_Patient_features
Patient_ID	Visit_ID	Specimen_ID	WES_Release	WES_Publication	WES_Mut_Release	WES_Mut_Publication	WES_CNA_Release	WES_CNA_Publication	WGS_Release	WGS_Publication	WGS_CNA_Release	WGS_CNA_Publication	WGS_STR_Release	WGS_STR_Publication	RNA_Release	RNA_Publication	ISS_Stage	Bone_Lesions_Number	Bone_Lesions_Flag	Time_To_Censored_OS	OS_Censor_Flag	Time_To_Censored_PFS	PFS_Censor_Flag	Cytogenetic_High_Risk	RNA_Subtype_ID	RNA_Subtype_Name	Proliferation_Index_Bergsagel	NFkB_11	NFkB_Broyl	CTA_Broyl	PRL3_Broyl	PR_Broyl	Myeloid_Broyl	MS_Broyl	MF_Broyl	HY_Broyl	CD2_Broyl	CD1_Broyl	PR_Zhan	MS_Zhan	MF_Zhan	LB_Zhan	HP_Zhan	CD2_Zhan	CD1_Zhan	CNA_Subtype_ID	CNA_Subtype_Name	All_Canonical_Variants	High_Mut_Burden_ACV	Non_IG_Variants	High_Mut_Burden_NonIGV	NS_Non_IG_Variants	High_Mut_Burden_NSNonIGV	TP53_Funct_Copies	TP53_NS_Mut_Count	FGFR3_NS_Mut_Count	CCND1_Tx_Call	CCND1_Tx_Ig_Source	CCND2_Tx_Call	CCND2_Tx_Ig_Source	CCND3_Tx_Call	CCND3_Tx_Ig_Source	MAF_Tx_Call	MAF_Tx_Ig_Source	MAFA_Tx_Call	MAFA_Tx_Ig_Source	MAFB_Tx_Call	MAFB_Tx_Ig_Source	MYC_Tx_Call	MYC_Tx_Ig_Source	WHSC1_Tx_Call	WHSC1_Tx_Ig_Source	MYC_CN_FLAG	MYC_STR_FLAG	MYC_STR_CN_FLAG	WHSC1_IgH_VDJH_Fusion	WHSC1_IgH_CH_Fusion	WHSC1_Any_IgH_Fusion	WHSC1_IgK_VL_Fusion	Hyperdiploid_Call	Hyperdiploid_Chr_Count	Chr3_Gain	Chr5_Gain	Chr7_Gain	Chr9_Gain	Chr11_Gain	Chr15_Gain	Chr19_Gain	Chr21_Gain	Cp_1p22_Call	Cp_1q21_Call	Cp_2p23_Call	Cp_2q22_Call	Cp_3p22_Call	Cp_3q21_Call	Cp_4p15_Call	Cp_4q31_Call	Cp_5p15_Call	Cp_5q31_Call	Cp_6p22_Call	Cp_6q25_Call	Cp_7p14_Call	Cp_7q22_Call	Cp_8p22_Call	Cp_8q24_Call	Cp_9p13_Call	Cp_9q33_Call	Cp_10p14_Call	Cp_10q23_Call	Cp_11p15_Call	Cp_11q23_Call	Cp_12p13_Call	Cp_12q21_Call	Cp_13q14_Call	Cp_13q34_Call	Cp_14q23_Call	Cp_15q15_Call	Cp_15q26_Call	Cp_16p12_Call	Cp_16q22_Call	Cp_17p13_Call	Cp_17q23_Call	Cp_18p11_Call	Cp_18q21_Call	Cp_19p13_Call	Cp_19q13_Call	Cp_20p12_Call	Cp_20q13_Call	Cp_21q21_Call	Cp_21q22_Call	Cp_22q13_Call	Cp_Xp11_Call	Cp_Xq22_Call	Tetra_Cp_1q21	Tetra_Cp_15q15	Tetra_Cp_15q26	Clinical_IgH	Clinical_IgL	Clinical_Ig_Status	Flow_CD20_Detected
MMRF_1007	MMRF_1007_1		0	0	0	0	0	0	0	0	0	0	0	0	0	0	3			327	1	327	1																																																																																																																		IgG	Kappa	HeavyLightProducer	0
MMRF_1011	MMRF_1011_1		0	0	0	0	0	0	0	0	0	0	0	0	0	0	3	3	1	1969	0	1613	1																																																																																																																		NotDone	Lambda	Unclear	0
MMRF_1013	MMRF_1013_1		0	0	0	0	0	0	0	0	0	0	0	0	0	0	3	3	1	2226	1	1333	1																																																																																																																		Negative	Kappa	LighChainOnly	1
MMRF_1014	MMRF_1014_1		0	0	0	0	0	0	0	0	0	0	0	0	0	0	1	0	0	1157	0	1157	0																																																																																																																		NotDone	Kappa	Unclear	1
MMRF_1016	MMRF_1016_1	MMRF_1016_1_BM	1	1	1	1	1	1	1	1	1	1	1	1	0	0	1			692	1	692	1	1																						4	HRD, diploid 7	194	0	171	0	48	0	3	0	1	0	1	0	1	0	1	0	1	0	1	0	1	0	1	1	1	0	0	0					1	5	1	1	0	1	0	1	1	0	1	1	0	0	1	1	0	0	1	1	1	0	0	0	0	0	1	1	0	0	0	0	0	0	1	1	0	1	1	0	0	0	1	0	0	1	1	0	0	0	0	0	1	1	0	0	0	IgG	Lambda	HeavyLightProducer	0
MMRF_1017	MMRF_1017_1	MMRF_1017_1_BM	0	0	0	0	0	0	0	0	0	0	0	0	0	0	1	2	1	508	1	274	1																																																																																																																		IgG	Lambda	HeavyLightProducer	0
MMRF_1018	MMRF_1018_1		0	0	0	0	0	0	0	0	0	0	0	0	0	0	3	0	0	1543	0	1520	0																																																																																																																		IgA	Kappa	HeavyLightProducer	0
MMRF_1020	MMRF_1020_1		0	0	0	0	0	0	0	0	0	0	0	0	0	0	1	3	1	1826	0	506	1																																																																																																																		IgG	Kappa	HeavyLightProducer	0
MMRF_1021	MMRF_1021_1	MMRF_1021_1_BM	1	1	1	1	1	1	1	1	1	1	1	1	1	1	1			2300	0	532	1	1	5	MS	2.94083	5.98206	0.484184	-2.1919	-0.716331	-3.46113	-3.296	2.31071	-2.44056	-1.08028	-1.93089	-4.11077	-1.72727	-0.845357	-2.95103	-0.930911	-0.890871	-0.867026	-2.49523	8	+1q, -13	220	0	162	0	49	0	2	0	0	0	1	0	1	0	1	0	2	0	1	0	1	0	3	1	1	0	0	0	1	0	1	0	0	1	0	0	0	0	0	0	1	0	1	1	0	0	0	0	0	0	0	0	0	0	0	0	0	0	0	0	0	0	0	0	0	0	1	1	1	0	0	0	0	0	0	0	0	1	1	0	0	0	0	0	1	1	0	0	0	IgG	Kappa	HeavyLightProducer	0
MMRF_1024	MMRF_1024_1	MMRF_1024_1_BM	0	0	0	0	0	0	0	0	0	0	0	0	1	1	2	0	0	2263	0	654	1		9	Low purity	1.43682	5.90209	-0.84131	-2.22075	-2.82408	-4.40815	-2.03	-1.47223	-0.205881	-0.399546	-0.879054	-1.17105	-2.25649	-3.6581	-2.06323	0.530565	0.0984397	-0.544441	-2.51777																															0	0	0	0																																																										IgG	Kappa	HeavyLightProducer	0
MMRF_1029	MMRF_1029_1	MMRF_1029_1_BM	1	1	1	1	1	1	1	1	1	1	1	1	1	1	1	1	1	995	0	995	0	0	9	Low purity	2.15443	7.41156	0.00146134	-2.99908	-2.88241	-4.4551	-4.19273	-1.65521	-0.282468	-0.864876	-1.10648	-2.61738	-2.84234	-3.71532	-2.3444	0.699556	0.0552677	-0.23755	-3.26726	7	-13	163	0	127	0	46	0	2	0	0	0	1	0	1	0	1	0	1	0	1	0	1	0	3	0	1	0	0	0	0	0	0	0	1	4	1	0	0	0	1	0	1	1	0	0	0	0	1	1	0	0	0	0	1	0	0	0	0	0	0	1	0	0	1	1	0	0	1	1	0	0	0	0	1	0	0	1	1	1	1	0	0	1	1	0	1	1	0	0	0	NotDone	NotDone	NotDone	1
MMRF_1030	MMRF_1030_1	MMRF_1030_1_BM	1	1	1	1	1	1	1	1	1	1	1	1	1	1	1	3	1	2348	0	1984	1	0	9	Low purity	1.89558	6.57102	0.15132	-2.42656	-5.12247	-4.15187	-4.01709	-2.39727	-3.50292	2.94446	-1.84788	-3.17886	-2.65795	-4.00737	-2.43755	-2.36154	2.39249	-0.860441	-3.07824	5	HRD, diploid 3, 7	168	0	127	0	47	0	2	0	0	0	3	0	1	0	1	0	1	0	1	0	1	1	1	0	1	0	1	1	0	0	0	0	1	6	0	1	0	1	1	1	1	1	1	0	0	0	0	0	0	0	1	1	0	0	0	0	0	0	1	1	0	0	1	1	0	0	0	0	0	1	1	0	1	0	0	0	0	1	1	0	0	1	1	0	0	0	0	0	0	IgG	Kappa	HeavyLightProducer	0
MMRF_1031	MMRF_1031_1	MMRF_1031_1_BM	1	1	1	1	1	1	1	1	1	1	1	1	1	1	1	0	0	1670	1	1329	1	0	7	PR	4.13094	4.35679	-1.32993	-2.60398	-0.650205	-0.709551	-3.7982	0.516847	-1.77002	0.596354	-2.50729	-2.13656	0.574999	-2.70549	-2.56802	-1.59139	-0.3058	-1.97287	-1.54189	1	HRD, +1q, diploid 11, -13	171	0	170	0	68	0	2	0	0	0	1	0	2	0	1	0	1	0	1	0	1	0	1	0	1	0	0	0	0	0	0	0	1	7	1	1	1	1	1	1	1	0	0	1	0	0	1	1	0	1	1	1	1	0	1	1	1	0	1	1	0	0	1	1	0	0	1	1	0	1	1	0	0	0	0	1	1	1	1	0	0	0	0	0	1	1	0	0	1	IgA	Kappa	HeavyLightProducer	0
MMRF_1032	MMRF_1032_1	MMRF_1032_1_BM	1	1	1	1	1	1	1	1	1	1	1	1	1	0	2	3	1	934	1	908	1	0																						5	HRD, diploid 3, 7	144	0	144	0	50	0	2	0	0	0	1	0	1	0	1	0	1	0	1	0	1	0	1	0	1	0	0	0					1	3	0	1	0	0	0	1	1	0	0	0	0	0	0	0	1	1	1	1	0	1	0	0	0	0	1	0	0	0	0	1	1	0	0	0	0	1	1	0	0	0	0	0	0	1	1	0	0	0	0	0	1	1	0	0	0	IgG	Lambda	HeavyLightProducer	1
MMRF_1033	MMRF_1033_1	MMRF_1033_1_BM	1	1	1	1	0	0	1	1	1	1	1	1	1	1	1	0	0	2182	0	218	1	0	11	HRD, ++15	1.45789	5.55393	-0.257192	-3.76555	-2.48481	-3.56777	-3.8546	-2.32392	-3.32413	2.83059	-1.60153	-2.51541	-2.68969	-4.06828	-2.53544	-2.085	2.27811	-1.29731	-3.12589	5	HRD, diploid 3, 7	77	0	77	0	32	0	2	0	0	0	1	0	1	0	1	0	1	0	1	0	2	0	2	0	1	0	1	1	0	0	0	0	1	6	0	1	0	1	1	1	1	1	0	0	0	0	0	0	0	0	1	1	0	0	0	0	0	0	1	1	0	0	1	1	0	0	0	0	0	1	1	0	0	0	0	0	0	1	1	0	0	1	1	0	1	1	0	0	0	IgG	Kappa	HeavyLightProducer	0
MMRF_1034	MMRF_1034_1		0	0	0	0	0	0	0	0	0	0	0	0	0	0	1	3	1	1661	0	1661	0																																																																																																																		IgG	Lambda	HeavyLightProducer	0
MMRF_1037	MMRF_1037_1	MMRF_1037_1_BM	1	1	1	1	1	1	1	1	1	1	1	1	1	1	1	3	1	96	0	96	0	0	11	HRD, ++15	2.35605	5.98849	-0.436007	-3.10763	-4.73669	-2.53611	-4.22955	-1.86207	-4.06287	2.72425	-1.77164	-2.31952	-1.96645	-3.8639	-2.77503	-1.88912	2.25048	-1.11423	-2.78962	4	HRD, diploid 7	146	0	146	0	59	0	2	0	0	0	1	0	1	0	3	0	1	0	3	0	2	0	1	0	1	0	0	0	0	0	0	0	1	6	1	1	0	1	1	1	1	0	0	0	1	1	1	1	0	0	1	1	0	0	0	0	0	0	1	1	0	0	1	1	0	0	0	0	0	1	1	0	0	0	0	0	0	1	1	0	0	0	0	0	1	1	0	1	1	IgA	Kappa	HeavyLightProducer	0
MMRF_1038	MMRF_1038_1	MMRF_1038_1_BM	1	1	1	1	1	1	1	1	0	0	1	1	1	1	3	3	1	1753	1	1753	1		11	HRD, ++15	2.08676	7.21946	-0.400294	-3.20315	-2.44353	-3.321	-4.38194	-1.98198	-3.41975	2.3184	-1.76065	-2.45088	-2.077	-3.62634	-2.95891	-1.15899	1.61204	-1.30253	-2.76752			121	0	121	0	49	0		0	0	0	1	0	1	0	1	0	1	0	1	0	2	0	1	0	1		0	0	0	0	0	0																																																										IgG	Kappa	HeavyLightProducer	0
MMRF_1039	MMRF_1039_1		0	0	0	0	0	0	0	0	0	0	0	0	0	0	2	0	0	1794	0	995	1																																																																																																																		IgG	Kappa	HeavyLightProducer	0
MMRF_1041	MMRF_1041_1		0	0	0	0	0	0	0	0	0	0	0	0	0	0	3	3	1	1328	1	351	1																																																																																																																		IgG	Kappa	HeavyLightProducer	0
MMRF_1042	MMRF_1042_1		0	0	0	0	0	0	0	0	0	0	0	0	0	0	3	3	1	2008	0	455	1																																																																																																																		Negative	Kappa	LighChainOnly	0
MMRF_1044	MMRF_1044_1		0	0	0	0	0	0	0	0	0	0	0	0	0	0	1			2130	0	2130	0																																																																																																																		Negative	Lambda	LighChainOnly	0
MMRF_1045	MMRF_1045_1	MMRF_1045_1_BM	1	1	1	1	1	1	1	1	1	1	1	1	1	0				609	0	609	1	0																						8	+1q, -13	176	0	119	0	26	0	2	0	0	0	2	0	1	0	2	0	1	0	1	0	1	0	2	0	1	0	0	0					1	2	1	0	0	0	1	0	0	0	0	1	0	0	1	1	1	1	0	0	0	0	0	0	0	0	0	0	0	0	1	1	0	0	0	0	0	0	0	0	0	0	0	0	0	0	0	0	0	0	0	0	1	0	0	0	0	IgG	Kappa	HeavyLightProducer	1
MMRF_1046	MMRF_1046_1		0	0	0	0	0	0	0	0	0	0	0	0	0	0	2	3	1	2129	0	176	1																																																																																																																		IgG	Kappa	HeavyLightProducer	0
MMRF_1048	MMRF_1048_1	MMRF_1048_1_BM	1	1	1	1	1	1	1	1	1	1	1	1	1	1	1	3	1	2162	0	1770	1	1	5	MS	2.94465	6.14858	1.15094	-2.4346	-1.53385	-4.20271	-4.48518	2.00636	-0.49173	-1.61129	-2.33965	-2.48421	-2.12117	-1.09795	-0.91193	-1.55395	-1.06842	-1.38031	-2.54983	7	-13	145	0	102	0	31	0	2	0	0	0	1	0	1	0	1	0	3	0	2	0	3	0	1	1	1	0	0	0	1	0	1	0	0	0	0	0	0	0	0	0	0	0	1	0	0	0	0	0	0	0	0	0	0	1	0	0	0	0	0	0	0	0	0	0	1	0	1	1	0	0	0	0	0	0	0	0	0	1	0	0	0	0	0	0	0	0	0	0	0	IgA	Lambda	HeavyLightProducer	0
MMRF_1049	MMRF_1049_1	MMRF_1049_1_BM	1	1	1	1	0	0	1	1	1	1	1	1	0	0	2	0	0	2163	0	1079	1	0																						2	HRD, ++15	222	0	161	0	39	0	2	0	0	0	1	0	1	0	1	0	1	0	2	0	1	0	1	0	1	0	1	1					1	8	1	1	1	1	1	1	1	1	0	1	1	1	1	1	0	0	1	1	1	0	1	1	0	0	1	1	0	0	1	1	0	0	0	0	0	1	1	0	0	0	0	0	0	1	1	0	0	1	1	0	1	1	0	1	1	IgG	Kappa	HeavyLightProducer
MMRF_1052	MMRF_1052_1		0	0	0	0	0	0	0	0	0	0	0	0	0	0	2	3	1	314	1	314	1																																																																																																																		IgG	Lambda	HeavyLightProducer	0
MMRF_1054	MMRF_1054_1	MMRF_1054_1_BM	1	1	1	1	1	1	1	1	1	1	1	1	0	0	2	0	0	2199	0	2199	0	0																						6	Diploid	137	0	100	0	33	0	2	0	0	1	1	0	2	0	1	0	1	0	1	0	1	0	1	0	1	0	0	0					0	0	0	0	0	0	0	0	0	0	0	0	0	0	0	0	0	0	0	0	0	0	0	0	0	0	0	0	0	0	0	0	0	0	0	0	0	0	0	0	0	0	0	0	0	0	0	0	0	0	0	0	1	1	0	0	0	IgG	Lambda	HeavyLightProducer	1
MMRF_1055	MMRF_1055_1	MMRF_1055_1_BM	1	1	1	1	1	1	1	1	1	1	1	1	0	0	2	1	1	580	1	244	1	0																						4	HRD, diploid 7	153	0	118	0	39	0	2	0	0	0	1	0	1	0	1	0	2	0	1	0	1	1	3	0	1	1	1	1					1	6	1	1	0	1	1	1	1	0	0	1	0	0	1	1	0	0	1	1	0	0	0	0	0	0	1	1	0	0	1	1	0	0	0	0	0	1	1	0	0	0	0	0	0	1	1	0	0	0	0	0	1	1	0	1	1	IgG	Lambda	HeavyLightProducer	0
MMRF_1056	MMRF_1056_1		0	0	0	0	0	0	0	0	0	0	0	0	0	0	3			2160	0	635	1																																																																																																																		IgG	Lambda	HeavyLightProducer	1
MMRF_1057	MMRF_1057_1		0	0	0	0	0	0	0	0	0	0	0	0	0	0	2	3	1	1943	0	1138	1																																																																																																																		Negative	Lambda	LighChainOnly	0
MMRF_1059	MMRF_1059_1		0	0	0	0	0	0	0	0	0	0	0	0	0	0	2	3	1	2171	0	264	1																																																																																																																		NotDone	NotDone	NotDone	1
MMRF_1060	MMRF_1060_1		0	0	0	0	0	0	0	0	0	0	0	0	0	0	3	0	0	2179	0	1990	1																																																																																																																		IgG	Kappa	HeavyLightProducer	0
MMRF_1061	MMRF_1061_1	MMRF_1061_1_BM	1	1	1	1	0	0	0	0	0	0	0	0	0	0	2	3	1	2081	0	220	1																									156	0	124	0	41	0		0	0																																																																																	IgG	Lambda	HeavyLightProducer	0
MMRF_1064	MMRF_1064_1		0	0	0	0	0	0	0	0	0	0	0	0	0	0	2	1	1	2075	0	1472	1																																																																																																																		IgG	Kappa	HeavyLightProducer	0
MMRF_1065	MMRF_1065_1		0	0	0	0	0	0	0	0	0	0	0	0	0	0	1			2123	0	149	1																																																																																																																		IgA	Kappa	HeavyLightProducer	0
MMRF_1067	MMRF_1067_1		0	0	0	0	0	0	0	0	0	0	0	0	0	0	1		1	2171	0	1285	1																																																																																																																		IgG	Kappa	HeavyLightProducer	0
MMRF_1068	MMRF_1068_1	MMRF_1068_1_BM	1	1	1	1	1	1	1	1	1	1	1	1	1	1	1			564	1	521	1	0	12	HRD, ++15, MYC	2.49313	6.24209	0.353457	-2.75611	-3.68663	-3.17984	-5.63738	-1.62937	-2.24477	1.74877	-1.83532	-3.14907	-1.75469	-4.20499	-2.21026	-0.476938	1.74671	-1.85165	-2.80255	3	HRD, classic	160	0	147	0	48	0	2	0	0	0	3	0	1	0	2	0	3	0	1	0	1	1	3	0	1	1	1	1	0	0	0	0	1	7	1	1	1	1	1	1	1	0	0	0	0	0	1	1	0	0	1	1	0	0	1	1	1	0	1	1	0	0	1	1	0	0	0	0	0	1	1	0	0	0	0	0	0	1	1	0	0	0	0	0	1	1	0	1	0	IgG	Lambda	HeavyLightProducer	0
MMRF_1070	MMRF_1070_1		0	0	0	0	0	0	0	0	0	0	0	0	0	0	2	0	0	796	0	681	0																																																																																																																		IgG	Kappa	HeavyLightProducer	1
MMRF_1071	MMRF_1071_1		0	0	0	0	0	0	0	0	0	0	0	0	0	0	2	3	1	2128	0	840	1																																																																																																																		IgG	Kappa	HeavyLightProducer	0
MMRF_1072	MMRF_1072_1		0	0	0	0	0	0	0	0	0	0	0	0	0	0	1		1	2151	0	2151	0																																																																																																																		Negative	Kappa	LighChainOnly	0
MMRF_1073	MMRF_1073_1	MMRF_1073_1_BM	1	1	1	1	1	1	1	1	1	1	1	1	1	1	1	0	0	1952	0	1933	0	0	12	HRD, ++15, MYC	1.38037	7.74293	0.925696	-3.03769	-3.97138	-4.00731	-5.46183	-2.72375	-3.38642	2.79172	-2.11374	-3.2355	-3.25194	-3.99762	-2.93359	-1.00685	2.56496	-1.37099	-3.38049	2	HRD, ++15	233	0	181	0	49	0	2	0	0	0	1	0	1	0	1	0	2	0	1	0	1	0	1	0	1	0	0	0	0	0	0	0	1	8	1	1	1	1	1	1	1	1	0	0	0	0	1	1	0	0	1	1	0	0	1	1	0	0	1	1	0	0	1	1	0	0	0	0	0	1	1	0	0	0	0	0	0	1	1	0	0	1	1	0	1	1	0	1	1	IgG	Kappa	HeavyLightProducer	0
MMRF_1074	MMRF_1074_1		0	0	0	0	0	0	0	0	0	0	0	0	0	0	2	3	1	465	1	169	1																																																																																																																		IgG	Kappa	HeavyLightProducer	0
MMRF_1076	MMRF_1076_1		0	0	0	0	0	0	0	0	0	0	0	0	0	0	2	3	1	1168	1	416	1																																																																																																																		IgA	Lambda	HeavyLightProducer	0
MMRF_1077	MMRF_1077_1	MMRF_1077_1_BM	1	1	1	0	1	1	1	1	1	1	0	0	1	1	2			1944	1	1426	1		11	HRD, ++15	2.50572	6.66617	-0.484539	-2.43325	-4.32332	-3.27926	-5.21923	-2.88434	-4.03939	3.17434	-0.731283	-2.15976	-2.45815	-4.65086	-2.93649	-2.64399	2.54658	-0.570892	-3.24424	3	HRD, classic																										0		0	0	0	0	0	1	7	1	1	1	1	1	1	1	0	0	0	0	0	1	1	0	0	1	1	0	0	1	1	1	0	1	1	0	0	1	1	1	0	1	1	0	1	1	0	0	1	0	0	0	1	1	0	0	0	0	0	1	0	0	0	0	NotDone	NotDone	NotDone	0
MMRF_1078	MMRF_1078_1	MMRF_1078_1_BM	1	0	1	0	0	0	1	1	1	1	0	0	1	0	1	0	0	1783	0	1783	0																							3	HRD, classic																										0		0					1	5	1	0	1	1	1	0	1	0	0	1	0	0	1	1	0	0	0	0	0	0	1	1	0	0	1	1	0	0	1	1	0	0	1	1	0	0	0	0	0	0	0	0	0	1	1	0	0	0	0	0	1	1	0	0	0	NotDone	NotDone	NotDone	1
MMRF_1079	MMRF_1079_1	MMRF_1079_1_BM	1	1	1	1	1	1	1	1	1	1	1	1	1	1	1	1	1	2207	1	1302	1	0	6	1q gain	3.73153	7.32638	0.145504	-2.14818	-0.283716	-3.02534	-4.91765	-1.24601	0.710652	-0.171841	-1.87915	-1.68753	-0.639069	-3.86212	-2.25298	1.80605	-0.351269	-0.693298	-3.55082	1	HRD, +1q, diploid 11, -13	316	0	254	0	73	0	2	0	0	0	1	0	1	0	1	0	2	0	1	0	1	0	3	0	3	0	0	0	0	0	0	0	1	8	1	1	1	1	1	1	1	1	0	1	0	0	1	1	0	0	1	1	1	1	1	1	0	0	1	1	0	0	1	1	0	0	1	1	1	1	1	0	1	0	0	1	1	1	1	0	0	1	1	0	1	1	1	0	0	IgG	Kappa	HeavyLightProducer	1
MMRF_1080	MMRF_1080_1	MMRF_1080_1_BM	1	0	1	0	0	0	0	0	0	0	0	0	1	0	2	0	0	617	0	617	0																																																																																																																		IgG	Kappa	HeavyLightProducer	0
MMRF_1082	MMRF_1082_1	MMRF_1082_1_BM	1	1	1	1	1	1	1	1	1	1	1	1	1	0	2	3	1	830	1	255	1	0																						8	+1q, -13	98	0	98	0	42	0	2	0	0	1	1	0	2	0	1	0	3	0	1	0	1	0	2	0	1	0	1	1					0	0	0	0	0	0	0	0	0	0	1	1	0	0	0	1	0	0	0	0	0	0	0	0	0	0	0	0	0	0	0	0	0	0	0	0	0	0	0	0	1	0	0	0	0	0	0	0	0	0	0	0	1	1	0	0	0	IgG	Lambda	HeavyLightProducer	0
MMRF_1084	MMRF_1084_1		0	0	0	0	0	0	0	0	0	0	0	0	0	0	3	3	1	1648	1	624	1																																																																																																																		IgA	Kappa	HeavyLightProducer	0
MMRF_1085	MMRF_1085_1		0	0	0	0	0	0	0	0	0	0	0	0	0	0	2	0	0	1470	1	253	1																																																																																																																		IgA	Kappa	HeavyLightProducer	0
MMRF_1086	MMRF_1086_1	MMRF_1086_1_BM	1	1	1	1	1	1	1	1	1	1	1	1	1	0	1	0	0	2166	0	1879	1	1																						2	HRD, ++15	93	0	92	0	36	0	1	0	0	0	1	0	1	0	1	0	3	0	1	0	1	1	2	0	1	0	1	1					1	7	1	1	0	1	1	1	1	1	0	0	1	1	1	1	1	1	1	1	0	0	0	1	0	0	1	1	0	0	1	1	0	0	1	1	0	1	1	0	1	1	0	0	0	1	1	0	0	1	1	0	0	0	0	1	1	Negative	Kappa	LighChainOnly	0
MMRF_1088	MMRF_1088_1		0	0	0	0	0	0	0	0	0	0	0	0	0	0	3	3	1	341	0	159	0																																																																																																																		IgG	Lambda	HeavyLightProducer	1
MMRF_1089	MMRF_1089_1	MMRF_1089_1_BM	1	1	1	1	0	0	1	1	1	1	1	1	1	1	3	0	0	1333	0	881	0	0	12	HRD, ++15, MYC	3.256	6.92015	0.188941	-2.54827	-3.36212	-2.75909	-3.64211	-1.6901	-2.52305	1.47905	-1.69266	-3.0127	-0.758747	-3.8732	-2.68083	-0.0135213	0.973676	-1.41693	-3.55824	2	HRD, ++15	276	0	209	0	55	0	2	0	0	0	1	0	1	0	1	0	1	0	3	0	1	0	2	0	1	1	0	1	0	0	0	0	1	8	1	1	1	1	1	1	1	1	0	1	1	0	1	1	0	0	1	1	0	0	1	1	1	1	1	1	0	0	1	1	1	0	0	0	0	1	1	1	0	0	0	0	0	1	1	1	1	1	1	0	1	1	0	1	1	IgG	Kappa	HeavyLightProducer	0
MMRF_1090	MMRF_1090_1	MMRF_1090_1_BM	1	1	1	1	1	1	1	1	1	1	1	1	0	0	3	0	0	681	1	435	1	0																						3	HRD, classic	253	0	197	0	49	0	2	0	0	0	1	1	3	0	1	0	3	0	1	0	1	0	3	0	1	0	0	0					1	4	0	1	1	1	0	0	1	0	0	0	0	0	0	0	0	0	1	1	1	0	1	1	0	0	1	1	0	0	0	0	0	0	0	0	0	0	0	0	0	0	0	0	0	1	1	0	0	0	0	0	1	1	0	0	0	Negative	Lambda	LighChainOnly	0
MMRF_1092	MMRF_1092_1	MMRF_1092_1_BM	1	1	1	1	1	1	1	1	1	1	1	1	1	1	2	0	0	2002	0	1436	1	0	11	HRD, ++15	2.31541	5.73594	-0.323371	-2.45697	-4.44605	-2.62739	-5.67655	-2.72388	-4.081	3.70615	-1.53006	-2.27155	-2.14621	-4.34843	-3.13205	-2.13714	3.24392	-1.03808	-3.19176	2	HRD, ++15	115	0	115	0	47	0	2	0	0	0	3	0	1	0	1	0	1	0	1	0	2	0	3	0	1	0	1	1	0	0	0	0	1	7	1	1	1	1	1	1	1	0	0	0	0	0	1	1	0	0	1	1	0	0	1	1	0	0	1	1	0	0	1	1	0	0	0	0	0	1	1	0	0	0	0	0	0	1	1	0	0	0	0	0	1	1	0	1	1	IgG	Kappa	HeavyLightProducer	0
MMRF_1093	MMRF_1093_1		0	0	0	0	0	0	0	0	0	0	0	0	0	0	1	1	1	2098	0	2098	0																																																																																																																		Negative	Negative	Non-Secretory	0
MMRF_1094	MMRF_1094_1		0	0	0	0	0	0	0	0	0	0	0	0	0	0	2	1	1	2160	0	757	1																																																																																																																		IgG	Kappa	HeavyLightProducer	0
MMRF_1095	MMRF_1095_1		0	0	0	0	0	0	0	0	0	0	0	0	0	0	1			2033	0	2026	0																																																																																																																		IgG	Kappa	HeavyLightProducer	1
MMRF_1097	MMRF_1097_1		0	0	0	0	0	0	0	0	0	0	0	0	0	0	3	3	1	1759	0	589	1																																																																																																																		IgG	Bi-Clonal	Bi-Clonal	0
MMRF_1098	MMRF_1098_1	MMRF_1098_1_BM	1	1	1	1	1	1	1	1	1	1	1	1	1	1	2	3	1	2157	0	133	1	0	2	CD1	2.20311	7.18601	0.220401	-2.9366	-3.27168	-4.60905	-4.67823	-0.81545	-0.809276	-0.584119	-0.00707384	0.422781	-3.27091	-2.97453	-2.0727	-1.22674	-0.787292	-0.106004	-0.0112982	7	-13	134	0	80	0	22	0	2	0	0	1	1	0	1	0	1	0	1	0	1	0	1	0	1	0	1	0	0	0	0	0	0	0	0	0	0	0	0	0	0	0	0	0	0	0	0	0	0	0	0	0	0	0	0	0	0	0	0	0	0	0	0	0	0	0	0	0	1	1	1	0	0	0	0	0	0	0	0	0	0	0	0	0	0	0	1	1	0	0	0	IgG	Lambda	HeavyLightProducer	0
MMRF_1099	MMRF_1099_1	MMRF_1099_1_BM	0	0	0	0	0	0	0	0	0	0	0	0	1	1	2	3	1	668	1	668	1		12	HRD, ++15, MYC	2.50082	6.25788	0.0106914	-2.65201	-2.25685	-2.90542	-5.36216	-1.9676	-1.59419	2.90374	-2.8571	-3.52758	-1.58582	-4.1576	-2.32465	-1.43394	1.83864	-2.00211	-3.49712																															0	0	0	0																																																										IgG	Lambda	HeavyLightProducer	0
MMRF_1100	MMRF_1100_1	MMRF_1100_1_BM	1	1	1	0	1	1	1	1	1	1	0	0	1	0	1	3	1	2129	0	859	1																							7	-13																										0		0					0	1	0	0	0	0	0	1	0	0	0	0	0	0	0	0	0	1	0	0	0	1	0	1	0	0	0	0	0	0	0	0	0	0	1	1	0	1	1	0	0	0	0	0	0	0	0	0	0	0	0	0	1	0	0	0	0	IgG	Kappa	HeavyLightProducer	1
MMRF_1101	MMRF_1101_1		0	0	0	0	0	0	0	0	0	0	0	0	0	0	2	0	0	1261	0	1261	0																																																																																																																		IgG	Kappa	HeavyLightProducer	0
MMRF_1102	MMRF_1102_1		0	0	0	0	0	0	0	0	0	0	0	0	0	0	3	3	1	46	1	46	1																																																																																																																		NotDone	NotDone	NotDone	0
MMRF_1105	MMRF_1105_1		0	0	0	0	0	0	0	0	0	0	0	0	0	0	1	1	1	1783	0	309	1																																																																																																																		NotDone	NotDone	NotDone	1
MMRF_1107	MMRF_1107_1	MMRF_1107_1_BM	1	1	1	0	1	1	1	1	1	1	0	0	1	0	3	1	1	118	1	118	1																							1	HRD, +1q, diploid 11, -13																										1		1					1	4	1	0	0	1	0	1	1	0	0	1	0	0	1	1	0	0	0	0	1	0	0	0	0	1	1	1	0	0	0	1	0	0	1	1	0	1	1	0	0	0	0	1	1	1	1	0	0	0	0	0	1	0	1	0	0	IgA	Lambda	HeavyLightProducer	0
MMRF_1108	MMRF_1108_1	MMRF_1108_1_BM	1	1	1	1	1	1	1	1	1	1	1	1	1	1	3		1	1616	1	1083	1	0	11	HRD, ++15	1.91836	6.72474	-0.0611006	-2.91331	-4.19837	-3.82969	-5.29268	-2.05647	-3.41798	3.1636	-2.57573	-2.75497	-2.64256	-4.16685	-2.73182	-2.21852	2.87306	-1.37229	-3.48606	5	HRD, diploid 3, 7	243	0	163	0	52	0	2	0	0	0	1	0	1	0	1	0	1	0	1	0	1	0	1	0	1	0	0	0	0	0	0	0	1	6	0	1	0	1	1	1	1	1	0	0	0	0	0	0	0	0	1	1	0	1	0	0	1	0	1	1	0	0	1	1	1	0	0	0	0	1	1	0	0	0	0	0	0	1	1	0	0	1	1	0	1	1	0	0	0	NotDone	Kappa	Unclear	0
MMRF_1109	MMRF_1109_1		0	0	0	0	0	0	0	0	0	0	0	0	0	0	2			117	1	117	1																																																																																																																		IgA	Kappa	HeavyLightProducer	0
MMRF_1110	MMRF_1110_1		0	0	0	0	0	0	0	0	0	0	0	0	0	0	3		1	2133	0	1219	1																																																																																																																		IgG	Kappa	HeavyLightProducer	1
MMRF_1111	MMRF_1111_1		0	0	0	0	0	0	0	0	0	0	0	0	0	0	3			2036	0	2036	0																																																																																																																		IgG	Kappa	HeavyLightProducer	1
MMRF_1112	MMRF_1112_1		0	0	0	0	0	0	0	0	0	0	0	0	0	0	2	3	1	2150	0	1186	1																																																																																																																		NotDone	Negative	Unexpected	0
MMRF_1113	MMRF_1113_1		0	0	0	0	0	0	0	0	0	0	0	0	0	0	1	0	0	1470	1	898	1																																																																																																																		Bi-Clonal	Kappa	Bi-Clonal	0
MMRF_1115	MMRF_1115_1		0	0	0	0	0	0	0	0	0	0	0	0	0	0	1	1	1	2037	0	825	1																																																																																																																		IgG	Lambda	HeavyLightProducer	0
MMRF_1117	MMRF_1117_1		0	0	0	0	0	0	0	0	0	0	0	0	0	0	1	3	1	1332	1	255	1																																																																																																																		IgG	Kappa	HeavyLightProducer	0
MMRF_1119	MMRF_1119_1		0	0	0	0	0	0	0	0	0	0	0	0	0	0	1	3	1	2132	0	960	1																																																																																																																		IgG	Kappa	HeavyLightProducer	0
MMRF_1120	MMRF_1120_1		0	0	0	0	0	0	0	0	0	0	0	0	0	0	2	3	1	2163	0	2163	0																																																																																																																		IgG	Kappa	HeavyLightProducer	0
MMRF_1121	MMRF_1121_1		0	0	0	0	0	0	0	0	0	0	0	0	0	0	2	0	0	2053	0	2053	0																																																																																																																		IgG	Kappa	HeavyLightProducer	0
MMRF_1122	MMRF_1122_1		0	0	0	0	0	0	0	0	0	0	0	0	0	0	3	3	1	697	1	143	1																																																																																																																		IgG	Kappa	HeavyLightProducer	1
MMRF_1124	MMRF_1124_1		0	0	0	0	0	0	0	0	0	0	0	0	0	0	2	3	1	553	1	256	1																																																																																																																		IgG	Lambda	HeavyLightProducer	0
MMRF_1127	MMRF_1127_1	MMRF_1127_1_BM	1	1	0	0	1	1	1	1	1	1	1	1	0	0	1	1	1	2091	0	1958	1	0																						7	-13										1	1	0	1	0	1	0	1	0	1	0	3	0	1	0	3	0	0	0					0	0	0	0	0	0	0	0	0	0	0	0	0	0	0	0	0	1	0	0	0	0	0	0	0	0	0	1	0	0	0	0	0	0	1	1	1	0	0	0	1	0	0	0	0	0	0	0	0	0	0	0	1	1	0	0	0	IgG	Kappa	HeavyLightProducer	0
MMRF_1128	MMRF_1128_1	MMRF_1128_1_BM	1	0	1	0	0	0	1	1	1	1	0	0	1	1	2	1	1	2057	0	2057	0		6	1q gain	3.41127	7.72076	-0.228402	-2.24108	-3.77343	-3.42504	-4.83352	-2.13578	0.28909	0.325773	-1.88535	-2.20677	-0.823691	-3.47381	-1.79963	2.37795	0.383524	-1.27012	-3.28768	7	-13																										0		0	0	0	0	0	0	0	0	0	0	0	0	0	0	0	1	1	0	0	0	0	0	0	0	0	0	1	0	0	1	0	0	0	0	0	0	0	0	0	1	1	1	0	0	0	1	0	0	0	0	0	0	0	0	0	0	0	1	1	0	0	0	IgG	Lambda	HeavyLightProducer	0
MMRF_1129	MMRF_1129_1	MMRF_1129_1_BM	1	1	1	1	1	1	1	1	1	1	0	0	1	0	1	3	1	610	1	610	1																							7	-13	186	0	186	0	81	0	2	0	0																	0		0					0	1	0	0	0	1	0	0	0	0	0	1	0	0	0	0	0	1	0	0	0	1	0	0	0	0	1	1	0	0	0	0	0	0	1	1	1	0	0	0	0	0	0	0	0	0	0	0	0	0	0	0	1	1	0	0	0	Negative	Negative	Non-Secretory	1
MMRF_1130	MMRF_1130_1	MMRF_1130_1_BM	0	0	0	0	0	0	0	0	0	0	0	0	1	1	2	3	1	2139	0	703	1		11	HRD, ++15	2.18348	6.24112	-0.714024	-2.80045	-2.48397	-3.15184	-3.52263	-1.67462	-2.42538	2.17822	-2.1586	-2.74991	-2.23869	-3.78178	-2.82241	-1.04806	1.84622	-1.45725	-2.98969																															0	0	0	0																																																										IgG	Kappa	HeavyLightProducer	0
MMRF_1131	MMRF_1131_1		0	0	0	0	0	0	0	0	0	0	0	0	0	0	2	3	1	444	0	206	1																																																																																																																		IgA	Kappa	HeavyLightProducer	0
MMRF_1132	MMRF_1132_1		0	0	0	0	0	0	0	0	0	0	0	0	0	0	2	3	1	238	1	238	1																																																																																																																		NotDone	NotDone	NotDone	0
MMRF_1134	MMRF_1134_1		0	0	0	0	0	0	0	0	0	0	0	0	0	0	1	2	1	1961	0	1946	0																																																																																																																		IgA	Kappa	HeavyLightProducer	0
MMRF_1136	MMRF_1136_1		0	0	0	0	0	0	0	0	0	0	0	0	0	0	2	3	1	401	1	365	1																																																																																																																		IgA	Lambda	HeavyLightProducer	0
MMRF_1137	MMRF_1137_1	MMRF_1137_1_BM	0	0	0	0	0	0	0	0	0	0	0	0	1	1	1	3	1	1092	1	572	1		3	CD2a	1.96001	7.11977	0.628384	-3.37624	-3.60586	-4.01372	-3.60792	-1.35422	-1.13434	-0.884236	1.18894	-1.07158	-3.24857	-3.36029	-2.41903	-0.698099	-0.443197	1.01374	-1.24955																															0	0	0	0																																																										IgG	Lambda	HeavyLightProducer	1
MMRF_1138	MMRF_1138_1		0	0	0	0	0	0	0	0	0	0	0	0	0	0	1		1	819	0	722	0																																																																																																																		IgA	Kappa	HeavyLightProducer	0
MMRF_1139	MMRF_1139_1		0	0	0	0	0	0	0	0	0	0	0	0	0	0	1			1986	0	1986	0																																																																																																																		IgG	Kappa	HeavyLightProducer	0
MMRF_1140	MMRF_1140_1		0	0	0	0	0	0	0	0	0	0	0	0	0	0	1		1	1963	0	1555	0																																																																																																																		IgG	Kappa	HeavyLightProducer	0
MMRF_1141	MMRF_1141_1		0	0	0	0	0	0	0	0	0	0	0	0	0	0	1	3	1	175	1	175	1																																																																																																																		IgG	Kappa	HeavyLightProducer	0
MMRF_1142	MMRF_1142_1		0	0	0	0	0	0	0	0	0	0	0	0	0	0	3	3	1	799	0	799	0																																																																																																																		IgG	Lambda	HeavyLightProducer	0
MMRF_1143	MMRF_1143_1		0	0	0	0	0	0	0	0	0	0	0	0	0	0	2	0	0	2096	0	656	1																																																																																																																		IgG	Kappa	HeavyLightProducer	0
MMRF_1146	MMRF_1146_1		0	0	0	0	0	0	0	0	0	0	0	0	0	0	3	3	1	1492	0	1166	1																																																																																																																		IgA	Kappa	HeavyLightProducer	1
MMRF_1148	MMRF_1148_1	MMRF_1148_1_BM	1	1	1	1	1	1	1	1	1	1	1	1	1	1	2	3	1	270	1	196	1	0	6	1q gain	2.18596	5.4803	-0.609638	-2.6342	-0.495063	-3.31253	-4.58361	-1.01407	-1.02451	0.581646	-2.39644	-3.62867	-1.643	-3.56997	-2.22249	0.419808	0.0499656	-1.8422	-2.64831	1	HRD, +1q, diploid 11, -13	266	0	205	0	39	0	2	0	0	0	1	0	2	0	1	0	3	0	1	0	1	0	1	0	1	1	0	1	0	0	0	0	1	6	1	1	1	1	0	1	0	1	0	1	0	0	1	1	0	0	1	1	0	0	1	1	1	1	1	1	0	0	0	0	1	0	0	0	1	1	1	0	0	0	1	0	1	1	0	0	0	1	1	0	1	1	0	0	0	IgA	Lambda	HeavyLightProducer	0
MMRF_1149	MMRF_1149_1		0	0	0	0	0	0	0	0	0	0	0	0	0	0	2	3	1	862	1	140	1																																																																																																																		IgG	Lambda	HeavyLightProducer	0
MMRF_1150	MMRF_1150_1		0	0	0	0	0	0	0	0	0	0	0	0	0	0	3	2	1	406	0	406	0																																																																																																																		IgG	Kappa	HeavyLightProducer	0
MMRF_1151	MMRF_1151_1	MMRF_1151_1_BM	1	1	1	0	1	1	1	1	1	1	0	0	1	0	3	3	1	250	1	250	1																							5	HRD, diploid 3, 7																										1		1					1	5	0	1	0	1	1	1	1	0	0	0	0	0	0	0	0	0	1	1	0	1	0	0	0	1	1	1	0	0	1	1	0	0	0	0	0	1	1	0	0	0	0	0	0	1	1	0	0	0	0	0	1	1	0	1	0	Negative	Kappa	LighChainOnly	1
MMRF_1152	MMRF_1152_1	MMRF_1152_1_BM	1	1	1	1	1	1	0	0	0	0	0	0	1	0	3	3	1	1985	0	1503	1																									211	0	198	0	73	0		0	0																																																																																	IgA	Kappa	HeavyLightProducer	0
MMRF_1153	MMRF_1153_1	MMRF_1153_1_BM	1	1	1	1	1	1	1	1	1	1	0	0	1	1	1	2	1	2108	0	1240	1		8	HRD, MYC, low NFkB	2.08265	4.30011	-0.410928	-2.91467	1.12847	-3.01827	-5.38581	-0.377144	-1.64557	0.679698	-2.00345	-3.18644	-1.96373	-3.84952	-2.95788	-0.856502	0.377655	-1.69919	-3.12017	1	HRD, +1q, diploid 11, -13	300	0	223	0	45	0	2	0	0																	0		0	0	0	0	0	1	5	1	1	1	1	0	1	0	0	0	1	0	0	1	1	0	0	1	1	1	0	1	1	0	0	1	1	0	0	0	0	0	0	1	1	0	1	1	0	1	0	0	0	0	1	0	0	0	0	0	0	1	1	0	0	0	IgG	Kappa	HeavyLightProducer	0
MMRF_1155	MMRF_1155_1	MMRF_1155_1_BM	1	1	1	1	1	1	0	0	0	0	0	0	0	0	2			2009	0	606	1																									218	0	182	0	49	0		0	0																																																																																	IgG	Kappa	HeavyLightProducer	0
MMRF_1156	MMRF_1156_1		0	0	0	0	0	0	0	0	0	0	0	0	0	0	1	0	0	1991	0	1746	1																																																																																																																		IgG	Lambda	HeavyLightProducer	0
MMRF_1157	MMRF_1157_1	MMRF_1157_1_BM	1	1	1	1	1	1	1	1	1	1	0	0	1	0	1	0	0	1969	0	534	1																							6	Diploid	246	0	213	0	70	0	2	0	0																	0		0					0	0	0	0	0	0	0	0	0	0	0	0	0	0	0	0	0	0	0	0	0	0	0	0	0	0	0	0	0	0	0	0	0	0	0	0	0	0	0	0	0	0	0	0	0	0	0	0	0	0	0	0	1	1	0	0	0	IgG	Kappa	HeavyLightProducer	1
MMRF_1159	MMRF_1159_1	MMRF_1159_1_BM	0	0	0	0	0	0	0	0	0	0	0	0	1	1	3	0	0	1974	0	1957	0		6	1q gain	1.99353	7.83224	-0.0875898	-2.86417	-3.55944	-4.56911	-3.87304	-0.917322	1.24354	-2.12079	0.0477187	-2.13086	-2.75199	-3.31846	-1.6651	1.2819	-0.963399	-0.324546	-2.83251																															0	0	0	0																																																										IgG	Kappa	HeavyLightProducer	1
MMRF_1160	MMRF_1160_1		0	0	0	0	0	0	0	0	0	0	0	0	0	0	3			69	1	69	1																																																																																																																		IgG	Kappa	HeavyLightProducer	0
MMRF_1163	MMRF_1163_1		0	0	0	0	0	0	0	0	0	0	0	0	0	0	3	3	1	262	0	136	1																																																																																																																		Negative	Negative	Non-Secretory	1
MMRF_1164	MMRF_1164_1	MMRF_1164_1_BM	1	1	1	1	1	1	1	1	1	1	1	1	1	1	3	0	0	372	1	372	1	1	1	MAF	1.87755	7.30781	1.90092	-3.033	-2.34342	-5.30729	-1.81541	-1.26027	2.84525	-2.51302	-0.619847	-2.37889	-3.40801	-3.60843	2.76121	-0.484951	-0.884216	0.195529	-2.34668	7	-13	252	0	226	0	64	0	2	0	0	0	1	0	1	0	1	1	1	0	1	0	1	0	1	0	1	0	0	0	0	0	0	0	0	0	0	0	0	0	0	0	0	0	0	0	0	0	0	0	0	0	0	0	0	0	0	0	0	0	0	0	0	0	0	0	0	0	1	1	1	0	0	0	1	0	0	0	0	0	0	0	0	0	0	0	0	0	0	0	0	IgG	Kappa	HeavyLightProducer	1
MMRF_1166	MMRF_1166_1		0	0	0	0	0	0	0	0	0	0	0	0	0	0	2	3	1	167	1	167	1																																																																																																																		IgG	Lambda	HeavyLightProducer	0
MMRF_1167	MMRF_1167_1	MMRF_1167_1_BM	1	1	1	1	1	1	1	1	1	1	1	1	1	1	2			950	1	652	1	0	7	PR	3.70936	4.77801	-1.19735	-1.23383	-0.561166	-0.949586	-3.61122	0.193607	-1.04464	0.888013	-3.24309	-2.84242	0.225993	-3.09073	-1.71453	-0.286994	-0.448649	-1.93679	-2.53605	1	HRD, +1q, diploid 11, -13	311	0	279	0	75	0	2	0	0	0	1	0	1	0	1	0	1	0	1	0	1	0	1	0	1	1	0	1	0	0	0	0	1	7	1	1	1	1	1	1	1	0	0	1	1	0	1	1	0	0	1	1	1	0	1	1	1	1	1	1	0	0	1	1	0	0	1	1	0	1	1	0	1	0	0	0	0	1	1	0	1	0	0	0	1	1	0	0	0	IgG	Lambda	HeavyLightProducer	0
MMRF_1168	MMRF_1168_1		0	0	0	0	0	0	0	0	0	0	0	0	0	0	2	3	1	2041	0	2034	0																																																																																																																		IgG	Kappa	HeavyLightProducer	0
MMRF_1169	MMRF_1169_1	MMRF_1169_1_BM	1	1	1	1	0	0	1	1	1	1	1	1	1	1	3	0	0	191	1	177	1	1	9	Low purity	3.16091	6.66186	-0.342175	-1.99659	-2.86029	-3.97107	0.837536	-0.39136	-1.89902	-0.17116	-2.06715	-2.05966	-1.33355	-2.59787	-0.853384	-1.91873	-0.0589672	-0.590321	-1.97693	7	-13	75	0	61	0	16	0	1	0	0	0	1	0	1	0	1	0	2	0	1	0	2	0	2	0	1	0	0	0	0	0	0	0	1	3	1	0	0	0	0	1	1	0	1	0	0	0	1	1	0	0	1	0	0	0	0	1	1	0	0	0	0	0	0	0	0	0	1	1	0	1	1	0	1	1	0	0	0	1	1	0	0	0	0	0	1	1	0	0	0	IgA	Lambda	HeavyLightProducer	0
MMRF_1170	MMRF_1170_1		0	0	0	0	0	0	0	0	0	0	0	0	0	0	2			310	0	142	0																																																																																																																		IgA	NotDone	Unclear	1
MMRF_1171	MMRF_1171_1	MMRF_1171_1_BM	1	1	1	1	0	0	1	1	1	1	1	1	1	1	2	0	0	1713	0	959	1	0	11	HRD, ++15	1.83412	7.59193	0.229271	-2.80153	-3.38116	-4.33714	-5.55683	-2.34163	-2.45087	2.34757	-1.99066	-1.62607	-2.94292	-3.90175	-2.66827	-0.733276	2.01103	-0.821076	-3.487	5	HRD, diploid 3, 7	128	0	78	0	28	0	2	0	0	0	3	0	1	0	1	0	1	0	1	0	1	0	3	0	1	0	0	0	0	0	0	0	1	5	0	1	0	1	1	1	1	0	0	0	0	0	0	0	0	0	1	1	0	1	0	0	0	0	1	1	0	0	1	1	0	0	1	1	0	1	1	0	0	0	0	0	0	1	1	0	0	0	0	0	1	0	0	1	1	IgG	Kappa	HeavyLightProducer	0
MMRF_1173	MMRF_1173_1		0	0	0	0	0	0	0	0	0	0	0	0	0	0	2	3	1	1982	0	1982	0																																																																																																																		IgG	Lambda	HeavyLightProducer	0
MMRF_1177	MMRF_1177_1		0	0	0	0	0	0	0	0	0	0	0	0	0	0	2	1	1	819	1	280	1																																																																																																																		IgG	Kappa	HeavyLightProducer	0
MMRF_1178	MMRF_1178_1	MMRF_1178_1_BM	1	1	1	1	1	1	1	1	1	1	1	1	1	1	3	0	0	1932	0	1114	1	1	5	MS	2.22411	4.33912	-0.0324059	-2.93439	-0.320867	-3.90727	-4.2631	2.78441	-1.41648	-1.46537	-1.40048	-1.7029	-2.06779	-0.886851	-2.57781	-0.88426	-0.891125	-1.30497	-2.18159	8	+1q, -13	108	0	91	0	23	0	2	0	0	0	1	0	1	0	1	0	1	0	1	0	1	1	1	1	1	0	1	1	1	0	1	0	1	3	1	0	0	1	0	1	0	0	0	1	0	0	1	1	0	0	0	0	1	0	0	0	0	0	1	1	0	0	0	0	0	0	1	1	0	1	1	0	0	0	0	0	0	0	0	0	0	0	0	0	1	1	0	0	0	IgA	Lambda	HeavyLightProducer	0
MMRF_1179	MMRF_1179_1	MMRF_1179_1_BM	1	1	1	1	1	1	1	1	1	1	0	0	1	0	2	0	0	1746	0	551	1																							7	-13	220	0	156	0	39	0	2	0	0																	0		0					0	0	0	0	0	0	0	0	0	0	1	0	0	0	0	0	0	0	0	0	0	0	0	0	0	0	0	0	0	0	0	0	1	0	1	1	1	0	0	0	0	0	0	0	0	1	0	0	0	0	0	0	1	1	0	0	0	IgA	Kappa	HeavyLightProducer	0
MMRF_1180	MMRF_1180_1	MMRF_1180_1_BM	1	1	1	1	1	1	1	1	1	1	1	1	1	1	3	0	0	914	1	914	1	1	1	MAF	1.29199	7.77379	2.88149	-3.81546	-2.76789	-4.57501	-3.8727	-1.40649	2.78575	-2.27743	-0.619521	-2.14968	-3.05201	-3.2066	2.84803	-0.0587128	-1.41126	-0.18466	-2.18029	8	+1q, -13	706	1	643	1	168	1	2	0	0	0	1	0	1	0	1	1	1	0	1	0	1	1	1	0	1	0	1	1	0	0	0	0	0	0	0	0	0	0	0	0	0	0	0	1	0	0	0	0	0	0	0	0	0	0	0	0	0	0	0	0	0	0	0	0	0	0	1	1	0	0	0	0	0	0	0	0	0	0	0	0	0	0	0	0	1	1	1	0	0	Negative	Kappa	LighChainOnly	1
MMRF_1181	MMRF_1181_1		0	0	0	0	0	0	0	0	0	0	0	0	0	0	3	3	1	39	1	39	1																																																																																																																		IgG	Kappa	HeavyLightProducer	0
MMRF_1182	MMRF_1182_1		0	0	0	0	0	0	0	0	0	0	0	0	0	0	1	3	1	1947	0	1947	0																																																																																																																		IgA	Kappa	HeavyLightProducer	1
MMRF_1184	MMRF_1184_1	MMRF_1184_1_BM	1	1	1	1	1	1	0	0	0	0	0	0	1	1	2	1	1	1815	0	1813	0		8	HRD, MYC, low NFkB	2.76645	6.71804	-0.162535	-2.20911	-2.26818	-2.89661	-4.21825	-1.08138	-1.83318	0.608495	-2.29962	-4.03916	-1.7286	-3.42718	-2.52609	-0.203319	0.147547	-1.70878	-2.21995			184	0	151	0	32	0		0	0																				0	0	0	0																																																										NotDone	NotDone	NotDone	0
MMRF_1185	MMRF_1185_1	MMRF_1185_1_BM	1	1	1	1	1	1	1	1	1	1	1	1	1	1	3	3	1	2069	0	2062	0	0	9	Low purity	2.37662	7.66405	0.694926	-2.72986	-2.71581	-4.90043	-0.675584	-1.46214	-2.0729	-0.969365	-0.632943	-2.73143	-2.52837	-3.11898	-1.299	-0.880165	-0.294057	0.229173	-2.36085	7	-13	205	0	165	0	45	0	2	0	0	0	1	0	1	0	1	0	1	0	1	0	1	0	3	0	1	0	0	0	0	0	0	0	0	0	0	0	0	0	0	0	0	0	1	0	0	0	0	0	0	0	0	0	0	0	0	0	0	0	0	0	0	0	0	0	0	0	1	1	1	0	0	0	0	0	0	0	0	0	0	0	0	0	0	0	1	1	0	0	0	Negative	Lambda	LighChainOnly	0
MMRF_1186	MMRF_1186_1		0	0	0	0	0	0	0	0	0	0	0	0	0	0	1	3	1	1850	1	1228	1																																																																																																																		IgG	Kappa	HeavyLightProducer	0
MMRF_1188	MMRF_1188_1	MMRF_1188_1_BM	1	1	1	1	1	1	1	1	1	1	1	1	1	1	3	2	1	1777	1	1240	1	1	10	HRD, low TP53	2.1423	6.37659	1.71588	-3.00778	-2.38728	-2.90518	-2.46419	-1.23508	-2.95848	1.50343	-1.79388	-2.51156	-1.4054	-3.32944	-1.70752	-2.11518	1.3479	-1.43299	-2.34215	3	HRD, classic	238	0	191	0	65	0	1	0	0	0	1	0	1	0	1	0	1	0	1	0	1	1	1	0	1	0	1	1	0	0	0	0	1	7	1	1	0	1	1	1	1	1	1	1	1	1	1	1	0	0	1	1	1	0	1	0	1	0	1	1	0	0	1	1	0	0	0	1	0	1	1	0	1	1	0	0	0	1	1	0	0	1	1	0	1	1	0	0	0	IgA	Lambda	HeavyLightProducer	0
MMRF_1189	MMRF_1189_1	MMRF_1189_1_BM	1	1	1	0	1	1	1	1	1	1	0	0	1	0	1	3	1	1789	1	1154	1																							8	+1q, -13																										0		0					0	0	0	0	0	0	0	0	0	0	0	1	0	0	0	0	0	0	0	0	0	0	0	0	0	0	0	0	0	0	0	0	0	0	0	0	1	0	0	0	0	0	0	0	0	0	0	0	0	0	0	0	0	0	1	0	0	Negative	Kappa	LighChainOnly	0
MMRF_1193	MMRF_1193_1		0	0	0	0	0	0	0	0	0	0	0	0	0	0	1	0	0	1564	1	541	1																																																																																																																		IgG	Lambda	HeavyLightProducer	0
MMRF_1194	MMRF_1194_1		0	0	0	0	0	0	0	0	0	0	0	0	0	0	1	0	0	1760	1	895	1																																																																																																																		IgG	Kappa	HeavyLightProducer	0
MMRF_1195	MMRF_1195_1	MMRF_1195_1_BM	1	1	1	0	1	1	1	1	1	1	0	0	1	0	1	2	1	676	0	676	0																							5	HRD, diploid 3, 7																										0		0					1	5	0	1	0	1	1	1	1	0	0	1	0	0	0	0	0	0	1	1	0	0	0	0	1	0	1	1	1	1	1	1	0	0	1	1	0	1	1	0	0	0	0	0	0	1	1	1	1	0	0	0	1	1	0	1	1	IgG	Kappa	HeavyLightProducer	0
MMRF_1196	MMRF_1196_1		0	0	0	0	0	0	0	0	0	0	0	0	0	0	2	0	0	795	1	71	1																																																																																																																		IgG	Lambda	HeavyLightProducer	0
MMRF_1198	MMRF_1198_1		0	0	0	0	0	0	0	0	0	0	0	0	0	0	3	3	1	525	0	434	0																																																																																																																		Bi-Clonal	Lambda	Bi-Clonal	0
MMRF_1201	MMRF_1201_1	MMRF_1201_1_BM	1	1	1	1	0	0	0	0	0	0	0	0	1	1	2	3	1	1987	0	628	1		10	HRD, low TP53	1.25911	6.03146	1.83794	-3.72412	-3.39148	-3.87725	-4.63438	-2.41597	-1.91535	-0.854829	2.77308	-1.59862	-3.07221	-3.59673	-1.78712	-1.58621	-0.281793	1.69018	-2.2446			233	0	191	0	47	0		0	0																				0	0	0	0																																																										IgG	Kappa	HeavyLightProducer	1
MMRF_1202	MMRF_1202_1	MMRF_1202_1_BM	1	1	1	1	1	1	1	1	1	1	1	1	1	1	2	0	0	921	1	708	1	1	5	MS	1.80079	6.39756	0.655124	-3.04904	-1.41128	-4.70807	-4.516	2.86501	-2.06706	-1.17825	-1.39356	-3.04187	-2.90166	-0.514588	-2.70639	-2.07333	-0.700126	-0.559513	-2.68078	8	+1q, -13	218	0	189	0	56	0	2	0	1	0	3	0	1	0	1	0	1	0	1	0	1	0	1	1	1	0	0	0	1	0	1	0	0	0	0	0	0	0	0	0	0	0	0	1	0	0	0	0	0	0	0	0	0	0	0	0	0	0	0	0	0	0	0	0	0	0	1	1	0	0	0	0	0	0	0	0	0	0	0	0	0	0	0	0	1	1	0	0	0	IgG	Lambda	HeavyLightProducer	0
MMRF_1205	MMRF_1205_1		0	0	0	0	0	0	0	0	0	0	0	0	0	0	3			976	1	552	1																																																																																																																		IgG	Kappa	HeavyLightProducer	0
MMRF_1208	MMRF_1208_1		0	0	0	0	0	0	0	0	0	0	0	0	0	0	3	0	0	1329	1	682	1																																																																																																																		Negative	Lambda	LighChainOnly	0
MMRF_1209	MMRF_1209_1		0	0	0	0	0	0	0	0	0	0	0	0	0	0	2	0	0	320	1	320	1																																																																																																																		NotDone	NotDone	NotDone	0
MMRF_1210	MMRF_1210_1	MMRF_1210_1_BM	1	1	1	1	0	0	1	1	1	1	1	1	1	1	1	1	1	2007	0	1405	1	0	11	HRD, ++15	2.83335	6.2314	-0.0806123	-2.42007	-3.28727	-2.32015	-5.20406	-2.08489	-3.76266	3.46816	-2.32092	-3.75833	-1.37446	-4.27354	-2.77441	-2.49689	2.63697	-1.60376	-2.94221	2	HRD, ++15	227	0	154	0	36	0	2	0	0	0	1	0	1	0	1	0	3	0	1	0	1	0	1	0	1	1	1	1	0	0	0	0	1	7	0	1	1	1	1	1	1	1	0	0	1	1	0	0	1	1	1	1	0	0	1	1	0	0	1	1	0	0	1	1	0	0	0	0	0	1	1	0	1	0	0	0	0	1	1	1	1	1	1	0	1	1	0	1	1	IgG	Kappa	HeavyLightProducer	0
MMRF_1211	MMRF_1211_1	MMRF_1211_1_BM	0	0	0	0	0	0	0	0	0	0	0	0	1	1	1	0	0	1977	0	1977	0		2	CD1	2.26602	6.76545	0.353976	-3.31391	-4.17663	-4.83568	-1.42239	-1.21832	-1.07164	-1.46799	0.525703	-0.913932	-3.16916	-2.96857	-1.99297	-0.906356	-0.899658	0.480629	-0.684879																															0	0	0	0																																																										Negative	Kappa	LighChainOnly	0
MMRF_1212	MMRF_1212_1	MMRF_1212_1_BM	0	0	0	0	0	0	1	1	1	1	0	0	1	1	3	0	0	1252	0	1252	1		2	CD1	2.36021	7.51035	0.817608	-2.84219	-3.78122	-3.88146	-4.73037	-2.31692	-1.69919	0.137437	0.120314	-1.83175	-2.65294	-3.97693	-2.33797	-0.460345	0.120636	-0.629852	-1.88077	6	Diploid																										0		0	0	0	0	0	1	3	0	0	0	0	1	1	0	1	1	0	0	0	0	0	0	0	0	0	0	1	0	0	1	0	0	0	0	0	1	1	0	0	0	1	0	1	1	0	1	0	1	0	0	0	0	0	0	1	1	0	0	0	0	0	0	IgA	Kappa	HeavyLightProducer	0
MMRF_1213	MMRF_1213_1		0	0	0	0	0	0	0	0	0	0	0	0	0	0	3	3	1	1694	1	441	1																																																																																																																		NotDone	NotDone	NotDone	0
MMRF_1214	MMRF_1214_1		0	0	0	0	0	0	0	0	0	0	0	0	0	0	3			1979	0	1895	0																																																																																																																		IgG	Kappa	HeavyLightProducer	1
MMRF_1216	MMRF_1216_1	MMRF_1216_1_BM	1	1	1	1	1	1	1	1	1	1	1	1	1	1	2	0	0	1345	1	716	1	1	5	MS	2.55447	5.80936	-0.260697	-2.91368	-0.679554	-3.44875	-5.05309	2.97399	-1.82393	-1.38121	-1.65012	-3.08677	-1.8995	0.0438603	-2.72863	-2.59439	-1.06215	-1.0925	-2.89574	8	+1q, -13	277	0	211	0	47	0	2	0	1	0	1	0	1	0	1	0	1	0	1	0	2	0	2	1	1	0	0	0	1	0	1	0	0	1	0	0	0	0	0	1	0	0	0	1	1	0	0	0	0	0	0	0	0	0	0	0	1	0	0	0	0	0	0	0	0	0	1	1	0	1	1	0	0	0	0	0	0	0	0	0	0	0	0	0	0	0	1	0	0	IgG	Lambda	HeavyLightProducer	0
MMRF_1219	MMRF_1219_1		0	0	0	0	0	0	0	0	0	0	0	0	0	0	3	1	1	1993	0	278	1																																																																																																																		IgG	Kappa	HeavyLightProducer	1
MMRF_1221	MMRF_1221_1		0	0	0	0	0	0	0	0	0	0	0	0	0	0	1	3	1	1181	1	617	1																																																																																																																		IgG	Lambda	HeavyLightProducer	0
MMRF_1222	MMRF_1222_1		0	0	0	0	0	0	0	0	0	0	0	0	0	0	2	0	0	824	1	158	1																																																																																																																		IgG	Kappa	HeavyLightProducer	0
MMRF_1223	MMRF_1223_1		0	0	0	0	0	0	0	0	0	0	0	0	0	0	3	3	1	1992	0	579	1																																																																																																																		Negative	Kappa	LighChainOnly	0
MMRF_1224	MMRF_1224_1	MMRF_1224_1_BM	0	0	0	0	0	0	0	0	0	0	0	0	1	1	3		1	1953	0	1464	1		6	1q gain	2.51525	6.66294	-0.0255187	-2.84036	-0.323969	-3.90342	-5.28732	-1.40026	0.142571	-0.772727	-0.908963	-3.51685	-1.63877	-4.01766	-2.75781	2.67516	-0.787246	-0.653518	-3.24777																															0	0	0	0																																																										IgG	Lambda	HeavyLightProducer	0
MMRF_1225	MMRF_1225_1		0	0	0	0	0	0	0	0	0	0	0	0	0	0	2			1926	0	1373	1																																																																																																																		IgG	Lambda	HeavyLightProducer	0
MMRF_1226	MMRF_1226_1		0	0	0	0	0	0	0	0	0	0	0	0	0	0	2		1	1798	0	1798	0																																																																																																																		Negative	Kappa	LighChainOnly	0
MMRF_1227	MMRF_1227_1		0	0	0	0	0	0	0	0	0	0	0	0	0	0	1	0	0	1325	1	134	1																																																																																																																		Negative	Lambda	LighChainOnly	0
MMRF_1228	MMRF_1228_1		0	0	0	0	0	0	0	0	0	0	0	0	0	0	1	0	0	1366	1	910	1																																																																																																																		IgG	Kappa	HeavyLightProducer	0
MMRF_1229	MMRF_1229_1	MMRF_1229_1_BM	0	0	0	0	0	0	0	0	0	0	0	0	1	1	3	3	1	1928	0	143	1		8	HRD, MYC, low NFkB	2.56315	5.44703	-0.424604	-2.61585	0.257929	-2.67302	-5.60072	-1.00815	-2.74929	1.35753	-1.88628	-3.59696	-1.38278	-3.66996	-2.70106	-0.975439	0.868623	-1.34665	-2.52391																															0	0	0	0																																																										IgA	Lambda	HeavyLightProducer	0
MMRF_1230	MMRF_1230_1		0	0	0	0	0	0	0	0	0	0	0	0	0	0	2			617	0	617	1																																																																																																																		IgG	Lambda	HeavyLightProducer	0
MMRF_1231	MMRF_1231_1	MMRF_1231_1_BM	1	1	1	1	1	1	1	1	1	1	1	1	1	1	2	0	0	85	1	85	1	0	3	CD2a	1.85602	5.82842	0.104787	-3.36515	-3.80127	-4.33608	-2.87678	-2.08187	-3.72042	-0.688686	2.836	-1.05639	-3.42159	-3.45904	-2.62367	-2.12888	-0.457067	1.98744	-2.51717	6	Diploid	67	0	65	0	27	0	2	0	0	1	1	0	1	0	1	0	1	0	1	0	1	0	1	0	1	0	0	0	0	0	0	0	0	0	0	0	0	0	0	0	0	0	0	0	0	0	0	0	0	0	0	0	0	0	0	0	0	0	0	0	0	0	0	0	0	0	0	0	0	0	0	0	0	0	1	0	0	0	0	0	0	0	0	0	1	1	0	0	0	IgG	Kappa	HeavyLightProducer	1
MMRF_1232	MMRF_1232_1		0	0	0	0	0	0	0	0	0	0	0	0	0	0	3	3	1	972	1	627	1																																																																																																																		IgA	Kappa	HeavyLightProducer	0
MMRF_1233	MMRF_1233_1		0	0	0	0	0	0	0	0	0	0	0	0	0	0	3	3	1	1968	0	267	1																																																																																																																		Negative	Kappa	LighChainOnly	1
MMRF_1234	MMRF_1234_1		0	0	0	0	0	0	0	0	0	0	0	0	0	0	1	3	1	410	0	313	0																																																																																																																		IgG	Kappa	HeavyLightProducer	0
MMRF_1235	MMRF_1235_1	MMRF_1235_1_BM	1	1	1	1	0	0	1	1	0	0	1	1	1	1	2	3	1	1935	0	1922	0		6	1q gain	2.45068	7.67193	0.112502	-2.80041	-2.08537	-4.11844	-4.06946	-0.369071	0.728262	-1.25321	-2.28174	-2.35734	-1.75852	-3.10876	-1.9892	2.30238	-1.17106	-1.2986	-2.09928			168	0	120	0	32	0		0	1	0	1	0	1	0	1	0	2	0	1	0	1	0	1	0	1		0	0	0	0	0	0																																																										IgG	Lambda	HeavyLightProducer	0
MMRF_1236	MMRF_1236_1		0	0	0	0	0	0	0	0	0	0	0	0	0	0	1	1	1	1926	0	1397	1																																																																																																																		IgG	Lambda	HeavyLightProducer	0
MMRF_1239	MMRF_1239_1		0	0	0	0	0	0	0	0	0	0	0	0	0	0	2	3	1	1001	0	176	1																																																																																																																		IgA	Negative	HeavyChainOnly
MMRF_1242	MMRF_1242_1	MMRF_1242_1_BM	1	0	1	0	0	0	0	0	0	0	0	0	1	1	2	0	0	610	1	554	1		1	MAF	3.75491	7.22287	0.48295	-3.05779	-1.89435	-3.44107	-3.54914	-0.836326	2.66748	-0.87062	-2.13712	-3.04614	-1.21178	-3.53827	2.79927	0.0315348	-1.36641	-1.0044	-2.72748																															0	0	0	0																																																										IgG	Lambda	HeavyLightProducer	0
MMRF_1244	MMRF_1244_1	MMRF_1244_1_BM	0	0	0	0	0	0	0	0	0	0	0	0	1	1	2	3	1	172	0	172	0		3	CD2a	1.90032	6.3253	1.68993	-3.45578	-4.13361	-4.25911	-2.93236	-2.28332	-2.38372	-1.09458	2.67596	-0.96243	-3.2416	-3.53631	-2.29914	-1.34507	-0.280531	1.76074	-1.7585																															0	0	0	0																																																										IgG	Kappa	HeavyLightProducer	0
MMRF_1245	MMRF_1245_1		0	0	0	0	0	0	0	0	0	0	0	0	0	0	2	0	0	309	0	294	0																																																																																																																		IgG	Lambda	HeavyLightProducer	0
MMRF_1250	MMRF_1250_1	MMRF_1250_1_BM	1	1	1	1	0	0	1	1	1	1	1	1	1	1	1	0	0	1978	0	1712	0	0	8	HRD, MYC, low NFkB	2.04358	5.49366	-0.672776	-2.85463	0.109194	-2.99023	-3.43779	-0.749512	-2.03457	1.33177	-2.32573	-4.05442	-1.60263	-3.42225	-2.17557	-0.430444	1.04678	-1.69166	-3.5384	2	HRD, ++15	160	0	114	0	29	0	2	0	0	0	3	0	1	0	3	0	1	0	1	0	1	0	1	0	1	0	0	0	0	0	0	0	1	7	1	1	1	1	1	1	1	0	0	1	0	0	1	1	0	0	1	1	1	0	1	1	0	0	1	1	0	0	1	1	0	0	1	1	0	1	1	0	1	0	0	0	0	1	1	0	0	0	0	0	1	1	0	1	1	IgG	Lambda	HeavyLightProducer	0
MMRF_1251	MMRF_1251_1	MMRF_1251_1_BM	1	1	1	0	1	1	1	1	1	1	1	1	1	1	2			1807	0	869	1	1	6	1q gain	3.53067	7.50585	-0.170838	-2.77537	-1.28612	-3.29119	-4.69711	2.39104	1.01851	-2.39003	-1.84202	-1.82295	-2.20247	-0.952529	-1.07569	-0.448219	-1.35044	-0.886968	-2.30036	8	+1q, -13										0	1	0	1	0	1	0	1	0	1	0	1	0	1	1	1	1	0	1	1	1	1	0	1	2	0	1	1	0	0	0	0	0	0	1	0	1	0	0	0	1	1	1	1	1	1	1	0	1	1	0	0	0	1	0	0	1	1	1	0	0	0	0	0	0	0	1	1	0	0	0	0	0	0	0	1	1	1	0	0	Negative	Kappa	LighChainOnly	0
MMRF_1252	MMRF_1252_1	MMRF_1252_1_BM	1	0	1	0	0	0	1	1	0	0	1	1	1	0	2			463	1	283	1																																		0	1	0	1	0	1	0	1	0	1	0	1	0	1	0	1		0	0																																																														IgG	Lambda	HeavyLightProducer	0
MMRF_1254	MMRF_1254_1		0	0	0	0	0	0	0	0	0	0	0	0	0	0	1	0	0	1730	1	283	1																																																																																																																		IgG	Kappa	HeavyLightProducer	0
MMRF_1255	MMRF_1255_1		0	0	0	0	0	0	0	0	0	0	0	0	0	0	2	3	1	447	0	391	0																																																																																																																		IgG	Kappa	HeavyLightProducer	1
MMRF_1256	MMRF_1256_1		0	0	0	0	0	0	0	0	0	0	0	0	0	0	1	0	0	1810	0	1810	0																																																																																																																		IgG	Kappa	HeavyLightProducer	0
MMRF_1257	MMRF_1257_1	MMRF_1257_1_BM	1	1	1	1	1	1	0	0	0	0	0	0	1	1	3	3	1	1666	1	898	1		8	HRD, MYC, low NFkB	2.27214	4.52964	-0.569993	-2.71148	-0.883054	-2.92936	-5.07806	-0.668342	-2.07199	1.34369	-1.87398	-2.23576	-1.2964	-3.823	-2.62968	-1.00692	0.21396	-1.52159	-1.64224			118	0	118	0	47	0		0	0																				0	0	0	0																																																										IgA	Lambda	HeavyLightProducer	0
MMRF_1258	MMRF_1258_1		0	0	0	0	0	0	0	0	0	0	0	0	0	0	3	3	1	268	1	268	1																																																																																																																		IgA	Kappa	HeavyLightProducer	0
MMRF_1260	MMRF_1260_1	MMRF_1260_1_BM	1	1	1	1	0	0	1	1	0	0	1	1	1	1	1		1	1100	1	1052	1		9	Low purity	1.55283	6.83164	0.504309	-3.29419	-2.3843	-5.32416	-1.61021	0.75522	-2.38456	-0.302666	-1.81285	-1.46892	-3.77022	-0.978746	-2.03928	-1.48761	0.351573	-0.44078	-2.23274			155	0	113	0	27	0		0	1	0	1	0	1	0	1	0	1	0	1	0	1	0	3	0	3		0	0	1	0	1	0																																																										Negative	Kappa	LighChainOnly	0
MMRF_1261	MMRF_1261_1	MMRF_1261_1_BM	1	1	1	1	0	0	1	1	0	0	1	1	1	1	2	3	1	1110	1	638	1		4	CD2b	2.76994	7.11196	-0.938541	-2.50859	-3.98754	-2.41514	-5.45537	-1.46093	-2.99446	0.807288	-0.211189	-0.837967	-2.32289	-4.30224	-2.83268	-0.475011	-0.405361	0.025441	-1.85364			291	0	273	0	71	0		0	0	1	1	0	1	0	1	0	1	0	1	0	1	0	3	0	1		0	0	0	0	0	0																																																										NotDone	Kappa	Unclear	0
MMRF_1264	MMRF_1264_1		0	0	0	0	0	0	0	0	0	0	0	0	0	0		0	0	1962	0	92	1																																																																																																																		Negative	Lambda	LighChainOnly	1
MMRF_1266	MMRF_1266_1	MMRF_1266_1_BM	1	0	1	0	0	0	1	1	0	0	1	1	1	1	1	3	1	1632	0	1632	0		5	MS	1.80642	5.82684	0.2634	-3.40525	-1.15918	-4.23228	-5.18149	2.40375	-1.22679	-1.91944	-1.30325	-2.63883	-3.26856	-1.1396	-2.84569	-0.999869	-1.07924	-0.928784	-2.35982												0	1	0	1	0	1	0	1	0	2	0	1	0	1	1	1		0	0	1	0	1	0																																																										IgA	Lambda	HeavyLightProducer	0
MMRF_1267	MMRF_1267_1	MMRF_1267_1_BM	1	1	1	0	1	1	1	1	1	1	1	1	1	1	2	0	0	1147	1	183	1	1	5	MS	1.50633	6.6628	0.381215	-2.98464	-1.38092	-5.31176	-3.37384	1.74119	-1.16511	-1.4769	-2.2478	-1.67076	-3.06643	-1.16606	-2.17049	-1.2786	-0.722697	-0.933011	-2.66764	7	-13										0	1	0	1	0	3	0	3	0	1	0	1	0	1	1	1	0	0	0	1	0	1	0	0	0	0	0	0	0	0	0	0	0	0	0	0	0	0	0	0	0	0	0	0	0	0	0	1	0	0	1	0	0	0	0	0	0	1	1	1	0	0	0	0	0	0	0	0	0	0	0	0	0	0	0	1	1	0	0	0	IgG	Lambda	HeavyLightProducer	0
MMRF_1268	MMRF_1268_1		0	0	0	0	0	0	0	0	0	0	0	0	0	0	3	0	0	111	1	111	1																																																																																																																		IgG	Kappa	HeavyLightProducer	0
MMRF_1269	MMRF_1269_1	MMRF_1269_1_BM	1	1	1	1	1	1	1	1	1	1	1	1	1	1	1	3	1	1590	1	1462	1	0	4	CD2b	3.21018	5.13795	-0.472787	-2.59539	-2.39242	-1.60661	-4.91347	-0.945151	-3.44828	0.0822479	1.26707	-2.25749	-1.19928	-3.82958	-3.12676	-2.24526	-0.424142	0.969871	-2.37382	8	+1q, -13	102	0	102	0	46	0	2	0	0	1	1	0	1	0	3	0	2	0	1	0	1	0	3	0	1	0	0	0	0	0	0	0	0	0	0	0	0	0	0	0	0	0	1	1	0	0	0	0	0	0	0	0	0	0	0	0	0	0	0	0	0	0	0	0	0	0	0	0	0	0	0	0	0	0	0	0	0	1	0	0	0	0	0	1	1	1	0	0	0	IgG	Lambda	HeavyLightProducer	0
MMRF_1270	MMRF_1270_1	MMRF_1270_1_BM	1	1	1	1	1	1	1	1	1	1	1	1	1	1	2	0	0	45	1	45	1	0	6	1q gain	2.59213	7.5668	-0.249803	-2.50668	-2.1624	-3.56558	-5.01948	-0.739194	0.83936	-0.996486	-2.02854	-2.68626	-2.1945	-4.06632	-2.55053	1.25571	-0.201219	-1.01363	-3.02063	7	-13	203	0	159	0	38	0	2	0	0	0	1	0	1	0	1	0	3	0	1	0	1	0	2	0	1	0	0	0	0	0	0	0	0	0	0	0	0	0	0	0	0	0	1	0	0	0	0	0	0	0	0	0	0	1	0	0	0	0	0	0	0	0	0	0	0	0	1	1	1	0	0	0	1	0	0	0	0	0	0	0	0	0	0	0	1	1	0	0	0	IgG	Kappa	HeavyLightProducer	0
MMRF_1271	MMRF_1271_1		0	0	0	0	0	0	0	0	0	0	0	0	0	0	3			1779	0	1695	0																																																																																																																		NotDone	Kappa	Unclear	1
MMRF_1273	MMRF_1273_1		0	0	0	0	0	0	0	0	0	0	0	0	0	0	3	0	0	113	1	113	1																																																																																																																		IgG	Kappa	HeavyLightProducer	0
MMRF_1274	MMRF_1274_1	MMRF_1274_1_BM	1	1	1	1	1	1	1	1	1	1	1	1	1	1	1	3	1	1952	0	1920	0	0	7	PR	2.92017	5.19923	-0.429446	-1.82302	-0.00120403	-2.11682	-3.28718	-0.248925	-2.74081	1.51629	-2.45206	-4.17071	-0.986473	-3.07841	-2.81281	-0.924433	0.856919	-1.76092	-2.81711	1	HRD, +1q, diploid 11, -13	93	0	89	0	33	0	2	0	0	0	1	0	1	0	1	0	1	0	1	0	1	0	1	0	1	0	1	1	0	0	0	0	1	5	0	1	1	1	0	1	1	0	0	1	1	0	0	0	0	0	1	1	0	0	1	1	1	0	1	1	0	0	0	0	0	0	1	1	0	1	1	0	1	0	0	0	0	1	1	0	0	0	0	0	1	1	0	0	0	IgG	Kappa	HeavyLightProducer	0
MMRF_1275	MMRF_1275_1		0	0	0	0	0	0	0	0	0	0	0	0	0	0	1	3	1	917	1	505	1																																																																																																																		IgG	Kappa	HeavyLightProducer	0
MMRF_1277	MMRF_1277_1	MMRF_1277_1_BM	1	1	1	1	0	0	1	1	0	0	1	1	1	1	3			150	1	150	1		7	PR	3.65582	5.03487	-0.782779	-1.76387	-1.51358	-1.1574	-5.34433	-1.47343	-2.45486	2.0484	-1.58134	-1.71473	0.449776	-3.97992	-2.36819	-1.57212	0.666834	-2.07689	-1.84926			208	0	156	0	42	0		0	0	0	3	0	1	0	1	0	3	0	1	0	1	1	1	0	1		1	1	0	0	0	0																																																										IgA	Kappa	HeavyLightProducer	0
MMRF_1280	MMRF_1280_1		0	0	0	0	0	0	0	0	0	0	0	0	0	0	2	3	1	1949	0	331	1																																																																																																																		IgG	Kappa	HeavyLightProducer	0
MMRF_1281	MMRF_1281_1	MMRF_1281_1_BM	1	0	1	0	0	0	0	0	0	0	0	0	1	1	3	3	1	153	1	153	1		9	Low purity	2.47011	5.53992	-0.116326	-2.25691	0.433368	-3.17158	-2.16581	-0.4757	-3.14294	0.705182	-2.06739	-2.75457	-1.58891	-3.21837	-2.35529	-0.746981	0.289883	-0.74028	-1.85924																															0	0	0	0																																																										IgG	Kappa	HeavyLightProducer	0
MMRF_1283	MMRF_1283_1	MMRF_1283_1_BM	1	1	0	0	1	1	1	1	1	1	1	1	0	0	2	0	0	48	0	1	0	1																						3	HRD, classic										0	1	0	1	0	1	0	1	0	1	0	1	0	1	0	1	0	0	0					1	7	1	1	1	1	1	1	1	0	0	0	0	0	1	1	0	0	1	1	0	0	1	1	1	0	1	1	0	0	1	1	0	0	0	0	0	1	1	0	1	1	0	0	0	1	1	0	0	0	0	0	1	0	0	0	1	NotDone	Kappa	Unclear	0
MMRF_1284	MMRF_1284_1	MMRF_1284_1_BM	1	1	1	1	0	0	1	1	1	1	1	1	1	1	2	1	1	1787	0	82	1	0	9	Low purity	1.75011	6.43941	0.669146	-2.59567	-4.92857	-4.72738	-0.944323	-2.3316	-3.63209	1.19754	0.560995	-0.0801299	-3.11039	-3.76726	-2.05055	-2.33904	2.13154	0.361371	-2.41218	4	HRD, diploid 7	158	0	95	0	19	0	2	0	0	0	1	0	1	0	1	0	1	0	1	0	1	0	1	0	1	0	0	0	0	0	0	0	1	5	1	1	0	1	1	0	1	0	0	0	0	0	1	1	0	0	1	1	0	0	0	0	0	0	1	1	0	0	1	1	0	0	0	0	0	0	0	0	0	0	0	0	0	1	1	0	0	0	0	0	1	1	0	0	0	IgG	Kappa	HeavyLightProducer	0
MMRF_1285	MMRF_1285_1	MMRF_1285_1_BM	1	1	1	1	1	1	1	1	1	1	0	0	1	1	1	0	0	1727	0	789	1		6	1q gain	2.40596	5.61317	-1.12671	-2.42013	1.25205	-2.87431	-3.71463	-0.459446	-1.29986	1.17837	-2.68126	-3.73281	-1.70399	-3.84185	-2.46578	0.909322	0.176248	-1.19942	-3.39949	1	HRD, +1q, diploid 11, -13	298	0	264	0	68	0	2	0	0																	1		1	0	0	0	0	1	4	0	1	1	1	0	0	1	0	0	1	0	0	0	0	0	0	1	1	1	1	1	1	0	1	1	1	0	0	0	1	0	0	1	1	1	1	0	0	0	0	0	0	0	1	1	0	0	0	0	0	1	1	0	0	0	IgG	Kappa	HeavyLightProducer	0
MMRF_1286	MMRF_1286_1	MMRF_1286_1_BM	1	1	1	1	1	1	1	1	1	1	1	1	1	1	1	0	0	1810	0	1794	0	1	4	CD2b	2.98757	5.06467	-0.718297	-2.57919	-4.02888	-2.74834	-4.91124	-2.69539	-3.31418	-0.334155	2.12724	-2.18054	-1.75906	-3.99817	-2.68452	-1.44636	-0.190183	1.61006	-3.04688	6	Diploid	254	0	182	0	38	0	1	0	0	1	1	0	1	0	1	0	1	0	1	0	1	0	1	0	1	0	0	0	0	0	0	0	0	0	0	0	0	0	0	0	0	0	0	0	0	1	0	0	0	0	0	0	0	0	0	0	0	0	0	0	0	0	0	0	0	0	0	0	0	0	0	0	0	1	0	0	0	1	0	0	0	0	0	0	1	1	0	0	0	IgG	Kappa	HeavyLightProducer	1
MMRF_1289	MMRF_1289_1	MMRF_1289_1_BM	0	0	0	0	0	0	0	0	0	0	0	0	1	1	3	3	1	487	0	393	1		5	MS	3.88153	5.82794	0.175364	-2.44963	-0.558073	-2.43712	-2.86651	2.42307	-1.09863	-1.34392	-2.27871	-2.93066	-0.415726	-0.497021	-2.0736	-1.24904	-1.53053	-1.88895	-1.81948																															0	0	0	0																																																										IgA	Kappa	HeavyLightProducer	0
MMRF_1290	MMRF_1290_1	MMRF_1290_1_BM	1	1	1	1	0	0	1	1	0	0	1	1	1	1	3			1789	0	1789	0		1	MAF	3.34417	6.83215	0.0408806	-3.05342	-2.7644	-3.09117	-5.50055	-1.37393	2.04134	0.351082	-1.48216	-1.49641	-1.05077	-4.06645	2.64528	-1.03252	-0.0545101	-1.14677	-3.06079			3733	1	3698	1	932	1		0	0	0	1	0	1	0	1	1	1	0	1	0	1	0	3	0	1		0	0	0	0	0	0																																																										IgG	Kappa	HeavyLightProducer	0
MMRF_1293	MMRF_1293_1	MMRF_1293_1_BM	1	1	1	1	0	0	1	1	1	1	1	1	1	1	2	3	1	1909	0	365	1	0	12	HRD, ++15, MYC	1.57084	7.01445	0.501033	-3.18672	-4.77274	-4.73378	-5.27085	-3.29421	-0.9373	1.06547	0.0846028	-2.33375	-3.3815	-4.54058	-2.45789	0.0800969	1.51998	-0.0684002	-3.04156	3	HRD, classic	135	0	112	0	34	0	2	0	0	0	1	0	3	0	1	0	1	0	1	0	1	1	1	0	1	0	1	1	0	0	0	0	1	4	0	0	1	1	1	0	1	0	0	0	0	0	1	0	0	0	0	1	0	0	1	1	0	0	1	1	0	0	1	1	0	0	0	0	0	0	0	0	0	0	0	0	0	1	1	0	0	0	0	0	1	1	0	0	0	IgG	Lambda	HeavyLightProducer	0
MMRF_1295	MMRF_1295_1	MMRF_1295_1_BM	1	0	1	0	0	0	0	0	0	0	0	0	1	0	2	1	1	1789	0	1355	1																																																																																																																		IgG	Kappa	HeavyLightProducer	0
MMRF_1296	MMRF_1296_1	MMRF_1296_1_BM	0	0	0	0	0	0	0	0	0	0	0	0	1	1	1	0	0	506	0	422	1		7	PR	2.99472	3.86141	-0.9746	-2.14024	-0.0734809	-1.13085	-4.08665	-0.554301	-2.7431	1.1158	-1.41289	-2.69575	0.0947582	-3.81533	-2.2396	-1.29656	0.010164	-1.74261	-2.02371																															0	0	0	0																																																										IgG	Lambda	HeavyLightProducer	0
MMRF_1300	MMRF_1300_1	MMRF_1300_1_BM	1	1	1	1	1	1	1	1	1	1	1	1	1	1				1787	0	440	1	0	6	1q gain	2.82585	5.89643	-0.517449	-2.90897	-0.179241	-3.17422	-5.20606	2.79925	-0.589905	-0.610681	-2.20875	-2.15293	-1.98688	-0.96952	-2.70056	-0.41533	-1.33292	-1.54849	-2.71276	1	HRD, +1q, diploid 11, -13	227	0	192	0	72	0	2	0	2	0	2	0	1	0	1	0	1	0	3	0	1	1	2	0	1	0	1	1	1	0	1	0	1	4	1	0	1	1	0	0	1	0	0	1	0	1	1	1	0	0	0	0	1	0	1	1	0	0	1	1	0	0	1	0	0	0	1	0	0	1	0	0	0	0	0	0	0	1	1	0	0	0	0	0	1	1	1	0	0	IgG	Kappa	HeavyLightProducer	0
MMRF_1304	MMRF_1304_1	MMRF_1304_1_BM	1	1	1	1	0	0	1	1	0	0	1	1	1	1	3	3	1	1789	0	1717	0		11	HRD, ++15	2.10363	7.10796	-0.185756	-2.81223	-2.79536	-4.19571	-4.51854	-2.24716	-2.47804	2.20844	-2.16195	-3.17462	-2.70313	-4.21707	-2.97051	-0.588219	1.94802	-0.942921	-3.35531			120	0	93	0	25	0		0	0	0	1	0	1	0	1	0	1	0	1	0	1	0	3	0	1		0	0	0	0	0	0																																																										IgG	Kappa	HeavyLightProducer	0
MMRF_1307	MMRF_1307_1	MMRF_1307_1_BM	1	0	1	0	0	0	1	1	1	1	0	0	1	1	1	1	1	1838	0	1838	0		1	MAF	2.57033	7.5984	0.520758	-2.54215	-3.30214	-4.87853	-2.91852	-1.46275	2.1723	-1.22893	-0.447212	-2.32292	-2.86651	-3.81346	2.45565	-0.957175	-0.302681	0.400412	-2.90082	7	-13																										0		0	0	0	0	0	0	0	0	0	0	0	0	0	0	0	1	0	0	0	0	0	0	0	0	0	0	0	0	0	0	0	0	1	0	0	0	0	0	0	1	1	1	0	0	0	1	0	0	0	0	0	0	0	0	0	0	0	1	1	0	0	0	IgG	Kappa	HeavyLightProducer	1
MMRF_1308	MMRF_1308_1	MMRF_1308_1_BM	1	1	1	1	1	1	1	1	0	0	1	1	1	1	1	3	1	1777	0	271	1		9	Low purity	3.04808	6.15588	-0.174066	-2.64807	-3.32747	-3.67416	-1.91124	-1.31356	-2.58851	-0.520068	0.333495	-1.09411	-1.81562	-3.14291	-1.88088	-1.58168	-0.387737	0.554458	-0.944664			196	0	147	0	37	0		0	0	1	1	0	1	0	1	0	1	0	1	0	1	0	1	0	1		0	0	0	0	0	0																																																										Negative	Negative	Non-Secretory	0
MMRF_1309	MMRF_1309_1	MMRF_1309_1_BM	1	1	1	1	1	1	1	1	1	1	1	1	1	1	2			1765	0	426	1	0	6	1q gain	1.52623	6.48009	0.243625	-2.50051	-1.08304	-4.86622	-2.89025	-0.553491	-0.382664	-0.366336	-1.07242	-3.10494	-2.85596	-3.1893	-2.15638	0.676983	-0.129913	-0.742044	-3.12075	6	Diploid	231	0	207	0	63	0	2	0	0	0	1	0	1	0	2	0	1	0	1	0	1	0	2	0	1	0	0	0	0	0	0	0	1	4	0	1	1	0	0	1	1	0	1	0	0	0	0	0	0	0	1	1	0	1	1	1	0	0	0	0	0	0	0	0	0	0	0	0	0	1	1	0	0	0	0	0	0	1	1	0	0	0	0	0	1	1	0	0	0	IgG	Lambda	HeavyLightProducer	0
MMRF_1310	MMRF_1310_1	MMRF_1310_1_BM	1	1	1	1	0	0	0	0	0	0	0	0	1	1	2	3	1	1840	0	1765	1		12	HRD, ++15, MYC	2.13622	6.24996	-0.242972	-2.31685	-4.42023	-3.32306	-3.91485	-2.61116	-3.77045	2.43258	-0.721232	-2.68937	-2.24617	-3.97154	-2.78629	-2.29352	1.87918	-0.690472	-2.94632			244	0	194	0	56	0		0	0																				0	0	0	0																																																										IgG	Kappa	HeavyLightProducer	1
MMRF_1311	MMRF_1311_1	MMRF_1311_1_BM	1	1	1	0	1	1	1	1	1	1	0	0	1	1	2	0	0	1834	0	1821	0		3	CD2a	2.22878	5.83211	0.735274	-2.97664	-4.03007	-2.90698	-4.0741	-2.23976	-2.7369	-0.583251	2.23174	-0.743568	-2.64435	-3.72336	-2.87481	-1.95557	-0.586757	1.24251	-0.905109	6	Diploid																										0		0	0	0	0	0	0	0	0	0	0	0	0	0	0	0	0	0	0	0	0	0	0	0	0	0	0	0	0	0	1	0	0	1	0	0	0	0	0	0	1	0	0	0	0	0	0	0	0	0	0	0	0	0	0	0	0	0	1	1	0	0	0	IgA	Lambda	HeavyLightProducer	1
MMRF_1312	MMRF_1312_1	MMRF_1312_1_BM	1	1	1	1	0	0	1	1	0	0	1	1	1	1	1	0	0	1835	0	1835	0		11	HRD, ++15	3.22056	5.62864	-0.484726	-2.0924	-3.7804	-2.47818	-5.15133	-2.02021	-3.53865	3.07324	-1.38325	-1.79245	-1.50272	-4.25266	-2.98465	-2.44869	2.10122	-0.620614	-3.21712			179	0	149	0	43	0		0	0	0	1	0	1	0	1	0	1	0	3	0	1	0	1	0	1		0	0	0	0	0	0																																																										Negative	Kappa	LighChainOnly	0
MMRF_1314	MMRF_1314_1	MMRF_1314_1_BM	0	0	0	0	0	0	0	0	0	0	0	0	1	1	2		1	1774	0	1774	0		10	HRD, low TP53	0.935063	6.28742	2.05544	-3.38121	-3.48608	-4.25992	-3.23552	-2.1886	-2.49066	0.550682	-0.694873	-2.94923	-3.16512	-3.46893	-2.59827	-1.05841	1.334	-0.610872	-2.33604																															0	0	0	0																																																										IgG	Kappa	HeavyLightProducer	0
MMRF_1318	MMRF_1318_1	MMRF_1318_1_BM	1	1	1	1	1	1	1	1	1	1	1	1	1	1	3	3	1	1802	0	1802	0	0	5	MS	2.50782	5.69585	-0.22101	-2.92042	-1.33706	-3.75799	-4.01239	1.62453	-0.65227	-1.00903	-2.51175	-1.62147	-2.32432	-1.04332	-2.45438	-1.25491	-0.913269	-1.65838	-1.59957	7	-13	245	0	193	0	56	0	2	0	0	0	1	0	1	0	1	0	1	0	1	0	1	0	1	1	2	0	0	0	0	0	0	0	1	3	1	0	0	1	0	0	1	0	1	0	0	0	1	1	0	0	0	0	0	0	0	0	0	0	1	1	0	0	0	0	0	0	1	1	0	0	0	0	0	0	0	0	0	1	1	0	0	0	0	0	1	1	0	0	0	IgA	Kappa	HeavyLightProducer	0
MMRF_1320	MMRF_1320_1	MMRF_1320_1_BM	1	0	1	0	0	0	1	1	0	0	1	1	1	1	2	3	1	1821	0	367	1		7	PR	4.45547	4.10543	-1.32593	-1.95422	-1.21485	-0.599227	-5.25856	-0.824149	-1.40756	1.12386	-1.84897	-3.25819	1.15775	-4.02925	-2.33545	-0.537253	-0.176533	-2.13653	-2.30747												0	3	0	1	1	3	0	1	0	1	0	3	1	1	0	1		1	1	0	0	0	0																																																										IgA	Kappa	HeavyLightProducer	0
MMRF_1323	MMRF_1323_1	MMRF_1323_1_BM	1	1	1	1	1	1	1	1	1	1	1	1	1	1	2	0	0	1763	0	1763	0	0	7	PR	2.88481	4.87468	-0.119112	-2.5348	0.412735	-2.96367	-2.22579	-0.725129	-2.17446	0.346104	-0.949189	-3.15477	-0.526022	-3.44417	-1.91717	-0.900994	-0.448069	-1.23389	-2.49543	8	+1q, -13	185	0	121	0	34	0	2	0	0	0	1	0	1	0	3	0	1	0	1	0	2	0	3	0	1	1	0	1	0	0	0	0	1	4	0	1	0	1	0	1	0	1	0	1	0	0	0	0	0	0	1	1	1	0	0	0	0	0	1	1	0	0	0	0	0	0	1	1	0	1	1	0	0	0	0	0	0	0	0	0	0	1	1	0	1	1	1	0	0	IgA	Kappa	HeavyLightProducer	0
MMRF_1324	MMRF_1324_1	MMRF_1324_1_BM	1	1	1	1	0	0	1	1	1	1	1	1	1	1	2	3	1	1796	0	612	1	1	5	MS	2.47952	7.37322	0.0130377	-2.9937	-3.08077	-5.02287	-4.2424	1.81569	-1.45761	-0.841655	-2.12364	-2.53179	-2.78705	-1.10697	-2.2518	-1.14146	-0.241315	-1.19979	-2.50763	7	-13	143	0	122	0	35	0	2	0	0	0	3	0	1	0	3	0	1	0	1	0	1	0	3	1	1	0	0	0	1	0	1	0	1	2	1	0	0	0	0	0	0	1	1	1	0	0	1	1	0	0	0	0	0	0	0	0	0	0	0	0	0	0	0	0	0	0	1	1	1	0	0	0	0	0	0	0	0	0	0	0	0	1	1	0	1	1	0	0	0	Negative	Lambda	LighChainOnly	0
MMRF_1325	MMRF_1325_1	MMRF_1325_1_BM	1	1	1	1	0	0	1	1	1	1	1	1	1	1	3			1740	0	144	1	0	4	CD2b	1.35362	6.30487	0.259387	-3.29109	-2.50517	-5.14412	-3.53743	-0.9941	-2.25319	-0.717323	0.526784	-1.28496	-3.68285	-3.06476	-2.69163	-0.823917	-0.738787	0.820925	-1.85278	6	Diploid	98	0	68	0	15	0	2	0	0	1	1	0	1	0	1	0	1	0	1	0	1	0	3	0	1	0	0	0	0	0	0	0	0	0	0	0	0	0	0	0	0	0	0	0	0	0	0	0	0	0	0	0	0	0	0	0	0	0	0	0	0	0	0	0	0	0	0	0	0	0	0	0	0	0	0	0	0	0	0	0	0	0	0	0	0	0	0	0	0	Negative	Lambda	LighChainOnly	0
MMRF_1327	MMRF_1327_1	MMRF_1327_1_BM	1	1	1	0	1	1	1	1	1	1	1	1	1	0	3	0	0	1	0	1	0	0																						7	-13										0	2	0	1	0	1	0	1	0	1	0	1	0	1	0	1	0	0	0					0	0	0	0	0	0	0	0	0	0	1	1	0	0	0	0	0	0	0	0	0	0	0	0	0	0	0	0	0	0	0	0	0	0	1	1	1	0	0	0	1	0	0	0	0	0	0	0	0	0	0	0	1	1	0	0	0	IgG	Kappa	HeavyLightProducer	0
MMRF_1328	MMRF_1328_1	MMRF_1328_1_BM	1	1	1	1	0	0	1	1	1	1	1	1	1	1	1	2	1	1500	1	553	1	1	1	MAF	4.23507	4.89916	-0.718878	-2.25982	-3.27101	-2.296	-4.5438	-1.3097	1.38559	-0.911085	-0.484849	-3.03895	0.110876	-4.05404	1.34387	-1.39327	-0.744506	-0.810386	-2.26082	8	+1q, -13	1366	1	1338	1	315	1	2	0	0	0	1	0	2	0	1	1	1	0	1	0	1	0	1	0	1	1	1	1	0	0	0	0	0	1	0	0	0	0	0	0	0	1	0	1	0	0	0	0	0	0	0	0	0	0	0	0	1	0	0	1	0	0	0	0	0	0	1	1	0	0	0	0	0	0	0	0	0	0	0	0	0	1	1	0	1	1	0	0	0	IgA	Kappa	HeavyLightProducer	0
MMRF_1331	MMRF_1331_1	MMRF_1331_1_BM	1	1	1	1	1	1	1	1	1	1	1	1	1	1	3			324	0	284	1	0	11	HRD, ++15	1.84724	6.24367	-0.0447836	-2.8382	-3.87907	-4.28133	-3.20503	-2.4347	-3.33862	2.6079	-1.60638	-1.83194	-3.01182	-3.63535	-2.67536	-1.90986	2.13518	-0.808838	-3.26909	2	HRD, ++15	212	0	144	0	36	0	2	0	0	0	1	0	1	0	1	0	1	0	1	0	1	0	2	0	1	0	0	0	0	0	0	0	1	7	1	1	1	1	0	1	1	1	0	0	0	0	1	1	0	0	1	1	0	1	1	1	0	0	1	1	0	0	0	1	0	0	1	1	0	1	1	0	0	0	0	0	0	1	1	0	0	1	1	0	1	1	0	1	1	IgG	Kappa	HeavyLightProducer	0
MMRF_1332	MMRF_1332_1	MMRF_1332_1_BM	1	1	1	1	1	1	1	1	1	1	0	0	1	1	1	3	1	515	0	459	0		5	MS	2.48306	5.319	0.00811002	-2.75806	-0.724661	-3.41038	-3.91708	-1.13183	-2.71861	0.188186	-1.3455	-1.48517	-2.04404	-3.85387	-2.13386	-1.43506	-0.192391	-0.0647566	-2.20684	7	-13	145	0	93	0	27	0	2	0	0																	0		0	0	0	0	0	0	1	0	0	0	1	0	0	0	0	0	0	0	0	0	0	0	0	0	0	0	0	0	0	0	0	1	1	0	0	0	0	1	0	1	1	1	0	0	0	0	0	0	0	0	0	0	0	0	0	0	0	1	1	0	0	0	Negative	Kappa	LighChainOnly	0
MMRF_1333	MMRF_1333_1		0	0	0	0	0	0	0	0	0	0	0	0	0	0	2			267	1	267	1																																																																																																																		NotDone	NotDone	NotDone	0
MMRF_1335	MMRF_1335_1	MMRF_1335_1_BM	0	0	0	0	0	0	0	0	0	0	0	0	1	1	3	3	1	1317	1	343	1		2	CD1	3.67667	5.343	-0.244226	-2.58672	-3.33898	-0.829002	-4.34017	-0.763986	-1.19958	-0.556606	-0.814071	0.539979	-0.582281	-3.03391	-2.2406	-2.04709	0.00013845	-0.926337	1.46011																															0	0	0	0																																																										NotDone	Lambda	Unclear	0
MMRF_1336	MMRF_1336_1		0	0	0	0	0	0	0	0	0	0	0	0	0	0	2	3	1	980	0	639	0																																																																																																																		IgG	Kappa	HeavyLightProducer	0
MMRF_1338	MMRF_1338_1	MMRF_1338_1_BM	1	1	1	1	0	0	1	1	1	1	1	1	1	1	1	3	1	845	0	845	1	0	2	CD1	2.99308	6.35847	0.0144661	-2.84	-4.40169	-2.98078	-5.27949	-1.66168	-2.31689	-0.687699	2.59681	0.561875	-2.27297	-3.194	-2.78114	-1.71604	-0.798653	0.95047	0.148394	6	Diploid	119	0	82	0	22	0	2	0	0	1	1	0	3	0	1	0	1	0	1	0	1	0	1	0	1	0	0	0	0	0	0	0	0	1	0	0	1	0	0	0	0	0	0	0	0	0	0	0	0	0	0	0	0	0	1	1	0	0	0	0	0	0	0	0	0	0	0	0	0	0	0	0	0	0	0	1	1	0	0	0	0	0	0	0	1	1	0	0	0	IgG	Kappa	HeavyLightProducer	1
MMRF_1339	MMRF_1339_1	MMRF_1339_1_BM	1	1	0	0	1	1	1	1	1	1	1	1	0	0	3	3	1	186	1	138	1	1																						7	-13										0	3	0	1	0	1	1	1	0	1	0	1	0	1	0	1	0	0	0					0	1	0	0	0	0	0	0	1	0	0	0	0	0	0	0	0	0	0	0	0	0	0	0	0	0	0	1	0	0	0	0	0	0	1	1	0	0	0	0	0	0	1	0	0	1	1	0	0	0	0	0	1	1	0	0	0	IgG	Kappa	HeavyLightProducer	1
MMRF_1342	MMRF_1342_1	MMRF_1342_1_BM	1	0	1	0	0	0	1	1	1	1	1	1	1	1	3	3	1	778	1	778	1	1	12	HRD, ++15, MYC	2.88414	6.68425	-0.254828	-2.3837	-4.37238	-2.83621	-5.19656	-2.97188	-3.02922	2.04593	-0.601445	0.120763	-1.66725	-4.16739	-2.84005	-2.10977	2.6678	-0.749709	-2.4685	4	HRD, diploid 7										0	1	0	3	0	1	0	3	0	1	0	2	0	1	0	3	0	0	0	0	0	0	0	1	7	1	1	0	1	1	1	1	1	0	0	0	0	1	1	0	0	1	1	0	1	0	0	0	0	1	1	0	0	1	1	0	0	0	0	0	1	1	1	0	1	0	1	0	1	1	0	0	1	1	0	1	0	0	0	0	NotDone	NotDone	NotDone	0
MMRF_1344	MMRF_1344_1	MMRF_1344_1_BM	1	1	1	1	1	1	1	1	1	1	1	1	1	1	1	0	0	1817	0	1816	0	0	6	1q gain	3.03056	7.19323	-0.66646	-2.5378	0.402607	-2.72438	-4.71837	-0.711906	-1.14573	0.216868	-2.42594	-3.71276	-1.47077	-3.80996	-2.74394	1.5244	-0.845002	-1.39145	-3.10247	1	HRD, +1q, diploid 11, -13	262	0	219	0	73	0	2	0	0	0	1	0	1	0	1	0	1	0	1	0	2	0	1	0	1	0	0	0	0	0	0	0	1	5	0	1	1	1	0	1	1	0	0	1	1	0	0	1	0	0	1	1	1	1	1	1	0	0	1	1	1	1	0	0	0	0	1	1	0	1	1	0	0	0	0	1	1	1	1	0	0	0	0	0	0	0	0	0	0	Bi-Clonal	Kappa	Bi-Clonal	0
MMRF_1345	MMRF_1345_1		0	0	0	0	0	0	0	0	0	0	0	0	0	0	1			1793	0	911	1																																																																																																																		IgG	Lambda	HeavyLightProducer	0
MMRF_1346	MMRF_1346_1	MMRF_1346_1_BM	0	0	0	0	0	0	0	0	0	0	0	0	1	1	2	0	0	427	0	427	1		3	CD2a	1.64919	6.66009	0.462845	-2.92877	-2.57975	-4.56669	-3.07342	-1.45887	-2.28649	0.527556	-0.529429	-2.43385	-3.4394	-3.28357	-2.29253	-0.738942	0.309808	-0.232097	-2.38555																															0	0	0	0																																																										IgG	NotDone	Unclear	0
MMRF_1348	MMRF_1348_1	MMRF_1348_1_BM	1	1	1	1	1	1	1	1	1	1	1	1	1	1	1	0	0	274	0	274	0	0	2	CD1	2.01128	7.29249	0.0351536	-3.57432	-3.75894	-4.98294	-4.39321	-1.61431	-1.43303	-0.527787	0.112541	-0.48992	-3.4564	-3.55338	-2.53169	-0.186067	-0.0836403	0.282529	-1.60931	7	-13	148	0	84	0	25	0	2	0	0	1	1	0	1	0	1	0	1	0	1	0	1	0	3	0	1	0	0	0	0	0	0	0	0	0	0	0	0	0	0	0	0	0	1	0	0	0	0	0	0	0	0	0	0	0	0	0	1	0	0	0	0	0	0	1	0	0	1	1	0	0	0	0	1	0	0	0	0	0	0	0	0	0	0	0	1	1	0	0	0	NotDone	Kappa	Unclear	0
MMRF_1349	MMRF_1349_1	MMRF_1349_1_BM	1	1	1	1	1	1	1	1	1	1	1	1	1	1	3			1150	1	772	1	1	5	MS	2.62608	5.56644	0.505324	-2.93469	-0.667108	-3.58151	-4.44011	2.04854	-1.47355	-1.20395	-1.66929	-1.73887	-2.57364	-0.418806	-2.67265	-1.62192	-0.723465	-1.44261	-3.08825	8	+1q, -13	182	0	146	0	47	0	2	0	1	0	1	0	1	0	1	0	1	0	1	0	1	0	1	1	1	0	0	0	1	0	1	0	0	0	0	0	0	0	0	0	0	0	0	1	0	0	0	0	0	0	0	0	0	0	0	0	0	0	0	0	0	0	0	0	0	0	1	1	0	0	0	0	0	0	0	0	0	0	0	0	0	0	0	0	1	1	0	0	0	IgA	Lambda	HeavyLightProducer	0
MMRF_1352	MMRF_1352_1	MMRF_1352_1_BM	1	1	1	1	1	1	1	1	1	1	1	1	1	1	1			1695	0	1674	0	0	3	CD2a	1.19722	7.03169	1.81797	-3.82748	-5.15208	-4.73024	-4.92192	-2.75452	-1.56101	0.0205507	2.02882	-0.0974696	-4.17383	-3.69489	-2.21619	-2.22311	0.0478383	1.14272	-1.95429	6	Diploid	155	0	114	0	19	0	2	0	0	1	1	0	2	0	1	0	1	0	1	0	1	0	3	0	1	0	0	0	0	0	0	0	1	2	0	0	0	1	1	0	0	0	0	0	0	0	0	0	0	0	0	0	0	0	0	0	0	0	1	1	0	0	1	1	0	0	0	0	0	0	0	0	0	0	0	0	0	0	0	0	0	0	0	0	1	1	0	0	0	IgA	Kappa	HeavyLightProducer	1
MMRF_1354	MMRF_1354_1	MMRF_1354_1_BM	1	1	1	0	1	1	1	1	1	1	1	1	1	1	3	1	1	1805	0	389	1	0	8	HRD, MYC, low NFkB	2.42959	4.57302	-0.466099	-3.01892	1.85654	-2.8526	-4.49868	-0.483171	-2.63331	1.40028	-1.21734	-3.62192	-1.53405	-4.00439	-2.53221	-1.17055	0.271233	-1.72462	-3.11041	3	HRD, classic										0	1	0	1	0	1	0	1	0	1	0	1	1	1	0	1	0	1	1	0	0	0	0	1	7	1	1	1	1	0	1	1	1	1	0	0	0	1	1	0	0	1	1	1	0	1	1	1	0	1	1	0	0	0	0	1	0	0	0	0	1	1	0	0	0	0	0	0	1	1	0	0	1	1	0	1	1	0	0	0	IgA	Kappa	HeavyLightProducer	0
MMRF_1355	MMRF_1355_1	MMRF_1355_1_BM	1	1	1	1	1	1	1	1	0	0	1	1	1	1	1	0	0	1812	0	1812	0		6	1q gain	1.73528	6.50882	1.27064	-3.43774	1.09395	-4.11996	-3.55738	0.212229	-0.520961	-0.58579	-2.11412	-3.38108	-3.00685	-2.49868	-2.40647	1.01939	-0.531227	-1.32117	-3.16867			221	0	148	0	44	0		0	0	0	1	0	1	0	1	0	1	0	1	0	1	0	3	0	1		0	0	0	0	0	0																																																										IgA	Kappa	HeavyLightProducer	0
MMRF_1356	MMRF_1356_1	MMRF_1356_1_BM	1	1	1	1	0	0	1	1	1	1	1	1	1	1	1	3	1	1704	1	464	1	0	7	PR	2.95642	5.27528	-0.623622	-1.22281	-0.527668	-1.88241	-5.23381	-0.540936	-2.72562	0.495549	-1.38408	-3.21638	-0.681065	-3.71296	-2.21393	-1.57742	-0.512224	-0.972898	-2.64848	8	+1q, -13	165	0	154	0	42	0	2	0	0	0	1	0	3	0	1	0	1	0	1	0	3	0	1	0	1	0	0	0	0	0	0	0	0	0	0	0	0	0	0	0	0	0	0	1	0	0	0	0	0	0	0	0	0	0	0	0	0	0	0	1	0	0	0	0	1	0	1	0	1	0	0	0	0	0	0	0	0	0	0	0	0	0	0	0	1	1	0	0	0	IgG	Lambda	HeavyLightProducer	0
MMRF_1358	MMRF_1358_1	MMRF_1358_1_BM	1	1	1	1	1	1	1	1	1	1	1	1	1	1	2	3	1	523	0	394	1	0	10	HRD, low TP53	1.18082	5.97498	1.34324	-2.8656	-2.40173	-4.43312	-4.25327	-1.96813	-2.99277	0.485333	-0.86174	-3.65216	-3.12315	-3.71911	-2.74448	-0.234347	1.64077	-0.65511	-3.19164	4	HRD, diploid 7	245	0	207	0	58	0	2	0	0	0	1	0	1	0	1	0	1	0	1	0	2	0	1	0	1	0	0	0	0	0	0	0	1	5	1	1	0	1	0	1	1	0	0	0	0	0	1	1	0	0	1	1	0	0	0	0	0	0	1	1	0	0	0	0	0	0	0	0	0	1	1	0	0	0	0	0	0	1	1	0	0	0	0	0	1	1	0	0	0	IgG	Kappa	HeavyLightProducer	0
MMRF_1359	MMRF_1359_1	MMRF_1359_1_BM	1	0	1	0	0	0	1	1	1	1	1	1	1	1	3	3	1	1170	1	624	1	1	5	MS	4.52483	5.21382	-0.601833	-1.58249	-0.672803	-1.26779	-4.9753	2.41931	-2.96578	-0.941764	-2.08889	-3.28539	0.276307	-0.979472	-2.74363	-2.09153	-1.02902	-1.18505	-3.11603	8	+1q, -13										0	1	0	1	0	1	0	1	0	1	0	2	0	1	1	1	0	0	0	1	0	1	0	0	0	0	0	0	0	0	0	0	0	0	1	0	0	0	0	0	0	0	0	0	0	0	0	1	0	0	0	0	0	0	0	1	0	1	0	1	0	0	0	0	0	0	0	0	0	0	0	0	0	0	0	1	1	0	0	0	IgG	Kappa	HeavyLightProducer	0
MMRF_1360	MMRF_1360_1	MMRF_1360_1_BM	1	1	1	1	0	0	1	1	1	1	1	1	1	1	2	3	1	1607	0	1509	0	0	10	HRD, low TP53	1.89835	8.39618	1.14342	-3.03397	-3.37806	-4.39665	-4.11238	-2.14089	-2.49819	1.17831	-1.29697	-2.47899	-2.80261	-3.89232	-2.4466	-0.411823	1.46918	-0.868262	-2.92813	2	HRD, ++15	186	0	134	0	27	0	2	0	0	0	1	0	1	0	1	0	1	0	1	0	2	0	3	0	1	0	0	0	0	0	0	0	1	7	1	1	1	1	1	1	1	0	0	0	0	0	1	1	0	0	1	1	0	0	1	1	0	0	1	1	0	0	1	1	0	0	1	1	0	1	1	0	0	0	0	0	0	1	1	0	0	0	0	0	0	0	0	1	1	NotDone	Kappa	Unclear	0
MMRF_1361	MMRF_1361_1	MMRF_1361_1_BM	1	1	1	1	1	1	1	1	1	1	1	1	1	1	3	3	1	207	1	207	1	1	6	1q gain	1.80282	6.00411	0.609841	-2.90027	0.295038	-3.40076	-5.47772	2.65918	-0.993345	-1.14227	-1.79103	-3.9209	-2.27165	-1.05656	-2.82841	-1.08258	-1.63915	-1.07781	-2.59429	8	+1q, -13	176	0	145	0	36	0	2	0	0	0	1	0	2	0	1	0	1	0	1	0	1	0	1	1	1	0	1	1	1	0	1	0	0	0	0	0	0	0	0	0	0	0	0	1	0	0	0	0	0	0	0	0	1	1	0	0	0	0	0	0	0	0	0	0	0	0	1	1	1	0	0	0	0	0	0	0	0	0	0	0	0	0	0	0	1	1	1	0	0	IgG	Lambda	HeavyLightProducer	0
MMRF_1364	MMRF_1364_1	MMRF_1364_1_BM	1	1	1	1	0	0	1	1	1	1	1	1	1	1	1	2	1	268	0	268	0	1	11	HRD, ++15	4.67281	7.87645	-0.640045	-1.45436	-4.66495	-1.62416	-4.4051	-2.58299	-2.86278	1.80317	-0.652574	-1.0798	0.587462	-4.66226	-2.02819	-2.08067	1.78243	-0.600614	-2.24495	7	-13	195	0	133	0	41	0	1	0	0	0	2	0	1	0	1	0	3	0	2	0	1	0	1	0	1	0	0	0	0	0	0	0	0	0	0	0	0	0	0	0	0	0	1	0	0	0	0	0	0	0	0	0	0	1	0	0	1	0	0	0	0	0	0	0	1	0	1	1	0	0	0	0	1	1	0	0	0	0	0	0	0	0	0	0	1	1	0	0	0	NotDone	NotDone	NotDone	0
MMRF_1365	MMRF_1365_1	MMRF_1365_1_BM	1	1	1	1	1	1	1	1	1	1	1	1	1	0	2		1	375	0	1	0	0																						6	Diploid	131	0	93	0	30	0	2	0	0	1	1	0	1	0	1	0	1	0	2	0	1	0	1	0	1	0	0	0					0	0	0	0	0	0	0	0	0	0	0	0	0	0	0	0	0	0	0	0	0	0	0	0	0	0	0	0	0	0	0	0	0	0	0	0	0	0	0	0	0	0	0	0	0	0	0	0	0	0	0	0	1	1	0	0	0	Negative	Lambda	LighChainOnly	1
MMRF_1368	MMRF_1368_1		0	0	0	0	0	0	0	0	0	0	0	0	0	0	1	1	1	2032	0	2032	0																																																																																																																		IgA	Kappa	HeavyLightProducer
MMRF_1371	MMRF_1371_1	MMRF_1371_1_BM	1	1	1	1	0	0	1	1	1	1	0	0	1	1	1		1	1812	0	1812	0		8	HRD, MYC, low NFkB	2.48459	5.73712	-0.843948	-2.71222	-3.25452	-2.72143	-5.311	-1.46231	-3.83248	2.84966	-1.36	-1.54454	-2.04224	-4.24391	-2.9682	-2.12971	1.67099	-1.38789	-2.10772	2	HRD, ++15	166	0	109	0	31	0	2	0	0																	0		0	0	0	0	0	1	7	1	1	1	1	0	1	1	1	0	0	0	0	1	1	0	0	1	1	1	1	1	1	0	0	1	1	0	0	0	1	0	0	0	0	0	1	1	0	0	0	0	1	1	1	1	0	0	1	1	0	1	1	0	0	0	IgG	Kappa	HeavyLightProducer	0
MMRF_1373	MMRF_1373_1	MMRF_1373_1_BM	0	0	0	0	0	0	0	0	0	0	0	0	1	1	2	3	1	424	0	219	0		7	PR	3.19052	5.46609	-0.516798	-2.27692	-3.06793	-2.52273	-4.16052	-0.304217	-3.47086	0.690467	-0.979915	-0.768277	-1.30998	-3.53849	-2.35851	-2.22088	-0.253847	-0.0913395	-1.14514																															0	0	0	0																																																										Negative	Kappa	LighChainOnly	0
MMRF_1374	MMRF_1374_1	MMRF_1374_1_BM	0	0	0	0	0	0	0	0	0	0	0	0	1	1	2			354	1	340	1		7	PR	3.00942	7.01683	-0.8748	-1.89307	-0.476515	-2.3239	-2.93934	-1.28777	-3.06705	0.99701	-1.60119	-2.48957	-1.06151	-3.13401	-2.26381	-0.42576	0.270637	-0.648921	-2.81765																															0	0	0	0																																																										IgG	Lambda	HeavyLightProducer	0
MMRF_1375	MMRF_1375_1		0	0	0	0	0	0	0	0	0	0	0	0	0	0	1	1	1	1830	0	1828	0																																																																																																																		IgG	Lambda	HeavyLightProducer	0
MMRF_1377	MMRF_1377_1	MMRF_1377_1_BM	1	1	1	1	0	0	1	1	1	1	1	1	1	0	1	3	1	1760	0	774	1	0																						7	-13	471	0	426	0	115	0	2	0	0	0	1	0	2	0	1	0	2	0	1	0	1	1	1	0	1	0	1	1					0	0	0	0	0	0	0	0	0	0	1	0	0	0	0	0	0	0	0	0	0	0	0	0	1	0	0	0	0	0	0	0	0	0	1	1	1	0	0	0	1	0	0	0	0	0	0	0	0	0	0	0	1	1	0	0	0	Negative	Bi-Clonal	LighChainOnly	0
MMRF_1380	MMRF_1380_1	MMRF_1380_1_BM	1	1	1	1	0	0	1	1	1	1	1	1	1	1	2	0	0	1717	0	1429	0	1	5	MS	1.37559	6.98503	-0.179498	-3.17263	-1.34248	-4.89107	-4.09811	-0.854416	-1.77596	0.472305	-1.72574	-3.80655	-3.08629	-3.15589	-2.43181	0.62779	0.588554	-0.960201	-3.6371	7	-13	122	0	86	0	23	0	1	0	0	0	3	0	1	0	1	0	3	0	1	0	1	0	3	0	1	0	0	0	0	0	0	0	1	2	0	0	0	0	0	1	0	1	0	0	0	0	0	0	0	0	0	0	0	0	0	0	1	0	0	0	0	0	0	0	0	0	1	1	1	1	1	0	0	1	0	0	0	0	0	0	0	1	1	0	1	1	0	0	0	NotDone	Kappa	Unclear	0
MMRF_1383	MMRF_1383_1	MMRF_1383_1_BM	1	1	1	1	0	0	1	1	1	1	1	1	1	1	1	0	0	1527	0	1527	0	0	8	HRD, MYC, low NFkB	1.50464	4.81755	-0.168612	-2.72882	0.173799	-3.40758	-4.25673	-0.957828	-1.85456	1.2062	-1.70125	-2.93641	-2.00725	-3.7663	-2.48428	-0.382015	0.46559	-1.4231	-2.84583	1	HRD, +1q, diploid 11, -13	231	0	175	0	55	0	2	0	0	0	1	0	1	0	2	0	1	0	1	0	3	1	1	0	1	0	1	1	0	0	0	0	1	6	1	1	1	1	1	1	0	0	0	0	1	1	1	1	0	0	1	1	1	0	1	1	1	0	1	1	0	0	1	1	0	0	0	0	0	1	1	0	0	0	0	1	1	1	0	0	0	0	0	1	1	0	0	1	1	IgG	Kappa	HeavyLightProducer	0
MMRF_1386	MMRF_1386_1	MMRF_1386_1_BM	1	1	0	0	1	1	1	1	1	1	1	1	1	1	1	2	1	1827	0	1827	0	0	4	CD2b	2.00097	5.00621	-0.374172	-3.488	-2.78863	-2.97233	-5.18559	-0.966999	-2.51735	-0.0570939	1.37416	-0.738743	-2.90582	-3.3077	-3.17692	-1.39704	-0.618203	0.48218	-1.62653	6	Diploid										1	1	0	1	0	1	0	1	0	1	0	1	0	1	0	1	0	0	0	0	0	0	0	0	0	0	0	0	0	0	0	0	0	0	0	0	0	0	0	0	0	0	0	0	0	0	0	0	0	0	0	0	0	0	0	0	0	0	0	1	0	0	0	0	0	0	0	0	0	0	0	0	0	0	0	0	0	0	0	0	IgG	Kappa	HeavyLightProducer	0
MMRF_1387	MMRF_1387_1		0	0	0	0	0	0	0	0	0	0	0	0	0	0	3	0	0	1	0	1	0																																																																																																																		IgG	Lambda	HeavyLightProducer	1
MMRF_1388	MMRF_1388_1	MMRF_1388_1_BM	1	1	1	1	1	1	1	1	1	1	1	1	1	1	3	0	0	1829	0	1429	1	0	6	1q gain	2.85583	7.10246	-0.374614	-2.39435	-0.383449	-3.65316	-4.28828	0.384542	0.914369	-1.17886	-1.60673	-3.56147	-1.47255	-3.53461	-2.36768	2.52557	-1.54429	-1.12922	-3.5735	8	+1q, -13	218	0	196	0	61	0	2	0	0	0	3	0	1	0	1	0	1	0	1	0	1	0	1	0	1	0	0	0	0	0	0	0	0	1	1	0	0	0	0	0	0	0	1	1	0	0	1	1	0	0	0	0	0	0	0	1	0	0	0	0	0	0	0	0	0	0	0	0	0	0	0	0	0	0	0	0	0	1	0	0	0	0	0	0	1	1	1	0	0	IgG	Lambda	HeavyLightProducer	0
MMRF_1389	MMRF_1389_1	MMRF_1389_1_BM	1	1	1	1	1	1	1	1	1	1	1	1	1	1	1	0	0	715	0	715	0	1	1	MAF	3.35099	6.70837	0.119836	-2.65043	-1.72386	-2.20186	-4.9125	0.109778	3.17622	-1.37453	-2.44354	0.223677	-1.598	-3.1544	2.24358	-1.08603	-1.26959	-1.84837	0.725243	6	Diploid	724	1	660	1	182	1	2	0	0	0	1	0	1	0	1	1	1	0	1	0	1	0	1	0	1	0	0	0	0	0	0	0	0	0	0	0	0	0	0	0	0	0	0	0	0	0	0	0	0	0	0	0	0	0	0	0	0	0	0	0	0	0	0	0	1	0	1	0	1	0	0	0	1	0	0	0	0	0	0	0	0	0	0	0	1	1	0	0	0	Negative	Lambda	LighChainOnly	0
MMRF_1390	MMRF_1390_1		0	0	0	0	0	0	0	0	0	0	0	0	0	0	2	0	0	238	1	238	1																																																																																																																		IgA	Kappa	HeavyLightProducer	0
MMRF_1391	MMRF_1391_1	MMRF_1391_1_BM	1	1	1	0	1	1	1	1	1	1	1	1	1	1	2	0	0	1031	0	1025	0	1	5	MS	2.92003	5.82812	-0.286155	-2.55842	-0.672203	-2.96864	-4.80291	2.99938	-1.86714	-1.30432	-1.3865	-0.713479	-2.05795	-0.241057	-3.02139	-2.08674	-0.880562	-0.971203	-1.91768	7	-13										0	1	0	1	0	1	0	3	0	1	0	1	0	1	1	1	0	0	0	1	1	1	0	0	1	1	0	0	0	0	0	0	0	1	0	0	0	1	1	0	0	0	0	0	0	0	0	0	0	1	0	0	0	0	0	1	0	1	1	0	0	0	0	0	0	0	0	0	0	0	0	0	0	0	0	1	1	0	0	0	IgG	Kappa	HeavyLightProducer	0
MMRF_1392	MMRF_1392_1	MMRF_1392_1_BM	1	1	1	1	1	1	1	1	1	1	1	1	1	1	1	0	0	769	1	769	1	0	12	HRD, ++15, MYC	1.86939	7.088	0.491094	-3.11849	-4.35171	-4.29177	-4.99753	-1.03588	-2.12066	1.96155	-2.58965	-3.1087	-3.22611	-3.69567	-2.74418	-0.727953	2.56603	-1.61979	-3.15839	2	HRD, ++15	145	0	79	0	21	0	3	0	0	0	1	0	1	0	1	0	2	0	1	0	3	0	1	0	1	0	0	0	0	0	0	0	1	8	1	1	1	1	1	1	1	1	1	0	0	0	1	1	0	0	1	1	0	0	1	1	0	0	1	1	0	0	1	1	0	0	0	0	0	1	1	0	0	0	1	0	0	1	1	0	0	1	1	0	1	1	0	1	1	IgG	Kappa	HeavyLightProducer	0
MMRF_1393	MMRF_1393_1	MMRF_1393_1_BM	1	1	1	1	0	0	1	1	1	1	1	1	1	1	2	3	1	1791	0	1791	0	0	10	HRD, low TP53	1.57237	7.58012	2.63066	-3.13112	-3.49217	-4.22343	-3.10659	-2.47134	-2.70081	0.993856	-0.945021	-3.33604	-2.81309	-3.52799	-1.94735	-0.688439	1.55022	-0.600197	-2.73715	5	HRD, diploid 3, 7	152	0	94	0	23	0	2	0	0	0	1	0	1	0	1	0	3	0	1	0	1	0	1	0	1	0	0	0	0	0	0	0	1	6	0	1	0	1	1	1	1	1	0	0	0	0	0	0	0	0	1	1	0	0	0	0	1	0	1	1	0	0	1	1	0	0	0	0	0	1	1	0	0	0	0	0	0	1	1	1	1	1	1	0	1	1	0	0	0	IgG	Kappa	HeavyLightProducer	0
MMRF_1394	MMRF_1394_1		0	0	0	0	0	0	0	0	0	0	0	0	0	0	2	3	1	1821	0	1813	1																																																																																																																		IgG	Lambda	HeavyLightProducer	0
MMRF_1395	MMRF_1395_1	MMRF_1395_1_BM	1	1	1	1	0	0	1	1	1	1	1	1	1	1	1	3	1	1759	0	1432	1	0	7	PR	2.86602	4.44579	-1.09066	-2.52658	-1.89766	-1.99928	-3.99266	-0.818726	-3.70105	3.08276	-1.6271	-1.6203	-0.944538	-3.90073	-2.68262	-1.9441	1.53001	-1.59777	-2.53383	2	HRD, ++15	188	0	138	0	37	0	2	0	0	0	1	0	2	0	1	0	1	0	1	0	1	0	3	0	1	0	1	1	0	0	0	0	1	8	1	1	1	1	1	1	1	1	0	0	0	0	1	1	0	0	1	1	0	0	1	1	0	0	1	1	0	0	1	1	0	0	0	0	0	1	1	0	0	0	0	0	0	1	1	0	0	1	1	0	1	1	0	1	1	IgG	Lambda	HeavyLightProducer	0
MMRF_1401	MMRF_1401_1	MMRF_1401_1_BM	1	1	1	1	1	1	1	1	1	1	1	1	1	1	2	1	1	575	1	427	1	0	4	CD2b	2.07205	7.6878	1.52907	-3.27482	-4.99679	-3.92434	-4.00543	-2.95759	-3.04249	0.447305	1.94293	-2.22339	-2.41301	-4.24168	-2.23508	-2.81331	-0.0320954	1.22569	-2.45383	8	+1q, -13	188	0	160	0	43	0	2	0	0	1	1	0	1	0	1	0	1	0	1	0	1	0	1	0	1	0	0	0	0	0	0	0	1	2	0	0	0	1	1	0	0	0	0	1	0	0	0	0	0	0	0	0	0	0	0	0	0	0	1	1	0	0	1	1	0	0	0	0	0	0	0	0	0	0	0	0	0	0	0	0	0	0	0	0	1	1	0	0	0	IgA	Lambda	HeavyLightProducer	0
MMRF_1402	MMRF_1402_1		0	0	0	0	0	0	0	0	0	0	0	0	0	0	1	3	1	1767	0	1767	0																																																																																																																		NotDone	NotDone	NotDone	0
MMRF_1403	MMRF_1403_1	MMRF_1403_1_BM	1	0	1	0	0	0	1	1	1	1	1	1	1	1	2	0	0	1814	0	903	1	1	1	MAF	2.23036	6.32678	1.01818	-3.49854	-1.55685	-4.38768	-5.16327	-0.872081	3.12819	-1.16971	-1.14062	-3.61083	-2.9693	-3.82411	2.48652	0.101038	-1.06871	-1.19615	-2.65503	7	-13										0	1	0	1	0	1	1	1	0	1	0	3	0	1	0	1	0	0	0	0	0	0	0	1	2	0	0	0	1	0	0	0	1	0	1	0	0	0	0	0	0	0	0	0	1	0	0	1	0	1	1	0	0	0	0	0	0	1	1	1	0	0	0	1	0	0	1	1	0	0	0	0	1	1	0	1	1	0	0	0	IgG	Lambda	HeavyLightProducer	0
MMRF_1407	MMRF_1407_1	MMRF_1407_1_BM	0	0	0	0	0	0	0	0	0	0	0	0	1	1	1	3	1	1735	0	257	1		9	Low purity	2.00149	7.16059	0.93906	-2.36274	-4.36536	-4.72089	1.09019	-0.729531	-2.05103	-0.273486	-2.02792	-1.58478	-2.60066	-2.14093	-0.256539	-1.80761	0.709729	-0.403929	-1.7484																															0	0	0	0																																																										Negative	Kappa	LighChainOnly
MMRF_1408	MMRF_1408_1	MMRF_1408_1_BM	1	1	1	1	1	1	1	1	1	1	1	1	1	1	1	2	1	1804	0	1545	1	0	12	HRD, ++15, MYC	1.99953	6.35903	1.07184	-3.05768	-1.1359	-4.13634	-5.30956	-1.58821	-1.28592	1.67386	-1.70632	-3.19284	-2.39491	-3.89949	-2.25415	0.461064	1.67246	-1.43774	-3.70596	2	HRD, ++15	164	0	122	0	31	0	3	0	0	0	1	0	1	0	1	0	1	0	1	0	1	0	1	0	2	0	1	1	0	0	0	0	1	7	1	1	1	1	1	1	1	0	0	0	1	1	1	1	1	1	1	1	1	0	1	1	1	0	1	1	0	0	1	1	0	0	0	0	0	1	1	0	0	0	1	0	0	1	1	1	1	0	0	0	1	0	0	1	1	IgG	Lambda	HeavyLightProducer	0
MMRF_1410	MMRF_1410_1		0	0	0	0	0	0	0	0	0	0	0	0	0	0	3	2	1	508	0	472	1																																																																																																																		IgG	Kappa	HeavyLightProducer	1
MMRF_1412	MMRF_1412_1		0	0	0	0	0	0	0	0	0	0	0	0	0	0	1	0	0	1793	0	1695	0																																																																																																																		IgG	Lambda	HeavyLightProducer	0
MMRF_1413	MMRF_1413_1	MMRF_1413_1_BM	1	1	1	1	1	1	1	1	1	1	1	1	1	1	3	0	0	1813	0	1813	0	0	12	HRD, ++15, MYC	2.37914	7.04314	0.0764017	-2.6998	-2.68166	-3.6919	-5.0497	-0.569281	-2.44174	1.67218	-2.37175	-4.37117	-2.2959	-3.4533	-2.66591	-0.551724	1.32886	-1.93352	-3.21786	2	HRD, ++15	216	0	186	0	56	0	3	0	0	0	3	0	2	0	1	0	2	0	1	0	3	0	1	0	3	0	0	0	0	0	0	0	1	8	1	1	1	1	1	1	1	1	0	1	1	1	1	1	1	1	1	1	1	0	1	1	0	0	1	1	1	1	1	1	0	0	0	0	0	1	1	0	0	0	1	0	0	1	1	0	0	1	1	0	1	1	0	1	1	IgA	Lambda	HeavyLightProducer	0
MMRF_1415	MMRF_1415_1	MMRF_1415_1_BM	0	0	0	0	0	0	0	0	0	0	0	0	1	1	3	3	1	469	1	368	1		7	PR	4.58905	3.91747	-1.50464	-1.47217	-0.360639	0.111166	-3.62784	-0.507793	-3.37075	0.880896	-1.7576	-2.33418	1.61362	-3.72786	-2.0661	-1.82952	-0.282867	-1.84545	-1.50877																															0	0	0	0																																																										Negative	Kappa	LighChainOnly	0
MMRF_1418	MMRF_1418_1		0	0	0	0	0	0	0	0	0	0	0	0	0	0	2	0	0	1829	0	1157	1																																																																																																																		IgG	Lambda	HeavyLightProducer	0
MMRF_1420	MMRF_1420_1		0	0	0	0	0	0	0	0	0	0	0	0	0	0	3	0	0	1241	0	1135	0																																																																																																																		IgG	Lambda	HeavyLightProducer	0
MMRF_1423	MMRF_1423_1	MMRF_1423_1_BM	1	1	1	1	0	0	1	1	1	1	1	1	1	1	2	3	1	1558	0	65	1	0	8	HRD, MYC, low NFkB	1.58754	4.56265	0.0676335	-2.80383	-2.05068	-2.52344	-5.18638	-1.43042	-2.7384	2.29135	-1.56895	-1.69285	-2.00872	-4.32511	-2.43695	-1.69403	1.70086	-1.79481	-1.6606	3	HRD, classic	215	0	175	0	48	0	2	0	0	0	1	0	1	0	1	0	1	0	3	0	3	0	3	0	1	0	1	1	0	0	0	0	1	7	1	0	1	1	1	1	1	1	0	0	0	0	1	1	0	0	0	1	1	0	1	1	0	0	1	1	0	0	1	1	1	0	0	0	0	1	1	0	0	0	0	0	0	1	1	0	0	1	1	0	1	1	0	0	0	IgA	Lambda	HeavyLightProducer	0
MMRF_1424	MMRF_1424_1	MMRF_1424_1_BM	1	1	1	1	0	0	1	1	1	1	1	1	1	1	3	3	1	1808	0	113	1	1	7	PR	4.15453	4.99863	-1.24403	-0.997053	-1.31343	-0.844425	-4.88885	-0.451767	-3.15394	1.21206	-2.20283	-0.815677	0.341447	-3.61228	-2.45213	-2.36098	-0.464077	-1.27282	-0.90625	7	-13	211	0	162	0	46	0	0	1	0	0	1	0	1	0	1	0	1	0	1	0	1	0	1	0	1	0	0	0	0	0	0	0	0	0	0	0	0	0	0	0	0	0	0	0	0	0	0	0	0	0	0	0	0	0	0	0	0	0	0	1	0	0	0	0	0	0	1	1	1	0	0	0	1	1	0	0	0	0	0	0	0	0	0	0	0	0	0	0	0	Negative	Kappa	LighChainOnly	0
MMRF_1425	MMRF_1425_1	MMRF_1425_1_BM	1	1	1	1	1	1	1	1	1	1	1	1	1	1	3	3	1	1260	1	1260	1	0	10	HRD, low TP53	1.57403	7.53257	1.11335	-3.21925	-3.29615	-4.64558	-3.32212	-1.09093	-0.583017	0.349059	-2.13306	-1.20056	-3.41324	-3.33325	-2.07001	0.608742	0.573016	-1.51086	-2.00446	3	HRD, classic	148	0	137	0	43	0	2	0	0	0	1	0	1	0	1	0	1	0	1	0	1	0	3	0	1	1	0	1	0	0	0	0	1	8	1	1	1	1	1	1	1	1	0	0	1	1	1	1	0	0	1	1	0	0	1	1	0	1	1	1	0	0	1	1	0	0	0	0	0	1	1	0	0	0	0	0	0	1	1	0	0	1	1	0	1	1	0	0	0	IgG	Kappa	HeavyLightProducer	0
MMRF_1426	MMRF_1426_1	MMRF_1426_1_BM	1	1	1	1	1	1	1	1	1	1	0	0	1	1	1			1813	0	1806	0		12	HRD, ++15, MYC	1.63825	6.22389	0.254647	-2.84378	-5.08298	-4.00461	-4.11316	-3.20369	-3.09205	2.7307	-0.409576	-0.713574	-3.21138	-4.34491	-2.65776	-1.99884	2.00587	-0.385147	-2.60896	4	HRD, diploid 7	217	0	177	0	43	0	2	0	0																	0		0	0	0	0	0	1	4	1	0	0	0	1	1	1	0	0	0	0	0	1	1	0	0	1	0	0	0	0	0	0	0	0	1	0	0	1	1	0	0	0	0	0	1	1	0	0	0	0	0	0	1	1	0	0	0	0	0	1	0	0	0	0	IgA	Kappa	HeavyLightProducer	0
MMRF_1430	MMRF_1430_1		0	0	0	0	0	0	0	0	0	0	0	0	0	0	3			1547	0	875	1																																																																																																																		NotDone	NotDone	NotDone	0
MMRF_1431	MMRF_1431_1	MMRF_1431_1_BM	1	1	1	1	1	1	1	1	1	1	1	1	0	0	2	2	1	1245	1	1245	1	0																						2	HRD, ++15	160	0	129	0	44	0	2	0	0	0	3	0	1	0	1	0	1	0	1	0	1	0	3	0	1	0	0	0					1	6	1	1	0	1	1	1	1	0	0	0	0	0	1	1	0	0	1	1	0	0	0	0	0	0	1	1	0	0	1	1	0	0	1	1	0	1	1	0	0	0	0	1	1	1	1	0	0	0	0	0	1	1	0	1	1	IgG	Lambda	HeavyLightProducer	0
MMRF_1432	MMRF_1432_1	MMRF_1432_1_BM	1	1	1	1	1	1	1	1	1	1	1	1	1	1	3	0	0	401	1	278	1	1	7	PR	4.41416	7.25669	-0.691231	-1.85892	-0.791855	-1.55786	-4.40957	2.36825	-0.645335	-1.77024	-3.30412	-3.61995	-0.0282895	-1.37791	-1.91099	-1.39547	-1.57007	-1.99347	-1.50634	8	+1q, -13	115	0	93	0	24	0	1	0	0	0	2	0	1	0	1	0	1	0	1	0	1	0	3	1	1	0	0	0	1	0	1	0	0	0	0	0	0	0	0	0	0	0	1	1	0	0	0	0	0	0	0	0	0	0	0	0	0	0	0	0	0	0	0	0	0	0	1	1	1	0	0	0	1	1	0	0	0	1	0	0	0	0	0	0	1	1	1	0	0	NotDone	NotDone	NotDone	0
MMRF_1433	MMRF_1433_1	MMRF_1433_1_BM	1	1	1	1	1	1	1	1	1	1	1	1	1	1	1			1709	0	883	1	1	6	1q gain	2.05392	5.69178	-0.0264874	-3.05779	0.3095	-4.52839	-4.45482	3.12652	0.211825	-2.73448	-1.78264	-2.35919	-2.56821	-0.456186	-2.75432	0.662664	-1.81937	-0.974016	-2.69821	8	+1q, -13	166	0	142	0	46	0	2	0	0	0	1	0	1	0	1	0	3	0	1	0	1	0	1	1	1	0	1	1	1	1	1	0	0	0	0	0	0	0	0	0	0	0	0	1	0	0	0	0	0	0	0	0	0	0	0	0	0	0	0	0	0	0	0	0	0	0	1	1	0	0	0	0	0	0	0	0	0	0	0	0	0	0	0	0	1	1	1	0	0	IgG	Lambda	HeavyLightProducer	0
MMRF_1434	MMRF_1434_1	MMRF_1434_1_BM	1	1	1	1	1	1	1	1	1	1	1	1	1	1	2	3	1	1705	0	1625	1	0	2	CD1	1.99531	6.00028	-0.115978	-2.79106	-2.89732	-3.35984	-3.83752	-1.47007	-3.91107	0.885659	0.279298	-1.06388	-2.51248	-3.71326	-2.34584	-2.34822	-0.450206	0.0364512	-0.865601	6	Diploid	183	0	109	0	25	0	2	0	0	1	1	0	1	0	2	0	1	0	2	0	1	0	3	0	1	0	0	0	0	0	0	0	0	0	0	0	0	0	0	0	0	0	0	0	0	0	0	0	0	0	0	0	0	0	0	0	0	0	0	1	0	0	0	0	1	0	0	0	0	0	0	0	0	0	0	0	0	0	0	0	0	0	0	0	0	0	0	0	0	Negative	Negative	Non-Secretory	0
MMRF_1436	MMRF_1436_1	MMRF_1436_1_BM	1	1	1	1	1	1	1	1	1	1	1	1	1	1	1	1	1	1740	0	1740	0	0	11	HRD, ++15	1.55349	6.03375	-0.0389174	-2.65207	-4.24372	-4.0702	-3.7087	-1.89125	-3.74616	2.20266	-1.47976	-1.88792	-3.07932	-3.87076	-2.6622	-1.82495	2.06754	-0.939164	-2.32609	4	HRD, diploid 7	179	0	130	0	38	0	2	0	0	0	1	0	1	0	1	0	1	0	1	0	2	0	1	0	1	0	1	1	0	0	0	0	1	6	1	1	0	1	1	1	1	0	0	0	0	0	1	1	0	0	1	1	0	0	0	0	0	0	1	1	0	0	1	1	0	0	0	0	0	1	1	0	0	0	0	0	0	1	1	0	0	0	0	0	1	1	0	0	0	NotDone	NotDone	NotDone	0
MMRF_1439	MMRF_1439_1	MMRF_1439_1_BM	1	1	1	1	1	1	1	1	1	1	1	1	1	1	1	3	1	253	0	79	0	0	2	CD1	3.05373	5.08084	-0.578649	-2.34067	-2.00371	-2.17294	-4.61664	-1.10487	-3.8433	0.441665	-0.227675	-1.1263	-1.46794	-3.77019	-2.7108	-2.31746	-0.285977	0.0349559	-0.917562	6	Diploid	165	0	120	0	36	0	2	0	0	1	1	0	1	0	1	0	1	0	1	0	1	0	1	0	1	0	0	0	0	0	0	0	0	0	0	0	0	0	0	0	0	0	0	0	0	0	0	0	0	0	0	0	0	0	0	0	0	0	0	1	0	0	0	0	1	0	0	0	1	0	0	0	0	0	0	0	0	1	0	0	0	0	0	0	1	1	0	0	0	IgA	Lambda	HeavyLightProducer	0
MMRF_1440	MMRF_1440_1		0	0	0	0	0	0	0	0	0	0	0	0	0	0	1	3	1	1697	0	408	1																																																																																																																		NotDone	Kappa	Unclear	0
MMRF_1441	MMRF_1441_1		0	0	0	0	0	0	0	0	0	0	0	0	0	0	2			203	0	85	0																																																																																																																		IgG	Kappa	HeavyLightProducer	0
MMRF_1445	MMRF_1445_1	MMRF_1445_1_BM	1	1	1	1	1	1	1	1	1	1	1	1	1	1	3	3	1	184	0	93	0	0	6	1q gain	2.44511	6.69063	-0.0105271	-2.91197	-4.28455	-3.99008	-5.20357	-2.25024	-1.0937	0.748515	-0.465296	-3.00621	-2.16905	-3.85597	-2.70514	0.891807	0.276912	-0.517359	-3.43725	7	-13	196	0	174	0	46	0	2	0	0	0	1	0	1	0	1	0	2	0	1	0	1	0	1	0	1	0	0	0	0	0	0	0	0	0	0	0	0	0	0	0	0	0	1	1	0	0	0	0	0	0	0	0	0	1	0	0	1	0	0	0	0	0	0	0	0	0	1	1	1	0	0	0	1	0	0	0	0	0	0	0	0	0	0	0	1	1	0	0	0	IgG	Lambda	HeavyLightProducer	0
MMRF_1446	MMRF_1446_1	MMRF_1446_1_BM	1	1	1	1	1	1	1	1	1	1	1	1	1	1	1	3	1	1794	0	438	1	0	4	CD2b	2.51219	5.16948	-0.685731	-3.05303	-4.56543	-3.30673	-5.38911	-2.83016	-2.88721	-0.36677	4.02365	-2.76226	-2.47142	-3.95283	-2.6982	-1.76106	-0.619586	2.63121	-3.26973	6	Diploid	115	0	83	0	22	0	2	0	0	1	1	0	3	0	1	0	1	0	1	0	2	0	1	0	1	0	0	0	0	0	0	0	0	0	0	0	0	0	0	0	0	0	0	0	0	0	0	0	1	0	0	0	0	0	0	0	0	0	0	0	0	0	0	0	0	0	0	0	1	0	0	0	0	0	0	0	0	0	0	0	0	0	0	0	1	1	0	0	0	Negative	Kappa	LighChainOnly	1
MMRF_1447	MMRF_1447_1	MMRF_1447_1_BM	1	1	1	1	1	1	1	1	1	1	1	1	1	1	2	0	0	1645	0	1645	0	0	11	HRD, ++15	2.96398	5.63335	-0.44495	-2.24376	-2.67503	-2.27508	-4.50558	-1.75606	-3.63535	2.46538	-1.6877	-2.33618	-0.693854	-4.13513	-2.80684	-1.75902	2.17523	-1.17198	-3.20536	2	HRD, ++15	217	0	191	0	56	0	2	0	0	0	3	0	1	0	1	0	1	0	1	0	3	0	1	0	1	0	0	0	0	0	0	0	1	7	1	1	1	1	1	1	1	0	0	1	1	1	1	1	0	0	1	1	1	0	1	1	1	0	1	1	0	0	1	1	0	0	0	0	0	1	1	1	0	0	0	0	0	1	1	0	0	0	0	0	1	0	0	1	1	IgG	Kappa	HeavyLightProducer	0
MMRF_1450	MMRF_1450_1	MMRF_1450_1_BM	1	1	1	1	1	1	1	1	1	1	1	1	1	1	2	0	0	16	1	16	1	1	7	PR	4.14234	6.90854	-0.154151	-2.00834	0.78125	-2.23657	-3.46207	-0.653312	-0.784367	0.0453465	-2.7197	-4.1924	0.185699	-3.57414	-2.16266	1.36762	-0.119177	-1.3177	-3.47756	1	HRD, +1q, diploid 11, -13	304	0	256	0	71	0	1	0	0	0	1	0	1	0	3	0	1	0	1	0	1	0	1	0	3	0	0	0	0	0	0	0	1	6	0	1	1	1	1	1	1	0	0	1	1	0	0	0	0	0	1	1	0	0	1	1	1	0	1	1	0	0	1	1	0	0	1	1	0	1	1	0	1	1	1	1	1	1	1	0	0	0	0	0	1	1	0	0	0	IgG	Kappa	HeavyLightProducer	0
MMRF_1451	MMRF_1451_1	MMRF_1451_1_BM	1	1	1	1	0	0	1	1	1	1	1	1	1	1	3	3	1	154	1	113	1	0	7	PR	3.1518	6.24151	0.596792	-1.65056	-1.09252	-2.59439	-4.67126	-0.452561	-1.72245	0.558356	-2.47139	-2.22907	-0.311361	-3.82238	-1.89338	-0.509155	-0.175242	-1.50452	-2.01492	7	-13	353	0	327	0	93	0	2	0	0	0	1	0	1	0	1	0	3	0	1	0	1	0	2	0	1	0	0	0	0	0	0	0	0	0	0	0	0	0	0	0	0	0	1	1	0	0	0	0	0	0	0	0	0	1	0	0	1	0	0	0	0	0	1	0	0	0	1	1	1	0	0	0	0	0	0	0	1	1	0	0	1	0	0	0	1	1	0	0	0	Negative	Lambda	LighChainOnly	0
MMRF_1452	MMRF_1452_1	MMRF_1452_1_BM	0	0	0	0	0	0	0	0	0	0	0	0	1	1	2		1	1756	0	170	1		9	Low purity	1.97328	7.23692	0.0176128	-2.79678	-4.37676	-4.78805	-1.508	-2.00155	-2.57886	1.23588	-0.234773	-0.644493	-3.2762	-3.66641	-2.28886	-1.83013	1.3745	0.0537866	-2.21895																															0	0	0	0																																																										IgA	Lambda	HeavyLightProducer	0
MMRF_1453	MMRF_1453_1	MMRF_1453_1_BM	1	1	1	1	1	1	1	1	1	1	1	1	1	1	2	3	1	773	0	773	0	1	6	1q gain	2.68749	7.62101	0.0478907	-2.47115	-1.02969	-4.09047	-4.41187	-0.85199	0.485902	-1.07576	-2.0462	-3.86467	-2.02161	-4.01334	-1.47633	0.929675	-1.56178	-0.98394	-2.83194	8	+1q, -13	329	0	305	0	97	0	1	0	0	0	1	0	1	0	1	0	1	0	1	0	2	0	2	0	1	1	0	1	0	0	0	0	0	0	0	0	0	0	0	0	0	0	1	1	0	1	0	0	0	0	0	0	1	1	0	0	0	1	0	1	0	0	0	0	0	0	1	1	1	0	0	0	1	1	0	0	0	0	0	0	0	0	0	0	1	1	1	0	0	IgG	Lambda	HeavyLightProducer	0
MMRF_1454	MMRF_1454_1	MMRF_1454_1_BM	1	1	1	1	1	1	1	1	1	1	1	1	1	1	2	0	0	1331	0	1179	0	1	1	MAF	1.97253	7.8243	1.24704	-3.14361	-1.29547	-5.03701	-3.88357	-0.914419	2.53018	-0.694503	-1.76294	-2.41625	-3.21288	-3.72645	3.28995	-0.351351	-0.894113	-0.747185	-2.75229	7	-13	265	0	214	0	57	0	2	0	0	0	1	0	1	0	1	1	1	0	1	0	1	0	1	0	1	0	0	0	0	0	0	0	0	0	0	0	0	0	0	0	0	0	1	1	0	0	0	0	0	0	0	0	0	1	0	0	0	0	0	0	0	0	0	1	1	0	1	1	0	0	0	0	0	0	0	0	0	0	0	0	0	0	0	0	0	0	0	0	0	IgG	Kappa	HeavyLightProducer	0
MMRF_1455	MMRF_1455_1	MMRF_1455_1_BM	0	0	0	0	0	0	0	0	0	0	0	0	1	1	1	0	0	1742	0	1651	0		2	CD1	1.78575	7.1897	2.04171	-3.3391	-3.68247	-4.31541	-2.41514	-0.476565	-0.40591	-1.55834	-0.452416	-0.173735	-3.47626	-2.56123	-1.68123	-1.29041	-1.10689	-0.0737663	0.824754																															0	0	0	0																																																										IgA	Kappa	HeavyLightProducer	0
MMRF_1456	MMRF_1456_1	MMRF_1456_1_BM	1	1	1	1	1	1	0	0	0	0	0	0	0	0	1	3	1	92	0	1	0																									202	0	166	0	32	0		0	0																																																																																	IgG	Lambda	HeavyLightProducer	0
MMRF_1458	MMRF_1458_1	MMRF_1458_1_BM	0	0	0	0	0	0	0	0	0	0	0	0	1	1	3			1724	0	1214	1		11	HRD, ++15	2.11046	6.18802	-0.291606	-2.70153	-4.05138	-3.53076	-4.40215	-2.11214	-3.05318	2.39071	-0.972861	-1.1628	-2.50306	-4.34085	-2.70667	-1.10297	2.48525	-0.647917	-3.35431																															0	0	0	0																																																										IgG	Kappa	HeavyLightProducer	0
MMRF_1460	MMRF_1460_1	MMRF_1460_1_BM	1	1	1	1	1	1	1	1	1	1	1	1	1	1	3	1	1	257	0	257	0	0	9	Low purity	2.41289	7.80243	0.0278379	-2.44056	-4.1838	-4.11874	-2.56508	-1.5002	-1.65841	1.5112	-1.95696	-1.65936	-2.44371	-2.95186	-1.62699	-0.675035	1.86226	-1.25842	-2.96402	5	HRD, diploid 3, 7	146	0	132	0	49	0	2	0	0	0	1	0	1	0	1	0	1	0	3	0	1	0	3	0	1	0	0	0	0	0	0	0	1	5	0	1	0	1	1	1	1	0	1	0	0	0	0	0	1	1	1	1	0	1	0	0	0	0	1	1	0	0	1	1	0	0	1	1	1	1	1	0	0	0	0	0	0	1	1	0	0	0	0	0	1	1	0	0	0	IgG	Lambda	HeavyLightProducer	0
MMRF_1461	MMRF_1461_1	MMRF_1461_1_BM	1	1	1	1	1	1	1	1	1	1	1	1	1	1	2	3	1	1033	1	74	1	1	1	MAF	3.10091	5.95795	-0.699393	-2.77343	-1.06107	-3.17698	-5.34724	-0.955079	1.6561	-0.727536	-1.06456	-1.47861	-1.31274	-3.55492	-0.0749849	0.704229	-1.1191	-0.998906	-1.96022	7	-13	438	0	405	0	102	0	2	0	0	0	1	0	1	0	1	0	1	0	1	1	1	1	3	0	1	0	1	1	0	0	0	0	0	0	0	0	0	0	0	0	0	0	0	1	0	0	0	1	0	0	0	0	0	0	0	0	0	0	0	0	0	0	0	0	0	0	1	1	0	0	0	0	0	0	0	0	0	0	0	0	0	0	0	0	1	1	0	0	0	IgA	Kappa	HeavyLightProducer	0
MMRF_1462	MMRF_1462_1	MMRF_1462_1_BM	1	1	1	1	1	1	1	1	1	1	1	1	1	1	1	1	1	1733	0	625	1	1	5	MS	2.35501	6.67967	0.826066	-2.28719	-1.42189	-4.56864	-2.70701	1.34494	-1.59099	-1.48706	-2.03996	-2.49352	-1.9635	-1.10096	-1.82459	-1.35694	-1.11284	-0.66526	-2.50761	7	-13	232	0	183	0	52	0	2	0	0	0	1	0	1	0	1	0	1	0	1	0	1	0	1	1	1	0	0	0	1	1	1	0	0	1	0	0	0	1	0	0	0	0	1	1	0	0	0	0	0	0	0	0	0	0	0	0	0	0	1	1	0	0	0	0	0	0	1	1	1	0	0	0	0	0	0	0	0	0	0	0	0	0	0	0	1	1	0	0	0	IgA	Kappa	HeavyLightProducer	0
MMRF_1466	MMRF_1466_1	MMRF_1466_1_BM	1	1	1	1	1	1	1	1	1	1	1	1	1	1	3	3	1	1705	0	738	1	0	12	HRD, ++15, MYC	2.10352	6.73988	0.976641	-2.98516	-2.6207	-3.33386	-5.14366	-2.46334	-2.49197	2.92115	-1.76907	-2.58918	-2.20221	-4.663	-2.46384	-1.34602	2.32464	-1.2465	-2.72129	3	HRD, classic	220	0	164	0	36	0	2	0	0	0	1	0	1	0	2	0	1	0	1	0	1	1	3	0	1	1	1	1	0	0	0	0	1	7	1	1	1	1	1	1	1	0	0	0	0	0	1	1	0	0	1	1	1	0	1	1	0	1	1	1	0	0	1	1	0	0	0	0	0	1	1	0	1	0	0	0	0	1	1	1	1	0	0	0	0	0	0	0	0	IgG	Kappa	HeavyLightProducer	0
MMRF_1470	MMRF_1470_1	MMRF_1470_1_BM	0	0	0	0	0	0	0	0	0	0	0	0	1	1	2		1	964	0	964	1		11	HRD, ++15	1.82418	6.08175	-0.0773411	-2.33082	-3.96696	-3.40085	-1.7055	-2.17384	-4.10303	3.01764	-1.80824	-2.05844	-2.37883	-4.01897	-2.03982	-2.24985	2.33228	-1.09616	-2.61029																															0	0	0	0																																																										IgG	Kappa	HeavyLightProducer	0
MMRF_1474	MMRF_1474_1	MMRF_1474_1_BM	1	1	1	1	1	1	1	1	1	1	0	0	1	1	2	0	0	1691	0	1173	1		11	HRD, ++15	1.725	7.00007	-0.381059	-2.6907	-3.88814	-3.59302	-6.03718	-3.10885	-3.15968	2.99231	-1.3691	-2.93195	-2.73048	-4.44225	-3.08309	-1.70417	2.96691	-0.940938	-3.7196	2	HRD, ++15	153	0	114	0	28	0	2	0	0																	0		0	0	0	0	0	1	6	1	1	1	1	0	1	1	0	0	0	1	1	1	1	0	0	1	1	0	0	1	1	0	0	1	1	0	0	0	1	0	0	0	0	0	1	1	0	0	0	0	1	1	1	1	0	0	0	0	0	1	1	0	0	0	IgG	Kappa	HeavyLightProducer	0
MMRF_1475	MMRF_1475_1	MMRF_1475_1_BM	0	0	0	0	0	0	0	0	0	0	0	0	1	1	2	3	1	1	0	1	0		2	CD1	2.40802	5.33373	-0.502425	-3.27539	-3.06557	-2.57623	-5.2776	-1.68038	-2.08691	0.304359	0.960458	0.25249	-2.85378	-3.39386	-2.48757	-2.14847	-0.637969	-0.228142	-0.680264																															0	0	0	0																																																										IgA	Kappa	HeavyLightProducer	1
MMRF_1478	MMRF_1478_1	MMRF_1478_1_BM	1	1	1	1	0	0	1	1	0	0	1	1	1	1	3	1	1	1750	0	1738	0		3	CD2a	2.0387	6.5425	2.09776	-3.69773	-3.98629	-3.83768	-4.52831	-2.30733	-1.24125	-1.26381	2.6083	0.60217	-2.78711	-3.88097	-1.94674	-0.832124	-0.0895386	0.911478	-1.3581			119	0	89	0	26	0		0	0	1	1	0	1	0	1	0	1	0	1	0	3	0	1	0	1		0	0	0	0	0	0																																																										IgG	Kappa	HeavyLightProducer	1
MMRF_1479	MMRF_1479_1		0	0	0	0	0	0	0	0	0	0	0	0	0	0	1	3	1	1688	0	1240	1																																																																																																																		IgG	Kappa	HeavyLightProducer	0
MMRF_1484	MMRF_1484_1	MMRF_1484_1_BM	1	1	1	1	1	1	1	1	1	1	1	1	1	1	2	0	0	1050	0	1040	0	0	2	CD1	2.16373	6.69375	0.202314	-3.12102	-3.5606	-3.61655	-4.47818	-1.06899	-1.68604	-0.226775	0.351784	0.898479	-2.93636	-3.02189	-2.23951	-1.97617	-0.448047	-0.377899	1.02186	6	Diploid	165	0	136	0	41	0	2	0	0	1	1	0	1	0	1	0	1	0	1	0	1	0	1	0	1	1	0	1	0	0	0	0	0	0	0	0	0	0	0	0	0	0	0	0	0	0	0	0	0	0	0	0	0	0	0	0	0	0	0	0	0	0	0	0	0	0	0	0	0	0	0	0	0	0	0	0	0	0	0	0	0	0	0	0	1	1	0	0	0	NotDone	Kappa	Unclear	0
MMRF_1485	MMRF_1485_1	MMRF_1485_1_BM	1	1	1	1	0	0	1	1	1	1	1	1	1	1	2	0	0	152	1	152	1	0	3	CD2a	1.33506	6.05121	1.88003	-2.87058	-0.0190537	-4.08506	-1.92038	-0.765049	-2.19352	-0.151073	-1.49784	-4.22078	-2.33022	-3.14141	-1.69311	-0.647876	-0.525973	-0.616185	-2.43565	1	HRD, +1q, diploid 11, -13	272	0	194	0	59	0	2	0	0	0	3	0	1	0	1	0	2	0	1	0	1	0	1	0	1	0	0	0	0	0	0	0	1	3	0	0	1	1	0	0	1	0	0	1	0	0	0	0	0	0	1	0	1	0	1	1	0	0	1	1	0	0	0	0	0	0	1	0	1	0	1	0	0	0	0	0	0	1	1	0	0	0	0	0	1	1	0	0	0	IgA	Lambda	HeavyLightProducer	0
MMRF_1486	MMRF_1486_1	MMRF_1486_1_BM	1	1	1	1	1	1	1	1	1	1	1	1	0	0	3	0	0	459	1	459	1	0																						1	HRD, +1q, diploid 11, -13	83	0	66	0	16	0	3	0	0	0	1	0	3	0	1	0	2	0	1	0	1	0	1	0	1	0	0	0					1	5	1	1	0	1	0	1	1	0	0	1	1	1	1	1	0	0	1	1	1	0	0	0	0	0	1	1	0	0	0	0	0	0	0	0	0	1	1	0	0	0	1	1	1	1	1	0	0	0	0	0	1	1	1	0	0	IgG	Lambda	HeavyLightProducer	0
MMRF_1487	MMRF_1487_1		0	0	0	0	0	0	0	0	0	0	0	0	0	0	2	0	0	1725	0	1725	0																																																																																																																		Negative	Kappa	LighChainOnly	0
MMRF_1489	MMRF_1489_1	MMRF_1489_1_BM	1	1	1	1	1	1	1	1	1	1	1	1	1	1	3	3	1	390	1	390	1	0	12	HRD, ++15, MYC	1.34021	5.74682	0.100278	-2.7941	-3.71193	-3.88473	-4.86581	-2.77593	-3.18686	3.5067	-1.85913	-1.89697	-2.6303	-4.54431	-2.59954	-1.70955	3.06378	-1.30956	-3.15813	2	HRD, ++15	233	0	188	0	64	0	2	0	0	0	1	0	1	0	1	0	1	0	1	0	1	1	2	0	1	0	1	1	0	0	0	0	1	8	1	1	1	1	1	1	1	1	0	0	0	0	1	1	0	0	1	1	1	0	1	1	0	0	1	1	0	0	1	1	0	0	0	0	0	1	1	0	0	0	0	0	0	1	1	0	0	1	1	0	1	1	0	1	1	IgG	Kappa	HeavyLightProducer	0
MMRF_1490	MMRF_1490_1	MMRF_1490_1_BM	0	0	0	0	0	0	0	0	0	0	0	0	1	1	1	3	1	1729	0	470	1		11	HRD, ++15	1.98639	5.57603	-0.0742552	-2.98596	-3.09553	-3.32312	-4.3881	-2.03777	-3.19155	2.78564	-1.95946	-2.48031	-2.15079	-4.18613	-2.47818	-1.66738	2.06984	-1.50681	-2.65374																															0	0	0	0																																																										IgG	Kappa	HeavyLightProducer	0
MMRF_1491	MMRF_1491_1	MMRF_1491_1_BM	1	1	1	1	1	1	1	1	1	1	1	1	1	1	2	3	1	404	1	390	1	1	1	MAF	3.42242	7.60811	1.87703	-2.70002	-3.16646	-3.88309	-3.54258	-1.90759	1.49941	-0.115609	-1.4052	-2.59174	-1.2125	-4.08449	2.38455	-1.54619	0.0454537	-1.08738	-2.40447	7	-13	485	0	461	0	113	0	0	1	0	0	3	0	1	0	1	1	1	0	1	0	1	0	1	0	1	1	0	1	0	0	0	0	0	0	0	0	0	0	0	0	0	0	1	1	0	0	0	0	0	0	0	0	0	1	0	0	1	1	0	0	0	0	0	0	1	0	1	1	0	0	0	0	1	1	0	0	0	0	0	0	0	0	0	0	1	1	0	0	0	IgG	Lambda	HeavyLightProducer	0
MMRF_1493	MMRF_1493_1		0	0	0	0	0	0	0	0	0	0	0	0	0	0	2	0	0	1083	0	897	0																																																																																																																		IgG	Kappa	HeavyLightProducer	0
MMRF_1494	MMRF_1494_1	MMRF_1494_1_BM	0	0	0	0	0	0	0	0	0	0	0	0	1	1	1	2	1	1646	0	82	1		8	HRD, MYC, low NFkB	3.00986	5.59527	1.17477	-2.42357	0.638034	-2.91221	-3.02074	-0.472009	-1.92646	0.35543	-1.90278	-3.00674	-0.590487	-3.41136	-2.01818	0.0620178	-0.211288	-1.64664	-2.56908																															0	0	0	0																																																										IgA	Lambda	HeavyLightProducer	0
MMRF_1496	MMRF_1496_1	MMRF_1496_1_BM	1	1	1	1	1	1	0	0	0	0	0	0	1	1	3			494	1	340	1		1	MAF	3.8927	7.48458	-0.413614	-2.32298	-4.09191	-1.7381	-4.90016	-0.521598	1.93817	-0.710139	-1.90958	-0.696471	-0.950366	-3.61084	0.462365	-1.66755	-0.537458	-2.09998	0.181574			71	0	71	0	17	0		0	0																				0	0	0	0																																																										IgG	Kappa	HeavyLightProducer	0
MMRF_1497	MMRF_1497_1	MMRF_1497_1_BM	1	1	1	0	1	1	1	1	1	1	1	1	1	1	1			1176	1	1176	1	1	5	MS	1.17331	7.2826	1.65169	-2.84674	-2.10898	-5.11577	-2.46074	1.62599	-1.7473	-1.7376	-1.36805	-2.93145	-3.42589	-0.839781	-1.95071	-0.942356	-1.0532	-0.428874	-2.07669	7	-13										0	1	0	1	0	2	0	1	0	1	0	1	0	1	1	1	0	0	0	1	0	1	0	0	0	0	0	0	0	0	0	0	0	0	0	0	0	0	0	0	0	0	0	0	0	0	0	0	0	0	0	0	0	0	0	1	0	1	1	1	0	0	0	0	0	0	0	0	0	0	0	0	0	0	0	1	1	0	0	0	IgG	Lambda	HeavyLightProducer	0
MMRF_1499	MMRF_1499_1	MMRF_1499_1_BM	1	1	1	1	0	0	1	1	1	1	1	1	1	1	2	3	1	1694	0	1232	1	1	4	CD2b	3.83924	8.22228	-0.825603	-1.56658	-4.28858	-2.49341	-3.59126	-2.69831	-2.8809	1.22609	-0.401784	-1.71616	-0.949911	-4.00213	-2.23129	-1.72477	1.59746	0.0305043	-3.21284	7	-13	191	0	149	0	44	0	0	1	0	0	1	0	1	0	2	0	2	0	1	0	1	0	1	0	1	0	0	0	0	0	0	0	0	0	0	0	0	0	0	0	0	0	1	0	0	0	0	0	0	0	0	0	0	1	0	0	1	0	0	0	0	0	0	0	1	0	1	1	0	0	0	0	1	1	0	0	0	0	0	0	0	0	0	0	1	1	0	0	0	IgG	Kappa	HeavyLightProducer	1
MMRF_1500	MMRF_1500_1	MMRF_1500_1_BM	1	1	1	1	1	1	0	0	0	0	0	0	0	0	1	3	1	1739	0	904	1																									203	0	165	0	52	0		0	0																																																																																	IgG	Kappa	HeavyLightProducer	0
MMRF_1501	MMRF_1501_1	MMRF_1501_1_BM	1	1	1	1	1	1	1	1	1	1	1	1	1	1	2	3	1	891	1	370	1	1	12	HRD, ++15, MYC	2.41698	5.66689	1.24015	-2.62035	-0.46837	-3.18254	-5.52331	-1.18026	-2.87303	1.82525	-1.64437	-3.22293	-1.11876	-4.14183	-2.06876	-1.07689	1.07449	-1.6442	-2.83089	2	HRD, ++15	269	0	246	0	67	0	1	0	0	0	1	0	1	0	1	0	1	0	1	0	1	1	3	0	1	0	1	1	0	0	0	0	1	7	0	1	1	1	1	1	1	1	1	0	1	1	0	1	0	0	1	1	1	0	1	1	0	0	1	1	0	0	1	1	1	0	0	0	0	1	1	0	0	1	1	0	0	1	1	0	0	1	1	0	0	0	0	1	1	IgG	Kappa	HeavyLightProducer	0
MMRF_1502	MMRF_1502_1	MMRF_1502_1_BM	1	1	1	1	1	1	1	1	1	1	1	1	1	1	3	3	1	1620	1	792	1	0	8	HRD, MYC, low NFkB	1.78679	7.26986	-0.00821255	-2.87607	-2.68214	-3.07619	-5.05166	-0.343074	-1.24331	0.650275	-2.00701	-1.38691	-2.59529	-2.8076	-2.26469	-1.55935	0.302707	-2.02726	-1.55121	1	HRD, +1q, diploid 11, -13	196	0	157	0	49	0	2	0	0	0	3	0	1	0	1	0	3	0	1	0	1	0	1	0	1	0	0	0	0	0	0	0	1	5	1	0	1	0	0	1	1	1	0	1	0	0	1	1	1	1	0	0	0	0	1	1	1	0	0	0	0	0	0	1	1	0	1	1	0	1	1	0	0	0	0	1	1	1	1	0	0	1	1	0	1	1	0	1	1	IgA	Lambda	HeavyLightProducer	0
MMRF_1504	MMRF_1504_1	MMRF_1504_1_BM	0	0	0	0	0	0	0	0	0	0	0	0	1	1	3	0	0	1520	0	834	1		5	MS	2.74328	5.74071	-0.339605	-2.58406	-2.36667	-3.77233	-4.56449	2.24142	-2.13464	-1.23422	-0.761467	-1.98495	-1.99533	-0.924856	-2.44157	-2.00706	-1.09892	-0.98508	-2.16195																															0	0	0	0																																																										IgA	Kappa	HeavyLightProducer	0
MMRF_1505	MMRF_1505_1	MMRF_1505_1_BM	1	1	1	1	1	1	1	1	1	1	1	1	0	0	3	3	1	162	0	162	1	1																						8	+1q, -13	203	0	142	0	36	0	2	0	0	0	1	0	1	0	1	0	1	0	1	0	2	0	3	1	1	0	0	0					0	0	0	0	0	0	0	0	0	0	0	1	0	0	0	0	0	0	0	0	0	0	0	0	1	0	0	0	0	0	0	0	0	0	1	1	1	0	0	0	0	0	0	0	0	0	0	0	0	0	0	0	1	1	0	0	0	IgG	Kappa	HeavyLightProducer	0
MMRF_1506	MMRF_1506_1	MMRF_1506_1_BM	1	1	1	1	1	1	1	1	1	1	1	1	1	1	3			1226	0	1226	0	0	6	1q gain	3.09604	6.89235	-0.0777021	-2.53145	-2.82305	-3.8236	-4.87769	-1.08031	0.159654	0.0083921	-1.45526	-2.87894	-1.59877	-3.40997	-1.92607	0.83229	-0.292377	-0.908589	-2.78456	7	-13	171	0	127	0	42	0	2	0	0	0	1	0	1	0	1	0	1	0	2	0	1	0	2	0	1	0	0	0	0	0	0	0	0	0	0	0	0	0	0	0	0	0	1	0	0	0	0	0	0	0	0	0	0	0	0	0	0	0	0	0	0	0	0	0	0	0	1	1	1	0	0	0	1	0	0	0	0	0	0	0	0	0	0	0	1	1	0	0	0	IgA	Kappa	HeavyLightProducer	0
MMRF_1510	MMRF_1510_1	MMRF_1510_1_BM	1	1	1	1	1	1	1	1	1	1	1	1	1	1	3	2	1	1725	0	1472	1	0	8	HRD, MYC, low NFkB	1.86706	5.23689	-0.00394968	-2.8129	-0.0935985	-2.72441	-4.93399	-0.695209	-1.38321	0.960666	-1.76806	-2.89689	-1.85639	-3.98469	-1.95193	-0.361904	-0.617034	-2.1652	-2.05333	1	HRD, +1q, diploid 11, -13	125	0	97	0	27	0	3	0	0	0	1	0	1	0	1	0	1	0	3	0	1	1	1	0	3	0	1	1	0	0	0	0	1	7	1	0	1	1	1	1	1	1	0	1	1	1	1	1	0	0	0	0	1	0	1	1	1	0	1	1	1	0	1	1	0	0	0	0	0	1	1	0	0	0	1	1	1	1	1	0	1	1	1	0	1	1	0	0	0	IgG	Kappa	HeavyLightProducer	0
MMRF_1511	MMRF_1511_1	MMRF_1511_1_BM	1	1	1	1	1	1	1	1	1	1	1	1	1	1	2	3	1	1686	0	1215	1	0	8	HRD, MYC, low NFkB	1.23779	4.57573	0.646523	-2.91386	0.627496	-3.34168	-4.60936	-0.659297	-2.33804	0.548597	-1.78912	-3.17114	-2.2785	-3.58035	-2.43121	-0.778766	0.423478	-1.34641	-1.7653	3	HRD, classic	161	0	117	0	32	0	2	0	0	0	1	0	1	0	3	0	1	0	1	0	1	1	1	0	1	0	1	1	0	0	0	0	1	6	0	1	1	1	0	1	1	1	0	0	0	0	0	1	0	0	1	1	1	0	1	1	0	0	1	1	0	0	0	0	0	0	0	0	0	1	1	0	0	0	0	0	0	1	1	0	0	1	1	0	1	1	0	0	0	IgA	Lambda	HeavyLightProducer	0
MMRF_1512	MMRF_1512_1	MMRF_1512_1_BM	1	1	1	1	1	1	1	1	1	1	1	1	1	1	2	1	1	1721	0	1518	1	0	8	HRD, MYC, low NFkB	1.40513	4.70446	-0.211546	-2.99821	0.0282074	-3.80487	-4.74516	-0.628773	-0.699105	0.0128468	-1.40171	-2.7519	-2.44024	-3.57856	-2.14602	0.71319	0.0171578	-1.4543	-2.73576	4	HRD, diploid 7	218	0	154	0	41	0	2	0	0	0	1	0	1	0	1	0	1	0	1	0	1	0	3	0	1	0	1	1	0	0	0	0	1	4	0	1	0	1	0	1	1	0	0	0	0	0	0	1	0	0	1	1	0	0	0	0	0	0	1	1	0	0	0	0	0	0	0	0	0	1	1	0	0	0	0	0	0	1	1	0	0	0	0	0	1	1	0	0	0	IgA	Kappa	HeavyLightProducer	0
MMRF_1513	MMRF_1513_1	MMRF_1513_1_BM	0	0	0	0	0	0	0	0	0	0	0	0	1	1	2			1703	0	889	1		5	MS	2.34318	6.99173	0.421197	-3.08018	-1.7202	-3.93642	-2.75049	2.2516	-0.271736	-1.41092	-2.32878	-1.73946	-2.71994	-0.902009	-2.52434	-0.129953	-0.521633	-1.41933	-2.70321																															0	0	0	0																																																										IgA	Kappa	HeavyLightProducer	0
MMRF_1516	MMRF_1516_1	MMRF_1516_1_BM	1	1	1	1	1	1	1	1	1	1	1	1	1	1	1	0	0	1176	1	1176	1	0	4	CD2b	1.66713	5.31953	0.318142	-3.33402	-3.34601	-4.14136	-3.68505	-2.16166	-3.32239	-0.522735	3.53551	-2.41273	-3.54637	-3.26777	-2.95382	-1.86103	-0.102054	2.38039	-2.72788	6	Diploid	144	0	120	0	33	0	2	0	0	1	1	0	1	0	1	0	1	0	1	0	1	0	1	0	1	0	0	0	0	0	0	0	0	0	0	0	0	0	0	0	0	0	0	0	0	0	0	0	0	0	0	0	0	0	0	0	0	0	0	0	0	0	0	0	0	0	0	0	0	0	0	0	0	0	0	0	0	0	0	0	0	0	0	0	1	1	0	0	0	Negative	Kappa	LighChainOnly	1
MMRF_1518	MMRF_1518_1	MMRF_1518_1_BM	0	0	0	0	0	0	0	0	0	0	0	0	0	0	2	3	1	240	1	50	1																																																																																																																		IgG	Lambda	HeavyLightProducer	0
MMRF_1519	MMRF_1519_1	MMRF_1519_1_BM	1	1	1	1	1	1	1	1	1	1	1	1	1	1	3	3	1	647	1	361	1	0	7	PR	3.37205	5.52114	-0.491232	-1.77599	-1.2523	-2.37984	-3.67401	-0.645755	-1.91014	1.25001	-2.31905	-3.11689	-0.166886	-3.45733	-2.22789	-0.759566	0.362042	-1.67829	-2.56532	1	HRD, +1q, diploid 11, -13	441	0	414	0	124	0	2	0	0	0	1	0	1	0	1	0	1	0	1	0	1	0	2	0	1	1	0	1	0	0	0	0	1	8	1	1	1	1	1	1	1	1	0	1	1	1	1	1	0	0	1	1	1	0	1	1	0	1	1	1	0	1	1	1	0	1	1	1	0	1	1	0	1	0	0	0	0	1	1	1	1	1	1	0	1	1	0	0	1	IgG	Kappa	HeavyLightProducer	0
MMRF_1520	MMRF_1520_1	MMRF_1520_1_BM	1	1	1	1	1	1	0	0	0	0	0	0	1	1	1	0	0	1715	0	1715	0		6	1q gain	2.69904	7.20534	0.302529	-2.85002	0.703936	-3.58927	-4.58968	2.83084	-0.592377	-2.13835	-2.14573	-3.67773	-2.04434	-1.14442	-2.89637	1.29166	-1.8585	-1.44156	-3.37477			194	0	156	0	46	0		0	0																				0	0	0	0																																																										IgG	Kappa	HeavyLightProducer	0
MMRF_1522	MMRF_1522_1	MMRF_1522_1_BM	1	1	1	1	1	1	1	1	1	1	1	1	1	1	2	3	1	1663	0	1297	1	0	9	Low purity	1.67434	5.4463	0.0348543	-2.74445	-4.07658	-3.81455	-2.74502	-2.39748	-3.74822	2.13284	-1.69652	-1.93047	-2.28175	-4.16504	-2.11781	-2.31921	1.8529	-1.27451	-2.30302	5	HRD, diploid 3, 7	163	0	107	0	28	0	2	0	0	0	1	0	2	0	1	0	1	0	1	0	1	1	2	0	1	0	1	1	0	0	0	0	1	6	0	1	1	1	1	1	0	1	0	0	0	0	0	0	0	0	1	1	1	0	1	1	0	0	1	1	0	0	1	1	0	0	0	0	0	1	1	0	0	0	0	0	0	1	0	0	0	1	1	0	0	0	0	0	0	IgG	Kappa	HeavyLightProducer	0
MMRF_1523	MMRF_1523_1	MMRF_1523_1_BM	1	1	1	1	1	1	1	1	1	1	1	1	1	1	2	3	1	1657	0	1650	0	0	4	CD2b	2.10281	4.114	-0.509226	-2.9925	-4.16726	-2.99359	-5.99501	-1.33078	-2.56145	-0.348596	1.92536	-0.621643	-2.82961	-3.78319	-2.36202	-1.47574	-0.516321	0.713643	-0.615595	8	+1q, -13	155	0	121	0	28	0	2	0	0	1	1	0	1	0	3	0	1	0	1	0	1	0	1	0	1	0	0	0	0	0	0	0	0	0	0	0	0	0	0	0	0	0	0	1	0	0	0	0	0	0	0	0	0	0	0	0	1	0	0	0	0	0	0	0	0	0	0	0	0	0	0	0	1	0	0	0	0	0	0	0	0	0	0	0	1	1	0	0	0	Negative	Lambda	LighChainOnly	0
MMRF_1525	MMRF_1525_1	MMRF_1525_1_BM	1	1	1	1	1	1	1	1	1	1	1	1	0	0	1	2	1	1645	0	979	1	0																						3	HRD, classic	160	0	119	0	32	0	2	0	0	0	3	0	1	0	1	0	3	0	3	0	1	0	3	0	1	0	1	1					1	6	1	1	1	1	0	1	1	0	0	0	0	0	1	1	0	0	1	1	1	0	1	1	0	0	1	1	1	1	0	0	0	0	0	0	0	1	1	0	0	0	0	0	0	1	1	0	0	0	0	0	0	0	0	0	0	IgG	Kappa	HeavyLightProducer	0
MMRF_1531	MMRF_1531_1	MMRF_1531_1_BM	1	1	1	1	1	1	1	1	1	1	1	1	1	1	3	3	1	520	1	475	1	0	10	HRD, low TP53	2.46953	5.86829	1.29341	-3.11505	0.508748	-3.01622	-3.98101	-0.661482	-0.470194	0.0449549	-1.47295	-3.16372	-1.56652	-3.41983	-1.95152	0.365219	-0.0684838	-1.76437	-2.37789	1	HRD, +1q, diploid 11, -13	241	0	196	0	58	0	2	0	0	0	1	0	1	0	1	0	1	0	1	0	1	1	1	0	1	0	1	1	0	0	0	0	1	6	1	1	1	1	0	1	1	0	0	1	0	0	1	1	0	0	1	1	1	0	1	1	0	0	1	1	0	0	0	0	0	0	1	1	0	1	1	0	1	0	0	0	0	1	1	0	0	0	0	0	1	1	0	0	0	IgG	Lambda	HeavyLightProducer	0
MMRF_1533	MMRF_1533_1	MMRF_1533_1_BM	1	1	1	1	1	1	1	1	1	1	1	1	0	0	3	3	1	763	1	168	1	1																						4	HRD, diploid 7	220	0	194	0	59	0	0	1	0	0	1	0	1	0	1	0	1	0	1	0	1	0	1	0	1	0	0	0					1	7	1	1	0	1	1	1	1	1	0	0	0	0	1	1	0	0	1	1	0	0	0	0	1	0	1	1	0	0	1	1	1	0	1	0	1	1	1	0	1	1	0	0	0	1	1	0	0	1	1	0	1	1	0	0	0	IgG	Kappa	HeavyLightProducer	0
MMRF_1534	MMRF_1534_1	MMRF_1534_1_BM	1	1	1	1	1	1	1	1	1	1	1	1	1	1	1			1485	0	157	1	0	4	CD2b	3.30235	7.23727	0.28955	-2.76003	-5.75095	-4.39164	-3.81187	-3.53929	-2.47447	-0.656035	4.32455	-1.29158	-2.01635	-4.51355	-2.31257	-1.27539	-0.0483019	3.53448	-3.52773	6	Diploid	132	0	113	0	34	0	2	0	0	1	1	0	1	0	1	0	3	0	1	0	1	0	1	0	1	0	0	0	0	0	0	0	0	0	0	0	0	0	0	0	0	0	0	0	0	0	0	0	1	1	0	0	0	0	0	0	0	0	0	0	0	0	0	1	0	0	0	0	0	0	0	0	0	0	0	0	0	1	0	0	0	0	0	0	1	1	0	0	0	Negative	Kappa	LighChainOnly	1
MMRF_1535	MMRF_1535_1	MMRF_1535_1_BM	1	1	0	0	1	1	1	1	1	1	1	1	0	0	1	0	0	1071	0	1001	0	0																						8	+1q, -13										0	1	0	1	0	1	0	3	0	3	0	1	0	2	0	1	0	0	0					0	1	0	0	0	0	0	0	0	1	0	1	0	0	0	0	0	0	0	0	0	0	0	0	0	0	0	1	0	0	0	0	0	0	1	1	1	0	0	0	0	0	0	0	0	0	0	0	0	1	1	0	1	1	0	0	0	IgG	Negative	HeavyChainOnly	0
MMRF_1537	MMRF_1537_1	MMRF_1537_1_BM	1	0	1	0	0	0	1	1	1	1	1	1	1	1	3	3	1	1645	0	1645	0	0	9	Low purity	1.89622	6.75565	1.39477	-2.44713	-3.03365	-4.87758	0.926433	-0.327928	-2.13292	-1.20107	-0.593473	-1.66694	-2.54086	-2.55922	-1.02835	-1.29535	-0.271729	0.156212	-1.36092	3	HRD, classic										0	1	0	1	1	1	0	1	0	1	0	1	0	1	0	1	0	0	0	0	0	0	0	1	7	1	1	1	1	1	1	1	0	0	0	0	0	1	1	0	0	1	1	1	0	1	1	1	0	1	1	0	0	1	1	1	0	1	1	0	1	1	0	0	0	1	0	0	1	1	1	1	0	0	0	1	1	0	0	0	IgA	Lambda	HeavyLightProducer	0
MMRF_1538	MMRF_1538_1	MMRF_1538_1_BM	1	1	1	1	1	1	1	1	1	1	1	1	1	1	2			1679	0	1588	0	0	8	HRD, MYC, low NFkB	2.01754	4.36953	-0.593502	-2.6818	-1.79332	-2.92904	-5.00597	-1.42936	-3.43962	2.31327	-1.31342	-2.47713	-1.54016	-3.92332	-2.77803	-1.28601	1.77096	-1.25089	-2.90853	3	HRD, classic	166	0	100	0	30	0	2	0	0	0	1	0	1	0	3	0	1	0	1	0	1	0	3	0	1	0	1	1	0	0	0	0	1	7	1	1	1	1	1	1	1	0	0	0	0	0	1	1	0	0	1	1	1	0	1	1	0	0	1	1	0	0	1	1	0	0	0	0	0	1	1	0	0	0	0	0	0	1	1	0	0	0	0	0	1	1	0	0	0	IgG	Kappa	HeavyLightProducer	0
MMRF_1539	MMRF_1539_1	MMRF_1539_1_BM	1	1	1	1	1	1	1	1	1	1	1	1	1	1	2			1613	0	851	1	0	4	CD2b	4.477	5.91104	-1.0206	-1.97344	-5.48207	-2.38646	-5.60288	-3.45118	-3.0525	0.16987	4.45397	-1.96703	-0.59498	-4.25747	-2.11673	-2.05588	0.0105509	3.2421	-2.9075	6	Diploid	147	0	115	0	37	0	2	0	0	1	1	0	1	0	1	0	1	0	1	0	1	0	1	0	1	0	0	0	0	0	0	0	0	0	0	0	0	0	0	0	0	0	0	0	0	0	0	0	0	0	0	0	0	0	0	0	0	0	0	0	0	0	0	1	0	0	0	0	0	0	0	0	0	0	0	0	0	0	0	0	0	0	0	0	1	1	0	0	0	Negative	Kappa	LighChainOnly	1
MMRF_1540	MMRF_1540_1	MMRF_1540_1_BM	1	1	1	1	1	1	1	1	1	1	1	1	1	1	2	3	1	527	1	57	1	0	2	CD1	3.09412	5.5151	-0.398709	-2.5577	-3.04634	-2.48807	-4.20413	-0.0196879	-1.84139	-0.516455	-0.361371	1.15485	-1.74764	-3.05067	-2.72475	-2.08865	-0.958953	-0.69973	0.687959	6	Diploid	202	0	174	0	49	0	2	0	0	1	1	0	1	0	1	0	1	0	1	0	1	0	1	0	1	0	0	0	0	0	0	0	0	0	0	0	0	0	0	0	0	0	0	0	0	0	0	0	0	0	0	0	0	0	0	0	1	0	0	0	0	0	0	0	0	0	0	0	0	0	0	0	0	0	0	0	0	0	0	0	0	0	0	0	0	0	0	0	0	IgA	Lambda	HeavyLightProducer	0
MMRF_1541	MMRF_1541_1	MMRF_1541_1_BM	1	1	1	1	1	1	1	1	1	1	1	1	1	1	3			1675	0	30	1	0	3	CD2a	2.26588	8.01926	1.6097	-3.01758	-5.48983	-4.62901	-4.80409	-3.49326	-2.3093	-1.19301	3.55	-1.39489	-3.39689	-4.26484	-2.72439	-0.984353	-0.362818	2.30987	-2.41147	6	Diploid	175	0	154	0	50	0	2	0	0	1	1	0	1	0	3	0	1	0	1	0	1	0	1	0	1	0	0	0	0	0	0	0	0	1	0	0	0	0	1	0	0	0	0	0	0	0	0	0	0	0	0	0	0	0	0	0	0	0	0	0	0	0	1	1	0	0	1	0	0	0	0	0	1	0	0	0	0	0	0	0	0	0	0	0	1	1	0	0	0	IgG	Lambda	HeavyLightProducer	1
MMRF_1542	MMRF_1542_1	MMRF_1542_1_BM	1	1	1	1	1	1	1	1	1	1	1	1	1	1	3			1137	1	485	1	0	2	CD1	2.29669	7.40336	0.513465	-3.0063	-4.72957	-3.65782	-3.76603	0.371799	0.144276	-1.58838	-0.602395	0.515514	-2.88122	-3.08001	-1.61689	-0.877831	-1.02188	-1.14209	0.802789	6	Diploid	43	0	42	0	12	0	2	0	0	1	1	0	1	0	1	0	2	0	1	0	1	0	1	0	1	0	0	0	0	0	0	0	1	2	1	0	0	0	1	0	0	0	0	0	0	0	1	1	0	0	1	0	0	1	0	0	1	0	0	0	0	0	1	1	0	0	0	0	0	0	0	0	1	0	0	0	0	0	0	0	0	0	0	0	1	1	0	0	0	Negative	Kappa	LighChainOnly	0
MMRF_1543	MMRF_1543_1	MMRF_1543_1_BM	1	1	1	1	1	1	1	1	1	1	1	1	1	1	1			1636	0	1622	0	0	11	HRD, ++15	1.57685	5.69705	-0.114135	-2.90446	-3.61937	-3.00989	-5.31217	-1.57089	-3.00737	1.51444	-1.60876	-4.24297	-2.77933	-3.79567	-3.04398	-1.44754	1.77976	-1.14472	-2.86589	2	HRD, ++15	208	0	154	0	41	0	2	0	0	0	1	0	1	0	1	0	3	0	3	0	2	0	1	0	1	0	0	0	0	0	0	0	1	8	1	1	1	1	1	1	1	1	0	1	1	1	1	1	0	0	1	1	1	0	1	1	0	0	1	1	0	0	1	1	0	0	0	0	0	1	1	0	0	0	0	0	0	1	1	0	0	1	1	0	1	1	0	1	1	IgG	Kappa	HeavyLightProducer	0
MMRF_1546	MMRF_1546_1	MMRF_1546_1_BM	1	1	1	1	1	1	1	1	1	1	1	1	1	1	2			1632	0	717	1	0	11	HRD, ++15	3.34908	4.28428	-0.337912	-2.3398	-2.8987	-1.67676	-3.57609	-1.46899	-2.86056	1.72989	-1.81942	-0.367797	-0.286879	-4.30052	-2.6904	-1.78544	1.81798	-1.6074	-1.86507	2	HRD, ++15	182	0	135	0	32	0	3	0	0	0	1	0	2	0	3	0	2	0	1	0	3	1	1	0	1	1	1	1	0	0	0	0	1	7	1	1	1	1	1	1	1	0	0	1	1	1	1	1	0	0	1	1	1	0	1	1	0	0	1	1	0	0	1	1	0	0	0	0	0	1	1	0	0	0	1	0	0	1	1	0	0	0	0	0	1	1	0	1	1	IgG	Kappa	HeavyLightProducer	0
MMRF_1547	MMRF_1547_1	MMRF_1547_1_BM	1	1	1	1	0	0	1	1	1	1	0	0	0	0	2			1625	0	1610	0																							7	-13	163	0	124	0	43	0	2	0	0																	0		0					0	0	0	0	0	0	0	0	0	0	0	0	0	0	0	0	0	0	0	0	0	0	0	0	1	0	0	0	0	0	0	0	0	0	1	1	1	0	0	0	0	0	0	0	0	0	0	0	0	0	0	0	1	1	0	0	0	NotDone	Lambda	Unclear	0
MMRF_1550	MMRF_1550_1	MMRF_1550_1_BM	1	1	1	1	1	1	1	1	1	1	1	1	1	1	3	3	1	1346	0	421	1	0	8	HRD, MYC, low NFkB	2.44106	5.64803	-0.745776	-2.57268	-2.53604	-3.13735	-5.87725	-1.48085	-2.21042	1.2737	-0.631937	-2.83376	-0.916239	-4.27409	-2.56876	-1.19289	0.495281	-1.33517	-2.78376	5	HRD, diploid 3, 7	212	0	156	0	49	0	2	0	0	0	1	0	1	0	2	0	1	0	1	0	1	1	3	0	1	0	1	1	0	0	0	0	1	6	0	0	1	1	1	1	1	1	0	1	0	0	0	0	0	0	0	0	1	0	1	1	0	0	1	1	0	0	1	1	0	0	0	0	0	1	1	0	1	0	0	1	1	1	1	0	0	1	1	0	1	1	0	0	0	IgA	Kappa	HeavyLightProducer	0
MMRF_1555	MMRF_1555_1	MMRF_1555_1_BM	1	1	1	1	1	1	1	1	1	1	1	1	0	0	3	0	0	469	1	239	1	1																						8	+1q, -13	343	0	316	0	80	0	2	0	0	0	1	0	1	0	1	0	2	0	1	0	2	0	2	1	1	0	0	0					0	0	0	0	0	0	0	0	0	0	0	1	0	0	0	0	0	0	0	0	0	0	0	0	0	0	0	0	0	0	0	0	1	0	1	1	0	0	0	0	0	0	0	0	1	1	0	0	0	0	0	0	0	0	1	0	0	IgG	Lambda	HeavyLightProducer	0
MMRF_1556	MMRF_1556_1	MMRF_1556_1_BM	1	1	1	1	1	1	1	1	1	1	1	1	1	1		0	0	1643	0	1197	1	0	3	CD2a	1.29739	6.27767	0.609185	-3.71262	-3.69958	-5.63606	-2.85384	-1.73901	-1.63337	-0.899104	0.713447	0.007525	-3.48637	-3.54692	-1.97769	-0.60444	-0.439467	0.852953	-1.52774	6	Diploid	78	0	58	0	13	0	2	0	0	1	1	0	1	0	3	0	1	0	1	0	1	0	1	0	1	0	0	0	0	0	0	0	0	0	0	0	0	0	0	0	0	0	0	0	0	0	0	0	0	0	0	0	0	0	0	0	0	0	0	0	0	0	0	0	0	0	0	0	0	0	0	0	0	0	0	0	0	0	0	0	0	0	0	0	1	1	0	0	0	Negative	Lambda	LighChainOnly	0
MMRF_1560	MMRF_1560_1	MMRF_1560_1_BM	1	1	1	1	1	1	1	1	1	1	1	1	1	1	3	0	0	1648	0	1648	0	1	5	MS	2.35859	7.29347	-0.124626	-2.65918	-3.12686	-4.2368	-4.31734	2.28877	-0.00289269	-2.33683	-1.62793	-1.75667	-2.41327	-0.878169	-2.24153	0.0841169	-1.47689	-1.13997	-2.00939	6	Diploid	164	0	113	0	24	0	2	0	1	0	1	0	1	0	1	0	1	0	1	0	1	0	1	1	1	0	0	0	1	0	1	0	1	3	1	0	0	0	0	1	1	0	1	0	0	0	1	1	0	0	0	0	0	0	0	0	1	0	0	0	0	0	0	0	0	0	0	0	0	1	1	0	0	0	0	0	0	1	1	0	0	0	0	0	1	1	0	0	0	IgA	Kappa	HeavyLightProducer	0
MMRF_1564	MMRF_1564_1	MMRF_1564_1_BM	1	1	1	1	1	1	1	1	1	1	1	1	0	0	2	3	1	1510	1	1115	1	0																						4	HRD, diploid 7	228	0	187	0	56	0	2	0	0	0	3	0	1	0	1	0	1	0	3	0	3	0	2	0	1	0	0	0					1	7	1	1	0	1	1	1	1	1	0	0	0	0	1	1	0	0	1	1	1	0	0	1	0	0	1	1	0	0	1	1	0	0	1	1	0	1	1	0	0	0	0	0	0	1	1	0	0	1	1	0	1	1	0	0	0	IgG	Kappa	HeavyLightProducer	0
MMRF_1565	MMRF_1565_1	MMRF_1565_1_BM	1	1	1	1	1	1	1	1	1	1	1	1	1	1	1	3	1	1281	0	1130	1	0	2	CD1	2.08651	5.31492	0.663936	-2.78357	-4.18115	-3.42179	-4.95589	-1.19504	-2.87488	0.201676	1.04426	1.58124	-2.8882	-3.88738	-2.49732	-2.91556	-0.162215	0.59945	0.503673	6	Diploid	133	0	98	0	39	0	2	0	0	1	1	0	1	0	1	0	3	0	1	0	3	0	3	0	1	1	0	1	0	0	0	0	0	1	0	0	0	1	0	0	0	0	0	0	0	0	0	0	0	0	0	0	0	0	0	0	0	1	1	1	0	0	0	1	0	0	0	0	0	0	0	0	0	0	0	0	0	0	0	0	0	0	0	0	0	0	0	0	0	Negative	Kappa	LighChainOnly	0
MMRF_1568	MMRF_1568_1	MMRF_1568_1_BM	1	1	0	0	1	1	1	1	1	1	1	1	0	0	2	3	1	1356	0	533	1	0																						7	-13										1	1	0	1	0	1	0	3	0	3	0	1	0	3	0	1	0	0	0					0	0	0	0	0	0	0	0	0	0	0	0	0	0	0	0	0	0	0	0	0	1	0	0	0	0	0	1	0	0	0	1	0	0	1	1	1	0	0	0	1	0	0	0	0	0	0	0	0	0	0	0	1	1	0	0	0	Negative	Kappa	LighChainOnly	0
MMRF_1569	MMRF_1569_1	MMRF_1569_1_BM	1	1	1	1	1	1	0	0	0	0	0	0	0	0	1	3	1	1652	0	945	1																									195	0	137	0	41	0		0	0																																																																																	IgG	Lambda	HeavyLightProducer	0
MMRF_1570	MMRF_1570_1	MMRF_1570_1_BM	1	1	1	1	1	1	1	1	1	1	1	1	1	1	1	1	1	980	0	810	0	0	3	CD2a	1.54787	7.05177	0.398759	-3.25692	-4.75135	-4.67217	-3.7789	-2.13536	-2.31861	-0.155548	1.19407	-0.623613	-3.7126	-3.48038	-2.24766	-1.68126	0.791418	0.829892	-2.22092	6	Diploid	119	0	80	0	26	0	2	0	0	0	1	0	1	0	1	0	1	0	1	0	1	0	2	0	1	0	0	0	0	0	0	0	1	2	0	0	0	1	0	0	1	0	0	0	0	0	0	0	1	1	0	0	0	0	0	0	0	0	1	1	0	0	0	1	0	0	0	0	0	0	0	0	0	0	0	0	0	1	1	0	0	0	0	0	0	0	0	0	0	IgG	Kappa	HeavyLightProducer	1
MMRF_1572	MMRF_1572_1	MMRF_1572_1_BM	1	1	1	1	1	1	1	1	1	1	1	1	1	1	2			1653	0	1646	0	1	5	MS	2.92616	7.56175	0.551296	-2.77489	-2.30484	-4.6199	-3.86236	1.23745	-1.66852	-0.630244	-1.71365	-2.13234	-2.27455	-1.47795	-1.8751	-1.21569	0.26438	-1.01141	-3.27903	7	-13	234	0	183	0	54	0	2	0	0	0	1	0	1	0	1	0	1	0	1	0	2	0	1	1	1	0	0	0	1	1	1	1	0	0	0	0	0	0	0	0	0	0	1	0	0	0	0	0	0	0	0	0	0	0	0	0	1	0	0	0	0	0	0	0	1	0	1	1	1	0	0	0	0	0	0	0	0	0	0	0	0	0	0	0	1	1	0	0	0	IgG	Kappa	HeavyLightProducer	0
MMRF_1573	MMRF_1573_1	MMRF_1573_1_BM	1	1	1	1	1	1	1	1	1	1	1	1	1	1	2	3	1	1414	0	1414	0	0	10	HRD, low TP53	0.960149	6.20648	2.63099	-3.63011	0.968009	-4.93633	-4.02006	-0.666795	-1.794	0.265427	-2.15173	-4.03548	-2.96684	-3.32701	-2.17015	0.586601	0.351768	-1.23004	-2.51806	1	HRD, +1q, diploid 11, -13	166	0	139	0	42	0	2	0	0	0	1	0	1	0	1	0	1	0	1	0	1	1	3	0	1	1	1	1	0	0	0	0	1	7	1	1	1	1	0	1	1	1	1	0	0	0	1	1	0	0	1	1	1	0	1	1	0	0	1	1	0	0	0	0	0	0	0	0	0	1	1	0	0	0	0	1	1	1	1	0	0	1	1	0	0	0	0	0	0	IgG	Kappa	HeavyLightProducer	0
MMRF_1574	MMRF_1574_1	MMRF_1574_1_BM	1	1	1	1	1	1	1	1	1	1	1	1	1	1	1	3	1	1577	0	1577	0	0	11	HRD, ++15	2.61795	6.90078	-0.316996	-2.09933	-2.9285	-3.21393	-5.62883	-3.0433	-3.75595	3.33756	-1.66238	-3.41597	-1.67388	-4.62543	-2.66591	-1.82563	2.57614	-1.29217	-3.39161	3	HRD, classic	225	0	182	0	51	0	2	0	0	0	1	0	1	0	1	0	1	0	1	0	1	0	3	0	1	0	0	0	0	0	0	0	1	8	1	1	1	1	1	1	1	1	0	0	0	0	1	1	0	0	1	1	0	0	1	1	0	0	1	1	0	0	1	1	0	0	0	0	0	1	1	0	0	0	0	0	0	1	1	0	0	1	1	0	1	1	0	0	0	IgG	Kappa	HeavyLightProducer	0
MMRF_1576	MMRF_1576_1	MMRF_1576_1_BM	1	1	1	1	1	1	1	1	1	1	1	1	0	0	3	3	1	41	1	41	1	0																						3	HRD, classic	175	0	137	0	35	0	2	0	0	0	1	0	1	0	1	0	3	0	1	0	1	0	1	0	1	1	0	1					1	8	1	1	1	1	1	1	1	1	1	0	1	0	1	1	0	0	1	1	0	0	1	1	1	1	1	1	0	0	1	1	0	0	1	1	0	1	1	0	1	0	0	0	0	1	1	0	0	1	1	0	0	0	0	1	1	Negative	Kappa	LighChainOnly	0
MMRF_1577	MMRF_1577_1	MMRF_1577_1_BM	1	1	1	1	1	1	1	1	1	1	1	1	1	1	2			1599	0	1039	1	0	4	CD2b	1.96432	4.92081	-0.138622	-2.62264	-4.44771	-3.75856	-5.81608	-2.48574	-2.61235	0.771749	0.927949	-0.966023	-1.99416	-3.99024	-2.69072	-1.61211	1.61291	0.244153	-2.42612	3	HRD, classic	114	0	70	0	18	0	3	0	0	0	1	0	1	0	1	0	1	0	1	0	1	1	1	0	1	0	1	1	0	0	0	0	1	7	1	1	1	1	1	0	1	1	0	0	0	0	1	1	0	0	1	1	0	0	1	1	0	0	1	1	0	0	1	1	0	0	0	0	0	0	0	0	0	0	1	0	0	1	1	0	0	1	1	0	1	0	0	0	0	IgG	Kappa	HeavyLightProducer	0
MMRF_1579	MMRF_1579_1	MMRF_1579_1_BM	1	1	1	1	1	1	1	1	1	1	1	1	1	1	3	0	0	1647	0	1642	0	0	6	1q gain	3.73658	5.30114	-0.433353	-2.43558	-1.08122	-3.06752	-3.04044	-0.341837	-1.05509	-0.347974	-1.41829	-3.16969	-0.390687	-3.90544	-2.08077	0.395639	-0.78116	-0.738079	-3.21888	8	+1q, -13	335	0	294	0	78	0	2	0	0	0	3	0	1	0	1	0	1	0	1	0	1	0	2	0	1	0	1	1	0	0	0	0	1	2	0	0	0	1	0	0	1	0	1	1	0	0	0	0	0	0	0	0	0	0	0	0	1	0	1	1	0	0	0	0	0	0	0	0	1	0	0	0	0	0	0	0	0	1	1	0	0	0	0	0	0	0	0	0	0	IgG	Kappa	HeavyLightProducer	0
MMRF_1580	MMRF_1580_1	MMRF_1580_1_BM	1	1	1	1	1	1	1	1	1	1	1	1	1	1	2	1	1	123	1	123	1	0	3	CD2a	3.13008	6.19842	0.124322	-2.37413	-4.06967	-2.93619	-3.63925	-1.9619	-2.66561	-0.666597	2.39938	0.00766956	-1.75827	-3.87441	-1.8788	-1.2515	-0.575871	1.07613	-1.36427	6	Diploid	27	0	17	0	3	0	2	0	0	1	1	0	1	0	1	0	1	0	1	0	1	0	1	0	1	0	0	0	0	0	0	0	0	0	0	0	0	0	0	0	0	0	0	0	0	0	0	0	0	0	0	0	0	0	0	0	0	0	0	0	0	0	0	0	0	0	0	0	0	0	0	0	1	0	0	0	0	0	0	0	0	0	0	0	1	1	0	0	0	IgG	Kappa	HeavyLightProducer	0
MMRF_1583	MMRF_1583_1	MMRF_1583_1_BM	1	1	1	1	1	1	1	1	1	1	1	1	1	1	1	2	1	1660	0	1660	0	0	2	CD1	3.34268	7.11247	-0.328729	-2.43019	-4.18125	-2.95626	-5.61951	-2.0879	-3.11529	1.02729	-0.761742	-1.89798	-2.089	-4.22452	-2.91797	-2.6513	0.916315	-0.451819	-1.97433	7	-13	56	0	50	0	16	0	2	0	0	0	1	0	1	1	1	0	1	0	1	0	1	0	3	0	1	0	0	0	0	0	0	0	0	1	0	0	0	1	0	0	0	0	1	0	0	0	0	0	0	0	0	0	1	1	0	0	1	0	1	1	0	0	0	0	1	0	1	1	1	0	0	0	0	0	0	0	0	0	0	0	0	0	0	0	1	0	0	0	0	Negative	Negative	Non-Secretory	1
MMRF_1584	MMRF_1584_1	MMRF_1584_1_BM	0	0	0	0	0	0	0	0	0	0	0	0	1	0	2	3	1	7	0	1	0																																																																																																																		IgG	Kappa	HeavyLightProducer
MMRF_1586	MMRF_1586_1	MMRF_1586_1_BM	1	1	1	1	1	1	1	1	1	1	1	1	1	1				416	0	343	1	1	1	MAF	3.07691	7.06827	-0.00157913	-2.72817	-2.82772	-4.34538	-5.14944	-1.83517	3.99281	-1.28416	-0.955622	-1.69337	-2.07673	-4.17931	2.80702	-0.261226	-1.53109	-0.390207	-2.62572	8	+1q, -13	218	0	178	0	58	0	2	0	0	0	3	0	1	0	3	1	1	0	1	0	1	0	1	0	1	0	0	0	0	0	0	0	0	0	0	0	0	0	0	0	0	0	1	1	0	0	0	0	0	0	0	0	0	0	0	0	0	0	0	0	0	0	0	0	0	0	1	1	0	0	0	0	0	0	0	0	0	0	0	0	0	0	0	0	1	1	0	0	0	NotDone	NotDone	NotDone	1
MMRF_1587	MMRF_1587_1	MMRF_1587_1_BM	1	1	1	1	1	1	1	1	1	1	1	1	1	1	3	3	1	629	1	204	1	0	10	HRD, low TP53	2.51576	7.57086	2.0977	-2.49759	-2.30972	-3.24759	-4.14447	-0.513944	-0.804685	-0.55722	-1.84652	-2.98933	-1.18462	-2.56397	-1.34621	-1.01984	-0.0238383	-1.92422	-1.97573	7	-13	414	0	362	0	98	0	2	0	0	0	1	0	1	0	1	0	1	0	1	0	1	0	1	0	1	0	1	1	0	0	0	0	0	0	0	0	0	0	0	0	0	0	1	1	0	0	0	0	0	0	0	0	0	0	0	0	0	0	0	0	0	0	0	0	0	0	1	1	1	0	0	0	0	0	0	0	0	0	0	0	0	0	0	0	1	0	0	0	0	IgG	Kappa	HeavyLightProducer	0
MMRF_1588	MMRF_1588_1	MMRF_1588_1_BM	1	1	1	1	1	1	1	1	1	1	1	1	1	1	1			1576	0	812	1	0	3	CD2a	1.27437	5.87842	0.964511	-2.9547	-2.73706	-4.2502	-3.48558	-2.0467	-2.52483	1.20214	-1.27374	-1.26775	-2.86221	-3.97079	-2.53555	-0.608971	1.77597	-1.00862	-2.00209	3	HRD, classic	165	0	86	0	23	0	3	0	0	0	1	0	1	0	1	0	1	0	1	0	1	0	3	0	1	0	1	1	0	0	0	0	1	7	1	1	1	1	1	1	1	0	0	0	0	0	1	1	0	0	1	1	0	0	1	1	0	0	1	1	0	0	1	1	0	0	0	0	0	1	1	0	0	0	1	0	0	1	1	0	0	0	0	0	1	1	0	0	0	IgG	Kappa	HeavyLightProducer	0
MMRF_1589	MMRF_1589_1	MMRF_1589_1_BM	1	1	1	1	1	1	1	1	1	1	1	1	1	1	1	3	1	1540	0	1540	0	0	3	CD2a	2.53799	7.75686	0.39861	-2.55368	-3.90395	-4.23267	-4.25931	-1.8784	-1.91607	-0.193795	0.991174	-1.13406	-2.71699	-3.77172	-2.44699	-0.66556	0.324985	0.81554	-2.83673	6	Diploid	153	0	125	0	31	0	2	0	0	0	1	0	1	1	1	0	1	0	1	0	1	0	3	0	1	0	0	0	0	0	0	0	1	2	0	0	0	0	1	0	1	0	0	0	0	0	0	0	0	0	0	0	1	1	0	0	0	0	0	0	0	0	1	1	1	0	0	0	1	0	0	0	0	0	0	0	0	1	1	0	0	0	0	0	1	1	0	0	0	NotDone	NotDone	NotDone	0
MMRF_1593	MMRF_1593_1	MMRF_1593_1_BM	1	1	1	1	1	1	1	1	1	1	1	1	1	1	2		1	1583	0	1583	0	1	11	HRD, ++15	2.35752	6.1156	-0.207463	-2.73402	-3.66104	-3.89124	-4.18989	-2.0699	-2.52657	1.93057	-2.23773	-2.61261	-1.85187	-3.826	-2.32202	-0.803428	1.90475	-1.46521	-2.67734	7	-13	146	0	117	0	18	0	1	0	0	0	1	0	1	0	1	0	1	0	1	0	1	1	3	0	1	0	1	1	0	0	0	0	0	0	0	0	0	0	0	0	0	0	1	0	0	0	0	0	0	0	0	0	0	1	0	0	1	0	0	0	0	0	0	0	1	0	1	1	1	0	0	0	1	1	0	0	0	0	0	0	0	0	0	0	1	1	0	0	0	IgA	Lambda	HeavyLightProducer	1
MMRF_1595	MMRF_1595_1	MMRF_1595_1_BM	1	1	1	1	1	1	1	1	1	1	1	1	1	1	3			796	1	581	1	1	7	PR	4.68018	5.40561	-0.877109	-1.16408	0.0765924	-1.0923	-2.34873	0.576478	-0.898746	0.00149658	-2.93201	-1.7068	0.806088	-2.83586	-1.3294	-1.32893	-1.06707	-1.5845	-1.29624	7	-13	254	0	233	0	74	0	1	0	0	0	1	0	1	0	1	0	1	0	1	0	1	0	1	0	1	1	0	1	0	0	0	0	0	0	0	0	0	0	0	0	0	0	0	1	0	0	0	0	0	0	0	0	0	0	0	0	1	1	0	0	0	0	0	0	0	0	1	1	1	0	0	0	1	1	0	0	0	0	0	0	0	0	1	0	1	1	0	0	0	Negative	Kappa	LighChainOnly	0
MMRF_1596	MMRF_1596_1	MMRF_1596_1_BM	1	1	1	1	1	1	1	1	1	1	1	1	1	1	2		1	382	1	272	1	1	11	HRD, ++15	3.58012	7.47208	-0.369944	-2.32437	-4.88944	-2.46538	-4.67616	-2.47673	-2.60363	2.95885	-2.1615	-1.47571	-0.893828	-4.38496	-1.9435	-2.95318	2.78269	-1.48318	-2.70579	5	HRD, diploid 3, 7	213	0	181	0	44	0	0	3	0	0	1	0	1	0	1	0	1	0	1	0	1	0	1	0	1	0	0	0	0	0	0	0	1	5	0	1	0	1	1	1	1	0	1	0	0	0	0	0	0	0	1	1	0	0	0	0	0	0	1	1	0	0	1	1	0	0	1	1	0	1	1	0	1	1	0	0	0	1	1	0	0	0	0	0	1	0	0	1	1	NotDone	NotDone	NotDone	0
MMRF_1597	MMRF_1597_1	MMRF_1597_1_BM	1	1	1	1	1	1	1	1	1	1	1	1	1	1	3	3	1	1428	0	1372	0	0	11	HRD, ++15	2.32594	7.30785	-0.121978	-2.52394	-4.76131	-3.8429	-5.00508	-3.01154	-2.40988	2.42654	-1.34727	-3.69079	-2.59178	-4.64122	-2.98321	-0.833575	2.14574	-0.459769	-4.0019	5	HRD, diploid 3, 7	259	0	196	0	67	0	2	0	0	0	1	0	1	0	1	0	1	0	2	0	2	0	2	0	1	0	1	1	0	0	0	0	1	5	0	1	0	1	1	1	1	0	0	0	0	0	0	0	0	0	1	1	0	0	0	0	0	0	1	1	0	0	1	1	1	0	0	0	0	1	1	0	1	0	0	0	0	1	1	0	0	0	0	0	1	0	0	0	0	IgG	Lambda	HeavyLightProducer	0
MMRF_1598	MMRF_1598_1	MMRF_1598_1_BM	1	1	1	1	1	1	1	1	1	1	1	1	1	1	3	3	1	45	1	45	1	0	2	CD1	2.3305	6.1722	-0.1435	-2.93199	-2.47195	-2.77061	-4.57444	-1.19169	-2.19556	-0.123265	-0.584553	-0.457964	-2.56762	-3.34978	-2.45093	-1.82424	-0.0591075	-0.548647	-0.44662	6	Diploid	76	0	59	0	15	0	2	0	0	1	1	0	1	0	1	0	3	0	1	0	1	0	3	0	1	0	0	0	0	0	0	0	0	0	0	0	0	0	0	0	0	0	0	0	0	0	0	0	0	0	0	0	0	0	0	0	0	0	0	0	0	0	0	0	1	0	1	0	0	0	0	0	0	0	0	0	0	0	0	0	0	1	0	1	0	0	0	0	0	IgG	Kappa	HeavyLightProducer	0
MMRF_1601	MMRF_1601_1	MMRF_1601_1_BM	1	1	1	1	1	1	1	1	1	1	1	1	0	0	3	0	0	1	0	1	0	0																						6	Diploid	40	0	39	0	12	0	2	0	0	0	1	0	1	0	1	0	1	0	1	0	1	0	3	0	1	0	0	0					0	0	0	0	0	0	0	0	0	0	0	0	0	0	0	0	0	0	0	0	0	0	0	0	0	0	0	0	0	0	0	0	0	0	0	0	0	0	0	0	0	0	0	0	0	0	0	0	0	0	0	0	0	0	0	0	0	NotDone	Kappa	Unclear	0
MMRF_1602	MMRF_1602_1	MMRF_1602_1_BM	1	1	1	1	1	1	1	1	1	1	1	1	0	0	1	3	1	1651	0	1583	0	0																						7	-13	3151	1	3088	1	818	1	2	0	0	1	1	0	1	0	1	0	1	0	1	0	2	0	3	0	1	0	0	0					0	0	0	0	0	0	0	0	0	0	0	0	0	0	0	0	0	0	0	0	0	0	0	0	0	0	0	0	0	0	0	0	0	0	1	1	1	0	0	0	0	0	0	0	0	0	0	0	0	0	0	0	1	1	0	0	0	IgG	Kappa	HeavyLightProducer	0
MMRF_1603	MMRF_1603_1	MMRF_1603_1_BM	1	1	1	1	1	1	1	1	1	1	1	1	1	1	3	3	1	1572	0	1572	0	0	8	HRD, MYC, low NFkB	2.2282	5.13752	-0.01637	-2.11378	0.177477	-3.60728	-3.88743	-0.55037	-2.66592	0.614362	-1.97452	-3.21164	-1.98535	-3.14998	-2.87739	-0.353932	0.253607	-0.902948	-2.92989	5	HRD, diploid 3, 7	226	0	162	0	37	0	2	0	0	0	1	0	2	0	1	0	3	0	1	0	1	0	3	0	1	0	0	0	0	0	0	0	1	4	0	1	0	1	0	1	1	0	0	1	1	1	0	0	0	0	1	1	0	0	0	0	0	0	1	1	0	0	1	0	0	0	1	0	1	1	1	0	0	0	0	0	0	1	1	0	0	0	0	1	1	1	0	0	0	NotDone	Kappa	Unclear	0
MMRF_1605	MMRF_1605_1	MMRF_1605_1_BM	1	1	1	1	1	1	1	1	1	1	1	1	1	1	2	0	0	1533	0	901	1	0	6	1q gain	2.09128	7.47182	0.325011	-3.04192	-0.978509	-4.85116	-4.55587	-0.045226	0.00974907	-0.866336	-1.6487	-2.15563	-3.11882	-2.75943	-2.48505	2.44031	-0.141673	-0.705377	-3.23717	7	-13	121	0	91	0	23	0	2	0	0	0	1	0	1	0	1	0	2	0	1	0	1	0	2	0	1	0	0	0	0	0	0	0	0	1	0	1	0	0	0	0	0	0	0	0	0	0	0	0	0	0	1	1	0	0	0	0	1	0	0	0	0	0	0	0	0	0	1	1	1	0	0	0	1	0	0	0	0	0	0	0	0	0	0	0	1	1	0	0	0	IgA	Kappa	HeavyLightProducer	0
MMRF_1607	MMRF_1607_1	MMRF_1607_1_BM	1	1	1	1	1	1	1	1	1	1	1	1	0	0	1	0	0	1529	0	1351	0	0																						4	HRD, diploid 7	116	0	89	0	31	0	2	0	0	0	1	0	1	0	1	0	3	0	1	0	1	0	1	0	1	0	0	0					1	6	1	1	0	1	1	1	1	0	0	0	0	0	1	1	0	0	1	1	0	0	0	0	0	0	1	1	0	0	1	1	0	0	0	0	0	1	1	0	0	0	0	0	0	1	1	0	0	0	0	0	1	1	0	0	0	IgG	Kappa	HeavyLightProducer	0
MMRF_1608	MMRF_1608_1	MMRF_1608_1_BM	1	1	1	1	1	1	1	1	1	1	1	1	0	0	2	3	1	1638	0	1638	0	0																						5	HRD, diploid 3, 7	190	0	145	0	30	0	2	0	0	0	3	0	1	0	1	0	1	0	1	0	1	1	3	0	1	0	1	1					1	6	0	1	0	1	1	1	1	1	0	0	0	0	0	0	0	0	1	1	1	0	0	0	0	0	1	1	0	0	1	1	0	0	0	0	0	1	1	0	1	0	0	0	0	1	1	0	0	1	1	0	1	1	0	0	0	IgG	Kappa	HeavyLightProducer	0
MMRF_1610	MMRF_1610_1	MMRF_1610_1_BM	1	1	1	1	1	1	1	1	1	1	1	1	0	0	1	2	1	1606	0	1604	0	0																						7	-13	165	0	96	0	19	0	2	0	0	1	1	0	1	0	1	0	1	0	1	0	1	0	1	0	1	0	0	0					0	0	0	0	0	0	0	0	0	0	0	1	0	0	0	0	0	0	0	0	0	0	0	0	0	0	0	0	0	0	0	0	0	0	1	1	0	0	0	0	0	0	0	0	0	1	0	0	0	0	0	0	1	1	0	0	0	IgG	Bi-Clonal	Bi-Clonal	1
MMRF_1613	MMRF_1613_1	MMRF_1613_1_BM	1	1	1	1	1	1	1	1	1	1	1	1	1	1	2	0	0	1362	1	517	1	1	5	MS	3.28883	7.03614	0.0715586	-2.53477	-1.57618	-3.54072	-5.27231	1.97157	-1.55309	-1.20667	-2.31395	-3.71902	-1.76093	-0.965823	-2.69178	-1.13031	-0.871499	-1.34448	-2.96696	8	+1q, -13	213	0	154	0	31	0	1	0	0	0	1	0	1	0	1	0	3	0	1	0	1	0	1	1	1	0	0	0	1	0	1	0	1	2	1	0	0	0	0	1	0	0	1	1	0	0	1	1	0	0	0	0	0	0	0	0	0	0	0	0	0	0	0	0	0	0	1	1	1	1	1	0	0	1	0	0	0	0	0	0	0	0	0	0	1	0	0	0	0	IgG	Kappa	HeavyLightProducer	0
MMRF_1614	MMRF_1614_1	MMRF_1614_1_BM	1	1	1	1	1	1	1	1	1	1	1	1	1	1	2	3	1	1094	0	1094	1	1	12	HRD, ++15, MYC	3.42382	5.49411	-0.797014	-2.23119	-3.83141	-2.58764	-5.77136	-2.24689	-3.16716	2.90883	-1.44299	-2.14007	-0.774195	-4.32119	-2.54202	-1.75926	2.13368	-1.05136	-2.52768	2	HRD, ++15	300	0	261	0	84	0	1	0	0	0	1	0	1	0	1	0	1	0	1	0	1	0	2	0	1	1	1	1	0	0	0	0	1	8	1	1	1	1	1	1	1	1	1	0	0	0	1	1	0	0	1	1	0	0	1	1	0	0	1	1	0	0	1	1	0	0	0	0	0	1	1	0	1	1	0	0	0	1	1	0	0	1	1	0	1	1	0	0	0	IgG	Kappa	HeavyLightProducer	0
MMRF_1617	MMRF_1617_1	MMRF_1617_1_BM	1	1	1	1	1	1	1	1	1	1	1	1	1	1	1	3	1	1616	0	1003	1	0	4	CD2b	3.39966	5.83135	-0.202447	-2.55594	-3.34461	-2.77013	-3.63127	-2.16404	-3.43316	-0.772372	3.23814	-2.45748	-1.41718	-2.98074	-2.19485	-1.34679	-0.590223	2.83845	-2.73949	6	Diploid	112	0	82	0	17	0	2	0	0	1	1	0	1	0	1	0	1	0	1	0	1	0	1	0	1	0	0	0	0	0	0	0	0	0	0	0	0	0	0	0	0	0	0	0	0	0	0	0	0	0	0	0	0	0	0	0	0	0	0	0	1	0	0	0	0	0	0	0	0	0	0	0	0	0	0	0	0	0	0	0	0	0	0	0	1	1	0	0	0	IgG	Kappa	HeavyLightProducer	1
MMRF_1618	MMRF_1618_1	MMRF_1618_1_BM	1	1	1	1	1	1	1	1	1	1	1	1	1	1	1			1582	0	1491	1	1	1	MAF	2.62232	7.4614	-0.0593947	-2.60649	-2.98132	-4.40501	-4.32339	-2.01806	3.04001	-1.03385	-0.605188	-2.83458	-2.62417	-4.26069	3.00766	-0.309658	-0.206714	-0.327348	-3.13018	7	-13	189	0	161	0	39	0	2	0	0	0	1	0	1	0	1	1	1	0	3	0	1	0	1	0	1	0	0	0	0	0	0	0	1	2	0	0	0	0	1	0	1	0	1	0	0	0	0	0	0	0	0	0	0	0	0	0	0	0	0	0	0	0	1	1	0	0	1	1	0	0	0	1	1	0	0	0	0	1	1	0	0	0	0	0	0	0	0	0	0	IgG	Kappa	HeavyLightProducer	1
MMRF_1621	MMRF_1621_1	MMRF_1621_1_BM	1	1	1	1	1	1	1	1	1	1	1	1	1	1	1	0	0	1590	0	1590	0	1	12	HRD, ++15, MYC	1.74973	6.02328	0.707576	-2.99124	-2.95609	-3.73054	-4.06598	-1.98308	-2.96541	2.29282	-1.56082	-2.64271	-2.48574	-3.9623	-2.28227	-1.82182	2.26568	-1.28509	-2.9385	2	HRD, ++15	198	0	137	0	28	0	1	0	0	0	3	0	1	0	1	0	1	0	1	0	1	0	1	0	1	1	1	1	0	0	0	0	1	5	0	1	1	1	1	1	0	0	0	0	0	0	0	1	0	0	1	1	0	0	1	1	1	0	1	1	0	0	1	1	0	0	0	0	0	1	1	0	0	1	0	0	0	1	0	0	0	0	0	0	1	1	0	1	1	IgG	Kappa	HeavyLightProducer	0
MMRF_1622	MMRF_1622_1	MMRF_1622_1_BM	1	1	1	1	1	1	1	1	1	1	1	1	0	0		0	0	1525	0	1485	0	0																						2	HRD, ++15	185	0	131	0	35	0	2	0	0	0	2	0	1	0	1	0	1	0	1	0	1	0	3	0	1	0	1	1					1	7	1	1	0	1	1	1	1	1	0	0	0	0	1	1	0	0	1	1	0	0	0	0	1	0	1	1	0	0	1	1	0	0	0	0	0	1	1	0	0	0	0	0	0	1	1	0	0	1	1	0	1	1	0	1	1	IgG	Kappa	HeavyLightProducer	1
MMRF_1624	MMRF_1624_1	MMRF_1624_1_BM	1	1	1	1	1	1	1	1	1	1	1	1	1	1	2	0	0	1584	0	1440	1	0	6	1q gain	2.59917	8.32262	0.39896	-3.01347	-2.40873	-3.23095	-6.04063	-1.50814	0.46088	-0.397703	-1.43951	-2.68074	-2.02998	-4.44004	-2.56441	1.37337	-0.177694	-0.861728	-2.99939	1	HRD, +1q, diploid 11, -13	220	0	177	0	40	0	2	0	0	0	1	0	1	0	1	0	1	0	1	0	1	0	3	0	1	0	0	0	0	0	0	0	1	6	0	1	1	1	1	1	1	0	0	1	0	0	0	1	0	0	1	1	1	1	1	1	1	0	1	1	0	0	1	1	0	0	1	1	0	1	1	0	0	0	0	0	0	1	1	0	0	0	0	0	1	1	0	0	0	IgG	Kappa	HeavyLightProducer	0
MMRF_1625	MMRF_1625_1	MMRF_1625_1_BM	1	1	1	1	1	1	1	1	1	1	1	1	1	1	3	1	1	347	1	237	1	1	1	MAF	3.19406	6.70164	-0.11762	-2.85853	-0.605355	-3.0325	-5.13415	-0.706123	2.10176	-0.282611	-1.09611	-3.19268	-1.3122	-3.77284	1.63226	-0.406779	-0.882188	-1.54862	-2.69858	8	+1q, -13	3491	1	3464	1	959	1	3	0	0	0	1	0	1	0	1	0	1	0	2	1	1	0	1	0	1	0	0	0	0	0	0	0	1	3	1	0	0	1	0	0	1	0	0	1	0	0	1	1	0	0	0	0	0	0	0	0	0	0	1	1	0	0	0	0	0	0	0	0	0	0	0	0	0	0	1	0	0	1	1	0	0	0	0	0	1	1	0	0	0	IgG	Kappa	HeavyLightProducer	0
MMRF_1627	MMRF_1627_1	MMRF_1627_1_BM	1	1	1	1	1	1	1	1	1	1	1	1	1	1	3	0	0	1574	1	581	1	1	6	1q gain	2.43398	6.94324	0.205508	-2.89415	-0.78174	-4.33797	-4.12029	2.87489	0.91262	-2.60068	-2.58193	-3.60011	-2.53047	-0.216963	-2.33134	1.24677	-2.21346	-1.07971	-2.93531	8	+1q, -13	211	0	167	0	43	0	2	0	0	0	1	0	1	0	1	0	1	0	1	0	1	0	1	1	1	0	0	0	1	0	1	0	0	0	0	0	0	0	0	0	0	0	1	1	0	0	0	0	0	0	0	0	0	1	0	0	0	0	0	0	0	0	0	0	0	0	1	0	1	0	0	0	0	0	0	0	0	0	0	0	0	0	0	0	0	0	1	0	0	IgA	Lambda	HeavyLightProducer	0
MMRF_1628	MMRF_1628_1	MMRF_1628_1_BM	1	1	1	1	1	1	1	1	1	1	1	1	0	0	1	0	0	1610	0	1050	1	1																						5	HRD, diploid 3, 7	226	0	182	0	53	0	1	0	0	0	3	0	1	0	1	0	1	0	1	0	1	0	1	0	1	0	0	0					1	5	0	1	0	1	1	1	1	0	1	0	0	0	0	0	0	0	1	1	0	1	0	0	0	0	1	1	0	0	1	1	0	0	1	0	1	1	1	0	0	1	0	0	0	1	1	0	0	0	0	0	1	0	0	0	0	IgG	Kappa	HeavyLightProducer	0
MMRF_1629	MMRF_1629_1	MMRF_1629_1_BM	1	1	1	1	1	1	1	1	1	1	1	1	0	0	2	2	1	1511	0	1469	0	1																						3	HRD, classic	144	0	113	0	31	0	2	0	1	0	1	0	1	0	1	0	1	0	3	0	1	0	1	1	1	0	0	0					1	4	1	0	1	0	0	1	1	0	0	0	0	0	1	1	0	0	0	0	0	0	1	1	0	0	0	0	0	0	0	0	0	0	1	1	1	1	1	0	0	0	0	0	0	1	1	0	0	0	0	0	1	1	0	0	0	IgG	Kappa	HeavyLightProducer	0
MMRF_1630	MMRF_1630_1	MMRF_1630_1_BM	1	1	1	1	1	1	1	1	1	1	1	1	1	1	2	0	0	1603	0	1603	0	1	6	1q gain	1.89477	7.23918	1.47642	-3.24786	-1.15821	-4.79817	-4.54073	2.13587	0.274084	-2.19449	-1.74519	-3.29331	-3.16846	-0.884305	-3.01562	1.24323	-1.49744	-0.694558	-3.06704	8	+1q, -13	178	0	144	0	44	0	2	0	0	0	1	0	1	0	1	0	1	0	1	0	2	0	1	1	1	0	0	0	1	0	1	0	1	2	1	0	0	0	0	0	1	0	1	1	0	0	1	1	0	0	0	0	0	1	0	0	0	0	0	0	0	0	0	0	0	0	0	0	0	0	0	0	0	0	0	0	0	1	1	0	0	0	0	0	1	1	1	0	0	IgG	Lambda	HeavyLightProducer	0
MMRF_1633	MMRF_1633_1	MMRF_1633_1_BM	1	1	1	1	1	1	1	1	1	1	1	1	1	1	3	3	1	247	0	182	0	0	12	HRD, ++15, MYC	2.68678	6.08937	-0.0830499	-2.71656	-2.14696	-3.00482	-5.44857	-2.12124	-3.27134	3.45795	-2.45353	-3.70448	-1.33596	-4.50843	-2.87901	-1.3222	2.69555	-1.80131	-3.75888	2	HRD, ++15	202	0	132	0	35	0	2	0	0	0	1	0	1	0	1	0	2	0	1	0	1	0	1	0	1	1	1	1	0	0	0	0	1	6	0	1	1	1	1	1	1	0	1	0	0	0	0	0	0	0	1	1	1	1	1	1	1	1	1	1	0	0	1	1	0	0	0	0	0	1	1	0	0	0	0	0	0	1	1	0	0	0	0	0	0	0	0	1	1	Negative	Kappa	LighChainOnly	0
MMRF_1634	MMRF_1634_1	MMRF_1634_1_BM	1	1	1	1	1	1	1	1	1	1	1	1	1	1	2	0	0	16	1	16	1	1	5	MS	3.44075	4.63635	-0.583414	-2.07102	-0.34275	-2.86958	-5.13334	2.63182	-1.18767	-1.4738	-1.82509	-2.79227	-0.712856	-0.705308	-2.21467	-1.46881	-1.30988	-1.3646	-2.8733	8	+1q, -13	211	0	173	0	42	0	2	0	0	0	1	0	1	0	3	0	1	0	1	0	1	0	1	1	1	0	1	1	1	1	1	0	0	0	0	0	0	0	0	0	0	0	1	1	0	0	0	0	0	0	0	0	0	0	0	0	0	0	0	0	0	0	0	0	0	0	1	1	1	0	0	0	0	0	0	0	0	0	0	0	0	0	0	0	1	1	0	0	0	IgA	Kappa	HeavyLightProducer	0
MMRF_1637	MMRF_1637_1	MMRF_1637_1_BM	1	1	1	1	1	1	1	1	1	1	1	1	1	1		0	0	1593	0	719	1	1	7	PR	3.65506	5.46417	-1.16123	-2.47379	-0.447319	-2.4196	-5.26254	0.182282	-1.28999	-0.400124	-0.00817103	-4.33356	-0.76814	-2.9757	-2.39769	-0.741216	-1.12089	0.449166	-3.36342	7	-13	358	0	288	0	80	0	1	0	0	0	1	0	3	0	3	0	1	0	2	0	1	0	3	0	1	0	1	1	0	0	0	0	0	0	0	0	0	0	0	0	0	0	1	0	0	0	0	0	0	0	0	0	0	0	0	0	0	0	0	0	0	1	1	0	0	0	1	1	1	0	0	0	0	1	0	0	0	1	0	0	0	0	0	0	1	1	0	0	0	IgG	Kappa	HeavyLightProducer	1
MMRF_1638	MMRF_1638_1	MMRF_1638_1_BM	1	1	1	1	1	1	0	0	0	0	0	0	0	0	1	3	1	808	1	514	1																									284	0	238	0	67	0		0	0																																																																																	NotDone	Bi-Clonal	Bi-Clonal	0
MMRF_1639	MMRF_1639_1	MMRF_1639_1_BM	1	1	1	1	1	1	1	1	1	1	1	1	1	0	3	3	1	704	1	531	1	0																						1	HRD, +1q, diploid 11, -13	193	0	129	0	39	0	3	0	0	0	1	0	1	0	1	0	1	0	1	0	3	0	3	0	1	0	0	0					1	6	1	1	1	1	0	1	1	0	0	1	0	0	1	1	0	0	1	1	1	0	1	1	0	0	1	1	0	0	0	0	0	0	1	1	0	1	1	0	0	0	1	1	1	1	1	0	0	0	0	0	1	0	0	0	0	IgA	Kappa	HeavyLightProducer	0
MMRF_1640	MMRF_1640_1	MMRF_1640_1_BM	1	1	1	1	0	0	1	1	1	1	1	1	1	1	3	0	0	1576	0	1564	0	0	12	HRD, ++15, MYC	2.36124	5.16915	0.21363	-2.89834	-1.75729	-3.05667	-4.10975	-1.64028	-2.55929	1.41609	-1.82353	-4.25365	-1.42908	-3.59712	-2.12392	-0.635953	1.06832	-1.47638	-3.41306	2	HRD, ++15	195	0	182	0	48	0	2	0	0	0	1	0	1	0	1	0	1	0	1	0	1	0	1	0	1	0	1	1	0	0	0	0	1	8	1	1	1	1	1	1	1	1	0	1	0	0	1	1	0	1	1	1	0	0	1	1	0	0	1	1	1	1	1	1	0	0	1	1	0	1	1	0	0	0	0	1	1	1	1	0	0	1	1	0	1	1	0	1	1	Negative	Lambda	LighChainOnly	0
MMRF_1641	MMRF_1641_1	MMRF_1641_1_BM	1	1	1	1	1	1	1	1	1	1	1	1	1	1	3	1	1	529	1	90	1	1	9	Low purity	3.38711	7.45992	0.539918	-1.89359	-5.03735	-3.0587	-3.01674	-3.1062	-2.50642	1.58059	0.186624	-0.550885	-1.31245	-4.24013	-1.89134	-1.99156	1.95303	-0.629117	-2.532	4	HRD, diploid 7	203	0	175	0	46	0	0	1	0	0	1	0	1	0	1	0	1	0	1	0	1	0	1	0	1	1	1	1	0	0	0	0	1	7	1	1	0	1	1	1	1	1	0	0	1	0	1	1	0	0	1	1	0	1	1	0	0	1	1	1	0	0	1	1	0	0	1	1	0	1	1	1	0	1	0	0	1	1	1	0	1	1	1	1	1	0	0	1	1	NotDone	Lambda	Unclear	0
MMRF_1642	MMRF_1642_1	MMRF_1642_1_BM	1	1	1	1	1	1	1	1	1	1	1	1	0	0	3			72	1	72	1	0																						1	HRD, +1q, diploid 11, -13	199	0	136	0	39	0	2	0	0	0	1	0	1	0	1	0	1	0	1	0	1	0	1	0	1	1	1	1					1	6	1	1	1	1	0	1	1	0	0	1	0	1	1	1	0	0	1	1	1	1	1	1	0	0	1	1	0	0	0	0	0	0	0	0	0	1	1	0	0	0	0	1	1	1	1	0	0	0	0	1	1	1	0	1	1	IgA	Lambda	HeavyLightProducer
MMRF_1643	MMRF_1643_1	MMRF_1643_1_BM	1	1	1	1	1	1	1	1	1	1	1	1	1	1	1	0	0	1499	0	949	0	0	11	HRD, ++15	1.99311	5.8952	-0.737036	-2.67199	-3.3595	-3.55343	-4.06726	-2.28442	-4.1013	3.67053	-2.28783	-3.79392	-2.30435	-4.22732	-2.62357	-1.43742	2.08049	-1.3601	-3.57414	5	HRD, diploid 3, 7	227	0	172	0	52	0	2	0	0	0	1	0	1	0	1	0	1	0	1	0	1	0	1	0	1	0	1	1	0	0	0	0	1	6	0	1	1	1	1	1	1	0	0	0	0	0	0	0	0	0	1	1	0	0	1	1	1	0	1	1	0	1	1	1	0	0	0	0	0	1	1	0	0	0	0	0	0	1	1	0	0	0	0	0	1	1	0	1	1	IgG	Kappa	HeavyLightProducer	0
MMRF_1644	MMRF_1644_1	MMRF_1644_1_BM	1	1	1	1	1	1	1	1	1	1	1	1	1	1	3	3	1	66	0	66	0	1	11	HRD, ++15	4.23914	4.48561	-1.51642	-2.04058	-1.35948	-1.76651	-4.92135	-0.0737241	-3.26486	1.62681	-2.60452	-3.827	0.278882	-3.31256	-2.53055	-1.71327	0.248213	-1.61571	-3.69502	5	HRD, diploid 3, 7	216	0	168	0	49	0	1	0	0	0	1	0	1	0	1	0	1	0	2	0	2	1	1	0	1	0	1	1	0	0	0	0	1	5	0	1	0	1	0	1	1	1	0	1	0	0	0	0	0	0	1	1	0	0	0	0	1	0	1	1	1	1	0	0	0	0	1	1	0	1	1	0	0	1	0	0	0	1	1	0	0	1	1	0	0	0	0	0	0	IgG	Kappa	HeavyLightProducer	0
MMRF_1645	MMRF_1645_1	MMRF_1645_1_BM	1	1	1	0	1	1	1	1	1	1	1	1	1	1	3	3	1	1519	0	370	1	0	4	CD2b	3.55503	7.6535	-0.00934571	-2.76327	-4.3387	-3.82746	-3.55916	-3.43714	-3.40834	0.573744	1.83097	-0.47214	-1.69775	-4.11069	-2.41104	-1.21997	0.473504	1.80902	-2.87543	6	Diploid										1	1	0	1	0	3	0	1	0	1	0	1	0	1	0	1	0	0	0	0	0	0	0	0	1	0	0	0	1	0	0	0	0	0	0	0	0	0	0	0	0	0	0	0	0	0	0	0	0	1	1	0	0	0	1	0	0	0	0	0	0	0	0	0	0	0	0	0	0	0	0	0	0	0	0	1	1	0	0	0	IgG	Kappa	HeavyLightProducer	0
MMRF_1646	MMRF_1646_1	MMRF_1646_1_BM	1	1	1	1	1	1	1	1	1	1	1	1	0	0	3			23	1	23	1	0																						3	HRD, classic	239	0	208	0	60	0	2	0	0	0	1	0	1	0	1	0	1	0	1	0	2	1	3	0	1	0	1	1					1	6	1	1	1	0	1	1	1	0	0	0	0	0	1	1	0	0	1	1	0	1	1	1	0	0	1	0	0	0	1	1	0	0	1	0	0	1	1	1	0	0	0	0	0	1	1	0	0	0	0	0	1	1	0	0	0	IgG	Lambda	HeavyLightProducer	0
MMRF_1647	MMRF_1647_1	MMRF_1647_1_BM	1	1	1	1	1	1	1	1	1	1	1	1	0	0	3			936	1	936	1	0																						6	Diploid	66	0	47	0	15	0	2	0	0	1	1	0	1	0	1	0	1	0	1	0	2	0	2	0	1	0	0	0					0	0	0	0	0	0	0	0	0	0	0	0	0	0	0	0	0	0	0	0	0	0	0	0	0	0	0	0	0	0	0	0	0	0	1	1	0	0	0	0	0	0	0	0	0	0	0	0	0	0	0	0	1	1	0	0	0	IgG	Kappa	HeavyLightProducer	1
MMRF_1648	MMRF_1648_1	MMRF_1648_1_BM	1	1	1	1	1	1	1	1	1	1	1	1	1	1	1	3	1	58	0	58	0	0	11	HRD, ++15	2.54215	6.30658	-0.613106	-2.42038	-4.72462	-1.85437	-5.82977	-1.9163	-2.79419	2.9122	-2.35202	-2.63682	-1.6535	-4.3683	-3.07692	-2.59114	2.10441	-1.79393	-2.53769	2	HRD, ++15	188	0	153	0	35	0	2	0	0	0	2	0	1	0	1	0	1	0	1	0	1	0	3	0	1	0	0	0	0	0	0	0	1	8	1	1	1	1	1	1	1	1	0	1	1	1	1	1	0	0	1	1	1	0	1	1	0	0	1	1	0	0	1	1	0	0	0	0	0	1	1	0	0	0	0	1	1	1	1	0	0	1	1	0	1	1	0	1	1	Negative	Kappa	LighChainOnly	0
MMRF_1650	MMRF_1650_1	MMRF_1650_1_BM	1	1	1	1	1	1	1	1	1	1	1	1	0	0	3	3	1	997	0	458	1	0																						6	Diploid	236	0	177	0	60	0	2	0	0	1	1	0	1	0	3	0	1	0	1	0	1	0	1	0	1	0	0	0					0	0	0	0	0	0	0	0	0	0	0	0	0	0	0	0	0	0	0	0	0	0	0	0	0	0	0	0	0	0	0	0	0	0	0	0	0	0	0	0	0	0	0	0	0	0	0	0	0	0	0	0	1	1	0	0	0	IgG	Kappa	HeavyLightProducer	0
MMRF_1651	MMRF_1651_1	MMRF_1651_1_BM	1	1	1	1	1	1	1	1	1	1	1	1	1	1	3	0	0	642	1	642	1	0	8	HRD, MYC, low NFkB	1.49459	4.65858	0.614091	-3.16372	-0.758642	-3.94631	-4.93101	-0.401584	-0.71136	-0.144681	-1.85098	-1.95156	-2.05351	-3.00127	-1.63257	-0.288201	-0.102734	-1.67242	-1.67665	3	HRD, classic	160	0	124	0	32	0	3	0	0	0	1	0	1	0	1	0	1	0	1	0	1	1	1	0	1	0	1	1	0	0	0	0	1	5	0	1	1	0	0	1	1	1	1	0	0	0	0	0	0	0	1	1	1	0	1	1	0	0	1	0	1	1	0	0	0	1	1	1	0	1	1	0	0	0	0	0	0	1	1	0	0	1	1	0	1	1	0	0	0	IgG	Lambda	HeavyLightProducer	0
MMRF_1652	MMRF_1652_1	MMRF_1652_1_BM	1	1	1	1	1	1	1	1	1	1	1	1	1	1	2	3	1	1518	0	1518	0	1	8	HRD, MYC, low NFkB	2.48142	5.0157	-0.414932	-2.6042	-0.55823	-2.77336	-5.59698	-0.398731	-2.82978	2.07072	-2.38754	-3.62606	-1.37975	-3.36354	-3.07517	-1.44908	1.25678	-1.65201	-3.40171	2	HRD, ++15	216	0	159	0	52	0	1	0	0	0	1	0	1	0	1	0	1	0	1	0	1	1	2	0	1	0	1	1	0	0	0	0	1	6	0	1	1	1	0	1	1	1	0	0	0	0	0	0	0	0	1	1	0	0	1	1	1	0	1	1	0	0	0	0	0	0	0	0	0	1	1	0	0	1	0	0	0	1	1	0	0	1	1	0	0	0	0	0	1	IgG	Kappa	HeavyLightProducer	0
MMRF_1654	MMRF_1654_1	MMRF_1654_1_BM	1	1	1	1	1	1	1	1	1	1	1	1	1	1	2	1	1	81	1	81	1	0	8	HRD, MYC, low NFkB	2.5813	5.47752	0.094784	-2.43554	0.370362	-3.45048	-1.54517	-1.04714	-2.39074	0.682347	-1.3183	-3.1775	-1.69216	-3.82028	-2.20647	-0.577498	0.123123	-0.468957	-2.56165	7	-13	213	0	150	0	46	0	2	0	0	0	3	0	1	0	1	0	1	0	1	0	1	0	1	0	1	0	1	1	0	0	0	0	1	3	0	1	0	1	0	0	1	0	0	0	0	0	0	0	0	0	1	1	1	0	0	0	0	0	1	1	0	0	0	0	0	0	1	1	0	0	0	0	0	0	0	0	0	1	1	0	0	0	0	0	1	1	0	0	0	IgG	Kappa	HeavyLightProducer
MMRF_1655	MMRF_1655_1	MMRF_1655_1_BM	1	1	1	1	1	1	1	1	1	1	1	1	0	0	3	3	1	1535	0	1535	0	0																						3	HRD, classic	41	0	31	0	6	0	3	0	0	0	1	0	1	0	1	0	1	0	1	0	2	0	2	0	1	1	1	1					1	5	0	0	1	1	1	1	1	0	0	0	0	0	0	0	0	0	0	0	0	0	1	1	1	1	1	1	0	0	1	1	0	0	1	1	0	1	1	0	0	0	1	0	0	1	1	0	0	0	0	0	0	0	0	0	0	NotDone	Bi-Clonal	Bi-Clonal	0
MMRF_1656	MMRF_1656_1	MMRF_1656_1_BM	1	1	1	1	1	1	1	1	1	1	1	1	1	1	3			523	1	302	1	0	11	HRD, ++15	2.82	4.99288	-0.597738	-2.3013	-3.53044	-2.28386	-3.52187	-1.12098	-3.21688	2.42826	-2.52095	-2.25631	-1.08838	-3.91041	-1.89728	-3.18324	1.31399	-1.89182	-2.67661	5	HRD, diploid 3, 7	150	0	112	0	29	0	2	0	0	0	1	0	1	0	1	0	1	0	1	0	2	1	3	0	1	0	1	1	0	0	0	0	1	5	0	1	0	1	1	1	1	0	1	1	0	0	0	0	0	0	1	1	0	0	0	0	0	0	1	1	0	0	1	1	0	0	0	0	0	1	1	1	0	0	0	1	1	1	1	0	0	0	0	0	1	0	1	0	0	IgA	Lambda	HeavyLightProducer	0
MMRF_1659	MMRF_1659_1	MMRF_1659_1_BM	1	1	1	0	1	1	1	1	1	1	1	1	1	1	3	0	0	1604	0	715	1	1	6	1q gain	2.96129	6.59248	0.231985	-2.40915	-0.694257	-2.61012	-4.85372	-1.30838	-0.968827	0.64467	-1.34923	-3.20782	-0.612642	-3.50829	-2.28958	0.127794	0.510823	-1.69757	-2.70967	2	HRD, ++15										0	1	0	1	0	1	0	1	0	1	0	3	1	1	0	1	0	1	1	0	0	0	0	1	6	1	1	0	1	1	1	1	0	0	1	1	0	1	1	0	0	1	1	1	1	0	0	0	0	1	1	0	0	1	1	1	0	1	1	0	1	1	0	1	1	0	1	1	1	1	0	0	0	0	0	1	1	0	1	1	IgG	Lambda	HeavyLightProducer	0
MMRF_1661	MMRF_1661_1		0	0	0	0	0	0	0	0	0	0	0	0	0	0	2			548	0	548	0																																																																																																																		IgG	Lambda	HeavyLightProducer
MMRF_1662	MMRF_1662_1	MMRF_1662_1_BM	1	1	1	1	1	1	0	0	0	0	0	0	0	0	2	0	0	1582	0	874	1																									123	0	83	0	18	0		0	0																																																																																	IgG	Kappa	HeavyLightProducer	0
MMRF_1664	MMRF_1664_1	MMRF_1664_1_BM	1	1	1	0	1	1	1	1	1	1	1	1	1	1	2	3	1	1536	0	1529	1	1	5	MS	4.0932	4.43268	-0.807318	-2.94254	-1.89485	-2.46619	-3.45685	2.76568	-1.86703	-1.3568	-1.88551	-1.67932	-1.022	-0.201294	-2.6148	-1.96481	-0.5899	-1.42419	-2.16087	7	-13										0	1	0	1	0	1	0	1	0	1	0	2	0	1	1	1	0	0	0	0	1	1	0	0	0	0	0	0	0	0	0	0	0	1	0	0	0	0	0	0	0	0	0	0	0	0	0	0	0	0	0	0	0	0	0	1	0	1	1	0	0	0	0	0	0	0	0	0	0	0	0	0	0	0	0	1	1	0	0	0	IgA	Kappa	HeavyLightProducer	0
MMRF_1665	MMRF_1665_1	MMRF_1665_1_BM	1	1	1	1	1	1	1	1	1	1	1	1	1	1	1	0	0	1499	0	1499	0	1	11	HRD, ++15	2.0328	7.34428	0.814019	-2.93404	-3.15009	-4.0018	-4.35582	-2.47857	-2.70977	2.4656	-2.2039	-2.42124	-2.66099	-4.20032	-2.4093	-1.38171	2.58497	-1.43323	-3.13527	2	HRD, ++15	245	0	190	0	59	0	1	0	0	0	1	0	1	0	1	0	1	0	1	0	1	0	3	0	1	0	0	0	0	0	0	0	1	8	1	1	1	1	1	1	1	1	0	0	0	0	1	1	0	0	1	1	0	1	1	1	1	0	1	1	0	0	1	1	0	0	0	0	0	1	1	0	0	1	0	0	0	1	1	0	0	1	1	0	1	1	0	1	1	IgG	Kappa	HeavyLightProducer	0
MMRF_1667	MMRF_1667_1	MMRF_1667_1_BM	1	1	1	1	1	1	1	1	1	1	1	1	0	0	1	3	1	1506	0	1506	0	0																						3	HRD, classic	181	0	128	0	34	0	2	0	0	0	3	0	1	0	1	0	1	0	1	0	1	1	1	0	1	1	1	1					1	5	0	1	1	1	0	1	1	0	0	0	0	0	0	0	0	0	1	1	0	1	1	1	0	0	1	1	0	0	0	0	0	0	0	0	0	1	1	0	0	0	0	0	0	1	1	0	1	0	0	0	0	0	0	0	0	Negative	Kappa	LighChainOnly	0
MMRF_1668	MMRF_1668_1	MMRF_1668_1_BM	1	1	1	0	1	1	1	1	1	1	1	1	1	1	1	3	1	308	1	142	1	1	5	MS	4.22529	7.43119	-0.509444	-1.82578	-2.77738	-2.43924	-4.71451	1.68949	-0.78892	-0.638595	-2.58937	-3.1932	-0.411248	-0.959971	-1.82578	-1.12295	-0.656328	-1.84087	-2.3888	7	-13										0	2	0	1	0	1	0	3	0	1	0	1	0	3	1	1	0	0	0	1	0	1	0	0	0	0	0	0	0	0	0	0	0	1	1	0	0	1	0	0	0	0	0	0	1	0	0	0	0	0	0	0	0	0	0	1	0	1	1	1	0	0	0	0	1	0	0	0	0	0	0	0	0	0	0	1	1	0	0	0	IgG	Kappa	HeavyLightProducer	0
MMRF_1670	MMRF_1670_1	MMRF_1670_1_BM	1	1	1	1	1	1	1	1	1	1	1	1	1	1	1		1	1495	0	446	1	1	9	Low purity	3.26079	7.3683	-0.00286808	-1.89219	-4.3268	-3.60868	-0.559347	-0.247052	-1.8762	-1.14853	-0.258184	-0.515885	-1.73506	-2.53975	-1.17922	-2.38864	-0.906968	-0.035489	0.614024	6	Diploid	394	0	370	0	107	0	0	1	0	1	1	0	1	0	1	0	3	0	2	0	1	0	1	0	1	0	0	0	0	0	0	0	0	0	0	0	0	0	0	0	0	0	0	0	0	0	0	0	0	0	0	0	0	0	0	0	0	0	0	0	0	0	0	0	1	0	1	0	1	0	0	0	1	1	0	0	0	0	0	0	0	0	0	0	1	1	0	0	0	Negative	Negative	Non-Secretory	0
MMRF_1671	MMRF_1671_1	MMRF_1671_1_BM	1	0	1	0	0	0	1	1	1	1	1	1	1	1	1	1	1	1520	0	71	1	0	4	CD2b	2.46012	5.3738	-0.558957	-3.07883	-4.10877	-3.7415	-4.84452	-2.91947	-3.49429	-0.301719	4.24517	-2.86053	-2.35134	-4.24947	-2.78401	-1.48656	-0.699041	3.01428	-3.41465	8	+1q, -13										1	1	0	1	0	1	0	1	0	1	0	1	0	3	0	1	0	0	0	0	0	0	0	0	0	0	0	0	0	0	0	0	0	0	1	0	0	0	0	0	0	0	0	0	0	0	0	0	0	0	0	0	0	0	0	0	0	0	0	0	0	0	0	0	0	0	0	0	0	0	0	0	0	0	0	1	1	0	0	0	NotDone	Kappa	Unclear	1
MMRF_1672	MMRF_1672_1	MMRF_1672_1_BM	1	1	1	1	1	1	1	1	1	1	1	1	1	1	3	3	1	1479	0	1471	0	0	9	Low purity	1.45909	7.23773	0.6436	-3.07489	-4.2853	-4.9309	-4.49086	-1.56285	-2.26031	1.23269	-1.67347	-2.70454	-3.07431	-3.7625	-2.5565	0.044121	1.49601	-1.11575	-3.36233	2	HRD, ++15	193	0	178	0	50	0	2	0	0	0	1	0	1	0	1	0	1	0	1	0	1	0	3	0	1	0	0	0	0	0	0	0	1	8	1	1	1	1	1	1	1	1	0	0	1	1	1	1	0	0	1	1	0	0	1	1	0	0	1	1	0	0	1	1	0	0	0	0	1	1	1	0	0	0	0	0	0	1	1	0	1	1	1	0	0	0	0	0	0	Negative	Kappa	LighChainOnly	0
MMRF_1674	MMRF_1674_1	MMRF_1674_1_BM	1	1	1	1	1	1	1	1	1	1	1	1	0	0	2	0	0	1562	0	1562	0	1																						8	+1q, -13	225	0	170	0	45	0	2	0	0	0	1	0	1	0	1	0	1	0	1	0	1	0	1	1	1	1	0	1					0	0	0	0	0	0	0	0	0	0	0	1	0	0	0	0	0	0	0	0	0	1	0	0	1	1	0	0	0	0	0	0	0	0	1	1	0	0	1	0	0	0	0	0	0	0	0	0	0	0	0	0	1	1	0	0	0	IgA	Lambda	HeavyLightProducer	0
MMRF_1676	MMRF_1676_1	MMRF_1676_1_BM	1	1	1	1	1	1	1	1	1	1	1	1	0	0	1	3	1	1538	0	1538	0	0																						2	HRD, ++15	305	0	268	0	72	0	2	0	0	0	1	0	1	0	1	0	2	0	3	0	1	1	3	0	1	1	1	1					1	7	0	1	1	1	1	1	1	1	0	0	0	0	1	0	0	0	1	1	1	0	1	1	1	1	1	1	0	0	1	1	0	0	0	0	0	1	1	0	1	0	0	0	0	1	1	0	0	1	1	0	0	0	0	1	1	IgG	Kappa	HeavyLightProducer	0
MMRF_1677	MMRF_1677_1	MMRF_1677_1_BM	1	1	1	1	1	1	1	1	1	1	1	1	1	1	2	0	0	1546	0	1546	0	0	4	CD2b	2.59384	6.84839	0.250641	-2.7872	-4.02846	-4.33471	-5.53691	-2.25573	-1.12909	-0.489371	2.89031	1.26908	-2.75693	-4.29576	-2.289	-1.35661	-0.0556497	1.66676	-2.23538	6	Diploid	153	0	113	0	32	0	2	0	0	1	1	0	1	0	1	0	2	0	1	0	1	0	1	0	1	0	0	0	0	0	0	0	0	0	0	0	0	0	0	0	0	0	0	0	0	0	0	0	0	0	0	0	0	0	0	0	0	0	0	0	0	0	0	1	0	0	0	0	0	0	0	0	0	0	0	0	0	0	0	0	0	0	0	0	1	1	0	0	0	IgG	Lambda	HeavyLightProducer	1
MMRF_1678	MMRF_1678_1	MMRF_1678_1_BM	1	1	1	1	1	1	1	1	1	1	1	1	1	1			1	231	1	231	1	0	6	1q gain	2.33346	6.83233	1.31104	-2.20512	-0.0791108	-3.79439	-1.72142	0.167895	-0.278235	-1.37045	-1.82482	-2.09574	-1.70219	-3.01654	-1.98919	0.715795	-1.07759	-1.08477	-1.6655	4	HRD, diploid 7	365	0	327	0	109	0	2	0	0	0	1	0	1	0	1	0	2	0	1	0	1	0	1	0	1	0	0	0	0	0	0	0	1	4	1	1	0	1	0	0	1	0	0	1	0	0	1	1	0	0	1	1	1	0	0	0	0	0	1	1	0	0	0	0	0	0	0	0	1	0	0	0	0	0	0	0	0	1	1	0	0	0	0	0	1	1	0	0	0	IgA	Lambda	HeavyLightProducer
MMRF_1680	MMRF_1680_1	MMRF_1680_1_BM	1	1	1	1	1	1	1	1	1	1	1	1	0	0	3	0	0	1530	1	1530	1	1																						7	-13	222	0	179	0	49	0	2	0	0	0	1	0	3	0	1	0	1	0	1	0	1	0	3	1	1	0	0	0					0	0	0	0	0	0	0	0	0	0	0	1	0	0	0	0	0	0	0	0	0	1	1	0	1	0	0	0	0	0	1	0	0	0	1	1	1	0	0	0	0	0	0	0	0	0	0	0	0	0	0	0	1	1	0	0	0	IgG	Kappa	HeavyLightProducer	0
MMRF_1682	MMRF_1682_1	MMRF_1682_1_BM	1	1	1	1	1	1	1	1	1	1	1	1	1	1	2			620	1	295	1	0	9	Low purity	3.38201	5.77352	-0.411388	-1.87721	-1.49478	-3.29817	-0.213312	-0.521806	-2.07603	-0.259134	-1.80708	-3.12188	-1.11407	-3.41349	-1.86835	-0.392098	-0.245544	-0.449661	-2.01699	1	HRD, +1q, diploid 11, -13	331	0	272	0	78	0	2	0	0	0	1	0	1	0	1	0	1	0	1	0	1	1	3	0	1	0	1	1	0	0	0	0	1	5	1	1	1	1	0	0	1	0	0	0	0	0	1	1	0	0	1	1	1	0	1	1	0	0	1	1	0	0	0	0	0	0	0	0	0	0	0	0	0	0	0	1	1	1	1	0	0	0	0	0	1	1	0	0	0	IgG	Lambda	HeavyLightProducer
MMRF_1683	MMRF_1683_1	MMRF_1683_1_BM	1	1	1	1	1	1	1	1	1	1	1	1	1	1	2	1	1	1489	0	1227	1	1	1	MAF	3.09998	6.94158	-0.0459825	-2.71012	-2.25452	-4.50537	-3.69806	1.39746	2.13122	-2.20046	-1.76233	-3.35579	-2.08782	-1.15591	2.23518	-1.12516	-2.00167	-0.702551	-3.26199	8	+1q, -13	785	1	725	1	195	1	1	1	0	0	1	0	1	0	1	1	1	0	1	0	1	0	1	1	1	0	0	0	0	0	0	0	0	0	0	0	0	0	0	0	0	0	0	1	0	0	0	0	0	0	0	0	0	0	0	0	1	0	0	0	0	0	0	0	0	0	1	1	0	0	0	0	0	0	0	0	0	0	0	0	0	0	0	0	1	1	1	0	0	IgG	Kappa	HeavyLightProducer	0
MMRF_1686	MMRF_1686_1	MMRF_1686_1_BM	1	1	1	1	1	1	1	1	1	1	1	1	1	1	1			1296	0	1192	0	0	9	Low purity	1.91819	7.4269	-0.0858851	-2.67372	-4.15079	-4.66284	-4.26074	-2.68669	-2.89031	1.56041	-1.02733	-2.71632	-2.75842	-4.21523	-2.23431	-1.33914	1.47701	-0.0907756	-3.18894	2	HRD, ++15	117	0	72	0	17	0	2	0	0	0	1	0	1	0	1	0	1	0	1	0	1	0	3	0	1	1	0	1	0	0	0	0	1	8	1	1	1	1	1	1	1	1	0	0	0	0	1	1	0	0	1	1	0	0	1	1	0	1	1	1	1	1	1	1	0	0	0	0	0	1	1	0	0	0	0	0	0	1	1	0	0	1	1	0	0	0	0	1	1	IgG	Kappa	HeavyLightProducer	0
MMRF_1687	MMRF_1687_1	MMRF_1687_1_BM	1	1	1	1	1	1	1	1	1	1	1	1	0	0	1	3	1	211	1	211	1	0																						7	-13	205	0	181	0	49	0	2	0	0	0	3	0	2	0	1	0	1	0	1	0	1	0	1	0	1	0	0	0					0	1	0	0	0	1	0	0	0	0	0	0	0	0	0	0	0	0	0	0	0	0	0	0	1	0	1	1	0	0	0	0	0	0	1	1	1	0	0	0	0	0	0	0	0	0	0	0	0	0	0	0	1	1	0	0	0	Negative	Kappa	LighChainOnly	0
MMRF_1689	MMRF_1689_1	MMRF_1689_1_BM	1	1	1	0	1	1	1	1	1	1	1	1	1	1	3	0	0	1548	0	1094	1	0	11	HRD, ++15	3.39945	6.73294	-0.482305	-2.35366	-3.03195	-2.901	-3.46624	-1.33713	-3.36997	2.46767	-2.08268	-2.29362	-0.954704	-3.90537	-2.36267	-0.79875	1.72098	-1.23927	-3.46812	3	HRD, classic										0	1	0	1	0	1	0	1	0	1	0	2	0	3	0	1	1	0	1	0	0	0	0	1	6	1	1	1	1	0	1	1	0	0	0	1	1	1	1	0	0	1	1	0	0	1	1	0	1	1	1	0	0	0	1	0	0	1	1	1	1	1	0	0	0	0	0	0	1	1	0	0	0	0	0	1	1	0	1	1	IgG	Kappa	HeavyLightProducer	0
MMRF_1690	MMRF_1690_1	MMRF_1690_1_BM	1	1	1	1	1	1	1	1	1	1	1	1	1	1	1	3	1	1535	0	1535	0	0	12	HRD, ++15, MYC	2.14774	6.8462	1.32012	-2.23073	-3.16495	-3.3656	-2.66545	-2.07174	-3.45964	2.21693	-2.31952	-2.74245	-1.78354	-4.06639	-2.1561	-1.43201	1.97205	-1.61069	-2.37155	2	HRD, ++15	183	0	138	0	35	0	2	0	0	0	1	0	1	0	1	0	1	0	1	0	1	0	1	0	1	0	1	1	0	0	0	0	1	7	1	1	1	1	1	1	1	0	0	0	1	1	1	1	1	1	1	1	0	0	1	1	0	0	1	1	0	0	1	1	1	0	0	0	0	1	1	0	0	0	0	0	0	1	1	0	1	0	0	0	0	0	0	1	1	IgA	Kappa	HeavyLightProducer	0
MMRF_1691	MMRF_1691_1		0	0	0	0	0	0	0	0	0	0	0	0	0	0	3	3	1	1504	0	1448	0																																																																																																																		IgG	Kappa	HeavyLightProducer	1
MMRF_1693	MMRF_1693_1		0	0	0	0	0	0	0	0	0	0	0	0	0	0	1		1	1580	0	1493	0																																																																																																																		IgA	Negative	HeavyChainOnly	0
MMRF_1694	MMRF_1694_1	MMRF_1694_1_BM	1	1	1	1	1	1	1	1	1	1	1	1	1	1	2	0	0	1510	0	917	1	1	5	MS	2.73693	7.02276	-0.295609	-2.72809	-1.64339	-3.89719	-4.85244	2.31598	-0.265105	-1.57736	-1.886	-3.07965	-2.91579	-0.853818	-2.62581	-0.639107	-1.32108	-1.10683	-2.91179	7	-13	176	0	116	0	37	0	2	0	0	0	1	0	1	0	1	0	1	0	1	0	1	0	1	1	1	0	0	0	1	0	1	0	0	0	0	0	0	0	0	0	0	0	1	0	0	0	0	0	0	0	0	0	0	0	0	0	0	0	0	0	0	0	0	0	1	0	1	1	1	0	0	0	0	0	0	0	0	0	0	0	0	0	0	0	1	1	0	0	0	IgA	Kappa	HeavyLightProducer	0
MMRF_1695	MMRF_1695_1	MMRF_1695_1_BM	1	1	1	1	1	1	1	1	1	1	1	1	1	1	3	0	0	637	0	335	0	0	9	Low purity	1.92551	6.28515	0.113284	-3.00788	-1.48748	-4.98559	-1.99122	-1.0288	-0.10064	-0.990486	-1.50341	-1.58579	-2.56618	-3.81415	-1.53388	1.31873	-0.0107768	-0.895523	-2.51672	6	Diploid	109	0	92	0	20	0	3	0	0	0	1	0	1	0	1	0	1	0	1	0	1	0	3	0	1	0	0	0	0	0	0	0	1	4	0	1	1	0	1	1	0	0	0	0	0	0	0	0	0	0	1	1	1	0	1	1	0	0	0	0	0	0	1	1	0	0	0	0	0	1	1	0	0	0	1	1	1	1	0	0	0	0	0	0	1	1	0	0	0	NotDone	NotDone	NotDone	0
MMRF_1698	MMRF_1698_1	MMRF_1698_1_BM	1	1	1	1	1	1	1	1	1	1	1	1	1	1	3	1	1	870	0	870	0	0	10	HRD, low TP53	0.808072	6.03267	1.94663	-3.41409	-2.47151	-4.66342	-4.58755	-1.57402	-0.877912	-0.0441172	-1.07074	-2.09337	-3.25953	-3.24399	-2.22706	0.0226415	0.265268	-1.3185	-2.78635	4	HRD, diploid 7	132	0	104	0	35	0	2	0	0	0	1	0	2	0	1	0	1	0	1	0	1	0	1	0	1	1	1	1	0	0	0	0	1	5	1	0	0	0	1	1	1	1	0	0	0	0	1	1	0	0	0	0	0	0	0	0	0	0	0	0	0	0	1	1	0	0	0	0	0	1	1	0	0	0	0	0	0	1	1	0	0	1	1	0	0	0	0	0	0	IgG	Kappa	HeavyLightProducer	0
MMRF_1700	MMRF_1700_1	MMRF_1700_1_BM	1	1	1	1	1	1	1	1	1	1	1	1	1	1	3	0	0	569	1	279	1	0	7	PR	2.38542	6.0283	0.712596	-2.61581	-1.07319	-3.09404	-4.26243	-1.41062	-3.14706	1.47008	-1.45419	-2.41875	-1.31569	-3.60859	-2.53002	-1.4871	1.06509	-0.955726	-3.01843	5	HRD, diploid 3, 7	229	0	176	0	44	0	2	0	0	0	1	0	1	0	1	0	1	0	1	0	1	0	3	0	1	0	0	0	0	0	0	0	1	5	0	1	0	1	1	1	1	0	1	0	0	0	0	1	0	0	1	1	0	0	0	0	0	0	1	1	0	0	1	1	1	0	1	0	0	1	1	0	0	0	0	0	0	1	1	0	0	0	0	0	1	0	0	1	1	IgG	Kappa	HeavyLightProducer	0
MMRF_1703	MMRF_1703_1	MMRF_1703_1_BM	1	1	1	1	1	1	0	0	0	0	0	0	0	0	2	2	1	1554	1	563	1																									141	0	81	0	22	0		0	0																																																																																	NotDone	NotDone	NotDone	1
MMRF_1705	MMRF_1705_1	MMRF_1705_1_BM	1	1	1	1	1	1	1	1	1	1	1	1	1	1	1	3	1	1444	0	1444	0	0	3	CD2a	2.18819	7.24862	0.564912	-2.71172	-4.35893	-4.58541	-2.58109	-1.94462	-1.85357	-0.564948	-0.0182256	-1.8353	-2.72105	-3.45659	-1.72969	-0.460161	-0.249836	0.180149	-1.56663	6	Diploid	124	0	78	0	22	0	2	0	0	1	1	0	1	0	1	0	2	0	1	0	1	0	3	0	1	0	0	0	0	0	0	0	1	2	0	0	0	0	0	0	1	1	0	0	0	0	0	0	0	0	0	0	0	0	0	0	0	0	0	0	0	0	0	0	0	0	0	0	1	0	0	0	0	0	0	0	0	1	1	0	0	1	1	0	1	1	0	0	0	Negative	Kappa	LighChainOnly
MMRF_1706	MMRF_1706_1	MMRF_1706_1_BM	1	1	0	0	1	1	1	1	1	1	1	1	0	0	1	3	1	1518	0	1518	0	0																						4	HRD, diploid 7										0	1	0	1	0	2	0	1	0	1	0	1	0	2	0	1	0	0	0					1	5	1	1	0	1	0	1	1	0	0	0	0	0	1	1	0	0	1	1	1	0	0	0	0	0	1	1	0	0	0	0	0	0	0	0	0	1	1	0	0	0	0	0	0	1	1	0	0	0	0	0	0	0	0	0	0	Bi-Clonal	Kappa	Bi-Clonal	0
MMRF_1710	MMRF_1710_1	MMRF_1710_1_BM	1	1	1	1	1	1	1	1	1	1	1	1	1	1	1	0	0	796	0	713	0	1	3	CD2a	3.16509	7.81193	0.712607	-2.5246	-3.57463	-4.38652	-1.84428	-1.46736	-2.30909	-1.27969	1.4637	-1.9906	-2.06651	-3.02929	-2.0008	-0.495989	-0.711965	1.52973	-2.54612	7	-13	165	0	138	0	35	0	1	0	0	0	1	0	1	1	1	0	1	0	1	0	1	0	1	0	1	0	0	0	0	0	0	0	0	0	0	0	0	0	0	0	0	0	0	0	0	0	0	0	0	0	0	0	0	0	0	0	0	0	0	1	0	0	0	0	0	0	1	1	1	0	0	0	0	1	0	0	0	0	0	0	0	0	0	0	0	0	0	0	0	IgG	Lambda	HeavyLightProducer	0
MMRF_1711	MMRF_1711_1	MMRF_1711_1_BM	0	0	0	0	0	0	0	0	0	0	0	0	0	0	2			1451	0	1009	1																																																																																																																		IgA	Lambda	HeavyLightProducer	0
MMRF_1713	MMRF_1713_1	MMRF_1713_1_BM	1	1	1	0	1	1	1	1	1	1	1	1	1	1	3	3	1	1337	0	1106	1	0	11	HRD, ++15	3.08354	7.64021	-0.383839	-2.40232	-6.05372	-3.51694	-4.2061	-2.03225	-2.45288	1.68812	-1.85316	-0.92594	-1.84741	-3.76058	-2.24586	-1.44583	2.07487	-1.07945	-2.82163	2	HRD, ++15										0	1	0	1	0	1	0	1	0	1	0	1	0	1	0	1	0	0	0	0	0	0	0	1	8	1	1	1	1	1	1	1	1	1	0	0	0	1	1	0	0	1	1	0	1	1	1	0	0	1	1	0	0	1	1	0	0	1	1	0	1	1	0	0	0	0	0	0	1	1	0	0	1	1	0	1	1	0	1	1	IgG	Lambda	HeavyLightProducer	0
MMRF_1714	MMRF_1714_1	MMRF_1714_1_BM	1	1	1	1	1	1	1	1	1	1	1	1	1	1	1	3	1	1486	0	1479	0	0	8	HRD, MYC, low NFkB	1.5191	5.62385	0.103973	-2.87163	0.0700565	-3.98027	-3.92622	-1.22304	-2.25662	0.823419	-2.215	-4.17414	-2.52566	-3.49647	-2.61164	-0.25271	0.620529	-1.11639	-3.20007	3	HRD, classic	164	0	108	0	31	0	2	0	0	0	1	0	1	0	1	0	1	0	1	0	3	0	1	0	1	0	0	0	0	0	0	0	1	6	1	1	1	1	0	1	1	0	0	0	0	0	1	1	0	0	1	1	0	0	1	1	0	0	1	1	0	0	0	0	0	0	1	1	0	1	1	0	0	0	0	0	0	1	1	0	0	0	0	0	1	1	0	0	0	IgG	Kappa	HeavyLightProducer	0
MMRF_1715	MMRF_1715_1	MMRF_1715_1_BM	1	1	1	1	1	1	1	1	1	1	1	1	1	1	2	0	0	278	0	249	0	0	1	MAF	3.65027	5.98532	0.873169	-3.2311	-2.42313	-3.33916	-4.98815	-0.572824	3.02138	-0.901191	-0.789882	-1.89526	-1.54015	-3.21371	2.07568	-0.732124	-1.00365	-1.18236	-2.4798	8	+1q, -13	425	0	377	0	91	0	2	0	0	0	1	0	1	0	1	0	1	0	1	1	2	0	3	0	1	0	1	1	0	0	0	0	0	0	0	0	0	0	0	0	0	0	1	1	0	0	0	0	0	0	0	0	0	0	0	0	1	0	0	0	0	0	0	0	0	0	1	1	1	0	0	0	1	0	0	0	0	1	0	0	0	0	0	0	1	1	1	0	0	IgG	Kappa	HeavyLightProducer	0
MMRF_1716	MMRF_1716_1	MMRF_1716_1_BM	1	1	1	1	1	1	1	1	1	1	1	1	1	1	2	3	1	77	1	77	1	0	9	Low purity	2.36609	4.36717	0.481913	-2.25546	-0.868656	-2.55302	-1.38149	-0.498315	-3.35496	1.05052	-2.19563	-2.7134	-1.1398	-3.54357	-2.36415	-1.56339	0.775422	-1.5561	-1.59616	3	HRD, classic	181	0	149	0	42	0	3	0	0	0	1	0	1	0	1	0	1	0	1	0	1	0	2	0	1	0	0	0	0	0	0	0	1	7	1	1	1	1	1	1	1	0	0	1	0	0	1	1	0	0	1	1	1	0	1	1	0	0	1	1	0	0	1	1	0	0	1	0	0	1	1	0	0	0	1	0	0	1	1	0	0	0	0	0	0	0	0	0	0	IgG	Kappa	HeavyLightProducer
MMRF_1717	MMRF_1717_1	MMRF_1717_1_BM	1	1	1	1	1	1	0	0	0	0	0	0	0	0	2	3	1	1474	0	1474	1																									179	0	143	0	37	0		1	0																																																																																	IgG	Lambda	HeavyLightProducer	0
MMRF_1718	MMRF_1718_1	MMRF_1718_1_BM	1	1	0	0	1	1	1	1	1	1	1	1	1	1	1	3	1	682	1	405	1	0	9	Low purity	2.00473	6.16231	0.169421	-2.72488	-4.10412	-3.96695	-2.31822	-1.66367	-3.49042	1.39808	-1.01719	-2.47196	-2.82977	-3.63839	-2.23134	-1.84594	1.73797	-0.13987	-2.99052	5	HRD, diploid 3, 7										0	1	0	1	0	3	0	3	0	1	0	1	0	3	0	1	0	0	0	0	0	0	0	1	5	0	1	0	1	1	1	1	0	0	0	0	0	0	0	0	0	1	1	0	0	0	0	0	0	1	1	0	0	1	1	0	0	1	1	0	1	1	0	0	0	0	0	0	1	1	0	0	0	0	0	1	1	0	0	0	Bi-Clonal	Kappa	Bi-Clonal	0
MMRF_1719	MMRF_1719_1	MMRF_1719_1_BM	1	1	1	1	1	1	1	1	1	1	1	1	1	1	3	0	0	1066	0	190	1	0	12	HRD, ++15, MYC	2.3096	6.08473	1.28866	-2.58724	-3.71986	-2.97165	-5.95136	-3.0021	-3.48785	3.94596	-1.7814	-2.50189	-1.82796	-4.84329	-2.61004	-1.62251	2.9581	-1.43773	-3.23785	5	HRD, diploid 3, 7	157	0	119	0	34	0	2	0	0	0	1	0	3	0	1	0	1	0	2	0	1	1	3	0	1	1	1	1	0	0	0	0	1	5	0	1	0	1	1	1	1	0	0	0	0	0	0	0	0	0	1	1	0	0	0	0	0	0	1	1	0	0	1	1	0	0	0	0	0	1	1	0	0	0	0	0	0	1	1	0	0	0	0	0	1	1	0	1	1	IgG	Lambda	HeavyLightProducer	0
MMRF_1720	MMRF_1720_1	MMRF_1720_1_BM	1	1	1	0	1	1	1	1	1	1	1	1	1	1	3	0	0	64	1	64	1	0	6	1q gain	3.09283	5.0465	-0.233822	-2.23354	0.851333	-3.2226	-4.26559	-0.72752	-0.809924	0.636634	-1.9977	-3.48199	-0.960621	-3.96152	-2.25598	0.39227	0.233235	-1.20648	-2.96078	5	HRD, diploid 3, 7										0	1	0	1	0	1	0	3	0	1	0	1	1	1	0	1	0	1	1	0	0	0	0	1	5	0	1	0	1	0	1	1	1	1	0	0	0	0	0	0	0	1	1	0	0	0	0	0	0	1	1	0	0	0	0	0	0	0	0	0	1	1	0	0	0	0	0	0	1	1	0	0	1	1	0	1	1	0	0	0	IgG	Lambda	HeavyLightProducer	0
MMRF_1721	MMRF_1721_1	MMRF_1721_1_BM	1	1	1	1	1	1	1	1	1	1	1	1	1	1	1	1	1	120	0	120	0	1	5	MS	3.52675	6.54057	-0.424096	-2.16126	-1.14731	-3.02839	-3.32079	2.60908	-1.7467	-1.69646	-2.11491	-2.80106	-1.55779	-0.1049	-2.27577	-1.48708	-1.01579	-1.36471	-2.43514	7	-13	206	0	149	0	39	0	1	0	0	0	1	0	1	0	3	0	1	0	1	0	3	0	1	1	1	0	1	1	1	1	1	0	0	0	0	0	0	0	0	0	0	0	1	0	0	0	0	0	0	0	0	0	0	0	0	0	1	0	0	0	0	0	0	0	1	0	1	1	1	0	0	0	0	1	0	0	0	0	0	0	0	0	0	0	1	1	0	0	0	IgA	Kappa	HeavyLightProducer	0
MMRF_1722	MMRF_1722_1	MMRF_1722_1_BM	1	1	1	0	1	1	1	1	1	1	1	1	1	1		1	1	1492	0	1127	0	0	2	CD1	3.09653	4.73936	-0.637301	-2.10861	-3.49989	-2.88886	-3.45211	-0.197153	-2.18925	-0.881027	0.462524	2.17665	-1.21211	-3.34357	-2.09438	-2.60601	-1.07096	-0.0439774	0.953412	7	-13										1	1	0	1	0	1	0	1	0	1	0	1	0	3	0	1	0	0	0	0	0	0	0	0	0	0	0	0	0	0	0	0	0	0	0	0	0	0	0	0	0	0	0	0	0	0	0	0	0	0	0	0	0	0	0	0	0	1	1	0	0	0	0	0	0	0	0	0	1	0	0	0	0	0	0	1	1	0	0	0	IgA	Lambda	HeavyLightProducer	0
MMRF_1723	MMRF_1723_1	MMRF_1723_1_BM	1	1	1	1	1	1	1	1	1	1	1	1	0	0	1	3	1	1448	0	1441	0	1																						5	HRD, diploid 3, 7	253	0	215	0	58	0	1	0	0	0	1	0	1	0	1	0	1	0	1	0	1	0	1	0	1	0	0	0					1	5	0	1	0	1	1	1	1	0	0	1	0	0	0	0	0	0	1	1	0	0	0	0	0	0	1	1	0	1	1	1	1	0	1	1	0	1	1	0	1	1	0	0	0	1	1	0	0	0	0	0	1	1	0	0	0	IgG	Kappa	HeavyLightProducer	0
MMRF_1725	MMRF_1725_1	MMRF_1725_1_BM	1	1	1	1	1	1	1	1	1	1	1	1	0	0	2	0	0	1520	0	1520	0	0																						8	+1q, -13	114	0	92	0	38	0	2	0	0	0	1	0	2	0	1	0	1	0	1	0	1	1	1	0	1	0	1	1					0	1	0	0	0	1	0	0	0	0	0	1	0	0	0	0	0	0	0	0	1	0	0	0	0	0	1	1	0	0	0	0	0	0	1	1	0	0	0	0	1	0	0	0	0	0	0	0	0	0	0	0	1	1	0	0	0	IgG	Lambda	HeavyLightProducer	0
MMRF_1726	MMRF_1726_1	MMRF_1726_1_BM	1	1	1	1	1	1	1	1	1	1	1	1	1	1	2	3	1	813	1	664	1	0	9	Low purity	3.07481	5.69463	-0.310265	-2.21809	-0.469016	-2.52292	-2.9126	-0.3795	-1.9696	0.345558	-1.9246	-1.32329	-1.25367	-3.08349	-2.50017	-1.48076	-0.552295	-1.07082	-1.77129	1	HRD, +1q, diploid 11, -13	235	0	157	0	51	0	2	0	0	0	1	1	3	0	1	0	1	0	1	0	1	0	3	0	1	1	0	1	0	0	0	0	1	4	0	1	1	1	0	0	1	0	0	1	0	0	0	0	1	1	1	1	0	0	1	1	1	1	1	1	0	0	0	0	0	0	1	1	1	0	0	1	1	0	0	0	0	1	1	0	0	0	0	0	1	0	0	0	0	IgG	Kappa	HeavyLightProducer	0
MMRF_1727	MMRF_1727_1	MMRF_1727_1_BM	1	1	1	1	1	1	1	1	1	1	1	1	1	0	3	3	1	1532	0	610	1	0																						8	+1q, -13	217	0	169	0	54	0	2	0	0	0	1	0	1	0	1	0	1	0	1	0	3	0	3	0	1	0	0	0					0	0	0	0	0	0	0	0	0	0	0	1	0	0	0	0	0	0	0	0	0	0	0	0	0	0	0	0	0	0	0	0	0	0	1	1	0	0	0	0	0	0	0	0	0	0	0	0	0	0	0	0	1	1	0	0	0	NotDone	NotDone	NotDone
MMRF_1730	MMRF_1730_1	MMRF_1730_1_BM	1	1	1	1	1	1	1	1	1	1	1	1	1	1	1	1	1	1530	0	92	1	0	12	HRD, ++15, MYC	2.10267	6.35025	0.27351	-2.73118	-3.4763	-3.34917	-3.7877	-2.46197	-4.1743	2.87068	-1.41279	-3.11379	-2.45178	-4.03409	-2.51286	-2.58284	2.30993	-0.872777	-2.73024	5	HRD, diploid 3, 7	140	0	99	0	26	0	2	0	0	0	1	0	1	0	1	0	1	0	3	0	1	0	3	0	1	0	0	0	0	0	0	0	1	5	0	1	0	1	0	1	1	1	0	0	0	0	0	0	0	0	1	1	1	1	0	0	0	0	1	1	0	0	0	1	0	0	0	0	0	1	1	0	0	0	0	0	0	1	1	1	0	1	1	0	1	1	0	0	0	IgG	Kappa	HeavyLightProducer	0
MMRF_1731	MMRF_1731_1	MMRF_1731_1_BM	1	1	1	1	1	1	0	0	0	0	0	0	1	1	2	0	0	1546	0	1546	0		9	Low purity	2.6554	7.12572	0.892481	-2.83329	-3.23602	-4.23633	-1.79985	-1.73964	-2.25302	-1.05643	1.05071	-1.34625	-2.00789	-3.46179	-1.80673	-1.30667	-0.699812	1.24846	-1.88903			152	0	123	0	38	0		0	0																				0	0	0	0																																																										Negative	Kappa	LighChainOnly	0
MMRF_1733	MMRF_1733_1	MMRF_1733_1_BM	1	1	1	1	1	1	1	1	1	1	1	1	1	1	1	0	0	1450	0	1450	0	0	9	Low purity	1.7597	6.03545	0.486721	-2.43525	-4.68413	-4.69613	-1.84689	-1.83056	-3.14031	1.62905	-1.78217	-1.60272	-2.73166	-3.84802	-1.83039	-1.50219	2.14483	-0.938455	-2.44757	3	HRD, classic	168	0	120	0	37	0	3	0	0	0	1	0	1	0	1	0	1	0	2	0	1	0	1	0	1	1	1	1	0	0	0	0	1	7	1	1	1	1	1	1	1	0	0	0	0	0	1	1	0	0	1	1	0	0	1	1	0	0	1	1	0	0	1	1	0	0	0	0	0	1	1	0	0	0	1	0	0	1	1	0	0	0	0	0	1	1	0	0	0	IgG	Kappa	HeavyLightProducer	0
MMRF_1735	MMRF_1735_1	MMRF_1735_1_BM	1	1	1	1	1	1	1	1	1	1	1	1	1	1	2	2	1	1512	0	507	1	0	9	Low purity	2.33857	5.55669	-0.358254	-2.19219	-4.68366	-2.79508	-3.20203	-2.1788	-3.99561	3.23552	-2.46171	-2.89218	-1.65163	-4.1193	-1.89083	-3.02675	2.43119	-1.37934	-2.39697	2	HRD, ++15	199	0	150	0	41	0	2	0	0	0	1	0	1	0	1	0	1	0	1	0	1	1	3	0	1	0	1	1	0	0	0	0	1	8	1	1	1	1	1	1	1	1	0	0	0	0	1	1	0	0	1	1	0	0	1	1	0	0	1	1	0	0	1	1	0	0	0	0	0	1	1	0	0	0	0	0	0	1	1	0	0	1	1	0	1	1	0	1	1	IgG	Lambda	HeavyLightProducer	0
MMRF_1736	MMRF_1736_1	MMRF_1736_1_BM	1	1	1	1	1	1	1	1	1	1	1	1	1	1	2	2	1	1378	0	502	1	0	4	CD2b	3.64659	5.38188	-1.1094	-2.19691	-4.00899	-2.02914	-5.10364	-1.45251	-2.95928	0.0773636	1.94012	-2.44216	-0.743324	-3.46065	-2.27845	-1.48244	-0.179992	1.41403	-2.78329	7	-13	155	0	126	0	34	0	2	0	0	1	1	0	1	0	1	0	1	0	1	0	2	0	1	0	1	0	0	0	0	0	0	0	0	1	0	1	0	0	0	0	0	0	0	0	0	0	0	0	0	0	1	1	0	0	0	0	1	0	0	0	0	0	1	0	0	0	1	1	0	0	0	0	0	0	0	0	0	1	0	0	0	0	0	0	1	1	0	0	0	IgG	Kappa	HeavyLightProducer	0
MMRF_1738	MMRF_1738_1	MMRF_1738_1_BM	1	1	1	1	1	1	1	1	1	1	1	1	1	1	3			689	1	93	1	1	9	Low purity	3.07015	4.48874	0.644958	-1.41217	-0.373508	-2.36238	-1.89711	-1.03579	-2.59373	0.340517	-0.751649	-2.62641	0.434902	-3.08028	-1.53817	-0.495248	0.216059	-1.58953	-1.82673	1	HRD, +1q, diploid 11, -13	401	0	346	0	98	0	1	0	0	0	3	0	3	0	1	0	1	0	1	0	1	1	3	0	1	1	1	1	0	0	0	0	1	6	1	0	1	1	1	1	1	0	1	1	0	0	1	1	0	0	1	0	1	0	1	1	1	0	1	1	0	0	1	1	1	0	1	1	0	1	1	0	1	1	0	1	1	1	1	0	0	0	0	0	0	0	0	0	0	Negative	Kappa	LighChainOnly
MMRF_1739	MMRF_1739_1	MMRF_1739_1_BM	1	1	1	1	1	1	1	1	1	1	1	1	1	1	3	3	1	1535	0	1086	1	0	12	HRD, ++15, MYC	2.30563	5.00913	0.767583	-2.78052	-4.26352	-3.42637	-5.38619	-2.0118	-3.41822	2.91659	-1.74568	-1.30104	-1.33441	-3.89695	-2.52347	-1.74983	2.05344	-1.59835	-2.36717	2	HRD, ++15	207	0	178	0	56	0	2	0	0	0	1	0	1	0	2	0	3	0	1	0	1	0	2	0	1	0	1	1	0	0	0	0	1	8	1	1	1	1	1	1	1	1	0	0	0	0	1	1	0	0	1	1	0	0	1	1	1	0	1	1	0	0	1	1	0	0	0	0	0	1	1	0	0	0	0	0	0	1	1	0	0	1	1	1	1	1	0	1	1	IgG	Lambda	HeavyLightProducer	0
MMRF_1740	MMRF_1740_1	MMRF_1740_1_BM	1	1	1	1	1	1	1	1	1	1	1	1	0	0	2	3	1	989	0	523	1	0																						8	+1q, -13	229	0	182	0	48	0	2	0	0	1	1	0	1	0	1	0	1	0	1	0	1	0	1	0	1	0	0	0					0	0	0	0	0	0	0	0	0	0	0	1	0	0	0	0	0	0	0	0	1	1	0	0	0	0	0	0	0	0	0	0	0	0	0	0	0	0	0	0	0	0	0	0	0	0	0	0	0	0	0	0	1	1	0	0	0	IgG	Kappa	HeavyLightProducer	0
MMRF_1744	MMRF_1744_1	MMRF_1744_1_BM	1	1	1	1	1	1	1	1	1	1	1	1	1	1		0	0	1533	0	846	1	1	5	MS	2.5365	5.92325	-0.156291	-2.20379	-2.13405	-3.71471	-4.25145	2.64476	-2.1321	-1.51143	-1.91539	-3.12905	-2.01365	-0.630807	-2.21092	-1.85736	-0.445547	-1.01115	-2.5606	7	-13	178	0	126	0	26	0	2	0	0	0	1	0	1	0	1	0	1	0	1	0	1	0	2	1	1	1	1	1	1	0	1	0	0	0	0	0	0	0	0	0	0	0	1	0	0	0	0	0	0	0	0	0	0	0	0	0	1	1	0	0	0	0	0	0	1	0	1	1	0	0	0	0	0	0	0	0	0	0	0	0	0	0	0	0	1	1	0	0	0	IgG	Lambda	HeavyLightProducer	0
MMRF_1746	MMRF_1746_1	MMRF_1746_1_BM	1	1	1	1	1	1	1	1	1	1	1	1	0	0	1	0	0	1489	0	1489	0	1																						6	Diploid	192	0	148	0	43	0	2	0	0	0	1	0	1	0	1	0	1	0	1	1	1	0	1	0	1	0	0	0					1	3	0	1	1	0	0	0	1	0	0	0	0	0	0	0	0	0	1	1	0	0	1	1	0	0	0	0	1	1	0	0	0	0	0	0	0	0	0	0	0	0	0	0	0	1	1	0	0	0	0	0	1	1	0	0	0	IgG	Lambda	HeavyLightProducer	0
MMRF_1749	MMRF_1749_1	MMRF_1749_1_BM	1	1	1	1	1	1	0	0	0	0	0	0	0	0	2	3	1	1527	0	1527	0																									132	0	83	0	22	0		0	0																																																																																	IgG	Kappa	HeavyLightProducer	0
MMRF_1750	MMRF_1750_1	MMRF_1750_1_BM	1	1	1	1	1	1	1	1	1	1	1	1	1	1	1	3	1	1457	0	1329	0	1	5	MS	1.94019	5.92278	-0.634905	-2.97372	-1.66854	-4.76773	-4.07094	1.86906	-1.92502	-1.11364	-1.43771	-2.68485	-2.87243	-1.39009	-2.57059	-0.946755	-0.919501	-0.734807	-2.82682	6	Diploid	211	0	169	0	44	0	2	0	0	0	1	0	1	0	1	0	1	0	1	0	1	0	2	1	1	0	0	0	1	1	1	0	0	0	0	0	0	0	0	0	0	0	0	0	0	0	0	1	0	0	0	0	1	1	0	0	0	0	0	0	0	0	0	0	0	0	0	0	0	0	0	0	0	0	0	0	0	0	0	0	0	0	0	0	0	0	0	0	0	IgA	Lambda	HeavyLightProducer	0
MMRF_1753	MMRF_1753_1	MMRF_1753_1_BM	1	1	0	0	1	1	1	1	1	1	1	1	0	0	1	2	1	101	1	101	1	0																						6	Diploid										1	1	0	1	0	1	0	1	0	1	0	2	0	2	0	1	0	0	0					0	0	0	0	0	0	0	0	0	0	0	0	0	0	0	0	0	0	0	0	0	0	0	0	0	0	0	0	0	0	0	0	0	0	0	0	0	0	0	0	0	0	0	0	0	0	0	0	0	0	0	0	1	1	0	0	0	Negative	Lambda	LighChainOnly	0
MMRF_1755	MMRF_1755_1	MMRF_1755_1_BM	1	1	1	1	1	1	1	1	1	1	1	1	1	1	1	0	0	256	0	256	0	1	3	CD2a	2.68567	7.52934	0.236938	-2.39152	-4.75699	-4.41022	-2.52809	-2.32263	-2.21583	-0.0958413	1.64289	-0.121038	-2.51611	-4.07473	-1.90229	-1.46975	0.204045	1.53673	-1.92996	3	HRD, classic	335	0	270	0	90	0	0	1	0	1	1	0	1	0	1	0	1	0	1	0	1	0	3	0	1	0	0	0	0	0	0	0	1	3	0	0	1	1	1	0	0	0	0	0	0	0	0	1	1	1	0	0	0	1	1	1	1	0	1	1	0	0	1	1	0	0	1	1	0	0	0	0	1	1	0	1	1	0	0	0	0	0	0	0	1	1	0	0	0	IgG	Lambda	HeavyLightProducer	0
MMRF_1758	MMRF_1758_1	MMRF_1758_1_BM	1	1	1	1	1	1	1	1	1	1	1	1	1	1	2	3	1	1441	0	1286	1	1	11	HRD, ++15	2.2394	4.88536	-0.239621	-2.09091	-0.967232	-2.48542	-4.31897	-1.28784	-3.32962	2.28628	-2.36561	-3.62031	-1.17173	-3.74217	-2.64561	-1.81883	1.46728	-1.5534	-3.24847	2	HRD, ++15	281	0	267	0	77	0	1	0	0	0	1	0	1	0	3	0	2	0	1	0	1	0	3	0	1	1	1	1	0	0	0	0	1	7	1	1	1	1	1	1	1	0	1	1	1	1	1	1	0	0	1	1	1	0	1	1	1	1	1	1	1	1	1	1	1	0	1	1	1	1	1	0	1	1	0	0	0	1	1	1	1	0	0	0	1	1	0	1	1	IgG	Kappa	HeavyLightProducer	0
MMRF_1759	MMRF_1759_1	MMRF_1759_1_BM	1	1	1	1	0	0	1	1	1	1	1	1	1	1	2	1	1	747	0	724	1	0	3	CD2a	1.36294	6.6176	0.880095	-2.54894	-4.58397	-3.81675	-4.03763	-2.74376	-3.49192	1.934	0.461578	-1.28275	-3.42025	-3.79919	-2.58546	-2.33448	2.34241	0.27839	-2.64893	4	HRD, diploid 7	147	0	112	0	39	0	2	0	0	0	1	0	1	0	3	0	1	0	1	0	1	0	1	0	1	0	0	0	0	0	0	0	1	6	1	1	0	1	1	1	1	0	0	0	0	0	1	1	0	0	1	1	0	1	0	0	0	0	1	1	0	0	1	1	0	0	0	0	0	1	1	0	0	0	0	0	1	1	1	0	0	0	0	0	1	1	0	0	0	IgG	Lambda	HeavyLightProducer	0
MMRF_1760	MMRF_1760_1	MMRF_1760_1_BM	1	1	1	1	1	1	1	1	1	1	1	1	0	0	1	3	1	1534	0	197	1	1																						7	-13	159	0	114	0	29	0	2	0	0	0	1	0	2	0	1	0	1	0	1	0	1	0	3	1	1	0	0	0					0	0	0	0	0	0	0	0	0	0	0	0	0	0	0	0	0	0	0	0	0	0	0	0	0	0	0	0	0	0	0	0	0	0	1	1	1	0	0	0	0	0	0	0	0	0	0	0	0	0	0	0	1	1	0	0	0	IgG	Kappa	HeavyLightProducer	0
MMRF_1761	MMRF_1761_1	MMRF_1761_1_BM	1	1	1	1	1	1	1	1	1	1	1	1	0	0	3	3	1	1540	0	1540	0	0																						3	HRD, classic	157	0	112	0	30	0	2	0	0	0	1	0	1	0	1	0	1	0	1	0	1	0	1	0	1	0	0	0					1	8	1	1	1	1	1	1	1	1	0	0	0	0	1	1	0	0	1	1	0	0	1	1	0	0	1	1	0	0	1	1	0	0	1	1	0	1	1	0	0	0	0	0	0	1	1	0	0	1	1	1	1	0	0	0	0	NotDone	NotDone	NotDone	0
MMRF_1763	MMRF_1763_1	MMRF_1763_1_BM	1	1	1	1	1	1	1	1	1	1	1	1	0	0	1	3	1	1541	0	827	1	0																						4	HRD, diploid 7	179	0	151	0	33	0	2	0	0	0	3	0	3	0	1	0	1	0	1	0	1	0	1	0	1	0	0	0					1	5	1	1	0	1	0	1	1	0	1	0	0	0	1	1	0	0	1	1	0	0	1	0	1	0	1	1	0	0	0	0	0	0	0	0	0	1	1	0	0	0	0	0	0	1	1	0	0	0	0	0	1	0	0	0	0	IgA	Kappa	HeavyLightProducer	0
MMRF_1766	MMRF_1766_1	MMRF_1766_1_BM	1	1	1	1	1	1	1	1	1	1	1	1	1	1	1	0	0	1521	0	1002	1	0	11	HRD, ++15	2.80223	4.85834	-1.39044	-2.24656	-2.00528	-1.47982	-5.73864	-0.915954	-4.51077	3.49872	-2.33756	-2.37791	-1.85233	-3.82751	-3.27706	-2.6966	2.28382	-1.68611	-2.54797	4	HRD, diploid 7	206	0	145	0	41	0	2	0	0	0	1	0	3	0	1	0	1	0	1	0	3	0	3	0	1	0	1	1	0	0	0	0	1	5	1	1	0	0	0	1	1	1	0	0	0	0	1	1	1	1	1	1	0	0	0	0	1	0	0	1	0	0	0	0	0	0	0	0	1	1	1	0	0	0	0	0	0	1	1	0	0	1	1	0	1	1	0	0	0	IgG	Kappa	HeavyLightProducer	0
MMRF_1768	MMRF_1768_1	MMRF_1768_1_BM	1	1	1	1	1	1	1	1	1	1	1	1	1	1	1	0	0	478	0	478	0	0	6	1q gain	2.60543	5.88653	-0.199965	-2.74479	0.283185	-3.9501	-5.48683	-0.392739	1.00014	-0.56548	-1.91325	-2.57733	-1.58428	-3.87872	-1.87799	2.44223	-0.451648	-1.65173	-3.24478	1	HRD, +1q, diploid 11, -13	199	0	161	0	59	0	3	0	0	0	1	0	1	0	1	0	1	0	1	0	1	0	2	0	1	0	0	0	0	0	0	0	1	7	1	1	1	1	1	1	1	0	0	1	1	1	1	1	0	0	1	1	1	0	1	1	0	0	1	1	0	0	1	1	0	0	0	0	0	1	1	0	1	0	1	0	0	1	1	0	0	0	0	0	1	1	0	0	0	IgA	Lambda	HeavyLightProducer	0
MMRF_1771	MMRF_1771_1	MMRF_1771_1_BM	1	1	1	1	1	1	1	1	1	1	1	1	1	1	3	3	1	574	1	475	1	0	7	PR	4.52156	4.78156	-1.55895	-1.68972	-0.323125	-0.262455	-4.11547	0.979825	-1.99014	0.37748	-2.8216	-3.29078	1.30171	-2.36035	-2.23209	-1.7395	-0.345248	-2.0168	-1.90368	1	HRD, +1q, diploid 11, -13	219	0	185	0	46	0	2	0	0	0	1	0	1	0	1	0	1	0	1	0	1	0	3	0	1	1	0	1	0	0	0	0	1	7	1	1	1	1	0	1	1	1	0	1	0	1	1	1	0	0	1	1	0	0	1	1	1	1	1	1	0	0	0	0	0	0	0	0	0	1	1	0	0	0	0	0	0	1	1	0	1	1	1	0	1	1	1	0	0	IgG	Kappa	HeavyLightProducer	0
MMRF_1772	MMRF_1772_1	MMRF_1772_1_BM	1	1	1	1	1	1	1	1	1	1	1	1	0	0		0	0	1423	0	1241	1	1																						7	-13	200	0	200	0	62	0	2	0	0	0	1	0	3	0	1	1	1	0	1	0	1	0	3	0	1	0	0	0					0	1	0	0	0	1	0	0	0	0	1	1	0	0	0	0	0	0	0	0	0	1	0	0	0	0	1	1	0	0	0	1	0	0	1	1	0	0	0	0	1	0	0	0	0	0	0	0	0	0	0	0	1	1	0	0	0	IgG	Lambda	HeavyLightProducer	1
MMRF_1773	MMRF_1773_1	MMRF_1773_1_BM	1	1	1	1	1	1	1	1	1	1	1	1	1	1	1	3	1	1457	0	1457	0	0	4	CD2b	2.08492	6.51252	1.30835	-3.26445	-1.96141	-3.42253	-4.55471	-1.66249	-2.88363	0.187538	0.314929	-3.33027	-2.38206	-3.66186	-2.5893	-0.950681	-0.005154	-0.113938	-2.46365	6	Diploid	124	0	79	0	20	0	2	0	0	1	1	0	3	0	1	0	2	0	1	0	1	0	3	0	1	0	0	0	0	0	0	0	0	0	0	0	0	0	0	0	0	0	1	0	0	0	0	0	0	0	0	1	0	0	0	0	0	0	0	0	0	0	0	0	0	0	0	0	0	0	0	0	0	0	0	0	0	0	0	0	0	0	0	0	1	1	0	0	0	Negative	Negative	Non-Secretory	0
MMRF_1774	MMRF_1774_1	MMRF_1774_1_BM	1	1	1	1	1	1	1	1	1	1	1	1	0	0	1	3	1	1518	0	979	1	1																						7	-13	182	0	143	0	39	0	0	1	0	1	1	0	1	0	1	0	1	0	1	0	1	0	3	0	1	0	0	0					0	0	0	0	0	0	0	0	0	0	0	0	0	0	0	0	0	0	0	0	0	0	0	0	0	0	0	0	0	0	0	1	0	0	1	1	1	0	0	0	1	1	1	0	0	1	0	0	0	0	0	0	1	1	0	0	0	Negative	Negative	Non-Secretory	0
MMRF_1775	MMRF_1775_1	MMRF_1775_1_BM	1	1	1	1	1	1	1	1	1	1	1	1	1	1	1		1	1454	0	1454	0	0	11	HRD, ++15	1.09395	5.56778	0.722889	-3.02874	-3.2048	-4.12406	-4.55097	-1.82613	-3.36372	1.78453	-1.43268	-1.71214	-2.96022	-3.66777	-2.74424	-1.49543	2.32981	-0.970658	-2.91516	5	HRD, diploid 3, 7	130	0	97	0	27	0	2	0	0	0	1	0	1	0	1	0	3	0	1	0	1	1	1	0	1	0	1	1	0	0	0	0	1	5	0	1	0	1	1	1	1	0	0	0	0	0	0	0	0	0	1	1	0	0	0	0	0	0	1	1	0	0	1	1	0	0	0	0	0	1	1	0	0	0	0	0	0	1	1	0	0	0	0	0	1	1	0	1	1	IgG	Kappa	HeavyLightProducer	0
MMRF_1777	MMRF_1777_1	MMRF_1777_1_BM	1	1	1	1	1	1	1	1	1	1	1	1	1	1	1	2	1	1443	0	162	1	0	9	Low purity	1.71621	5.73862	-0.428856	-2.56492	-1.0942	-4.32702	-1.73179	-0.942962	-2.46427	0.303916	-1.85433	-2.64811	-2.0752	-3.38901	-1.675	-0.82633	0.134648	-0.834749	-1.88518	1	HRD, +1q, diploid 11, -13	159	0	126	0	31	0	2	0	0	0	1	0	1	0	1	0	1	0	1	0	2	1	3	0	1	0	1	1	0	0	0	0	1	6	0	1	1	1	0	1	1	1	0	0	0	0	0	0	0	0	1	1	1	0	1	1	0	0	1	1	0	0	0	0	0	0	0	0	0	1	1	0	0	0	0	1	1	1	1	0	0	1	1	0	0	0	0	0	0	Negative	Lambda	LighChainOnly	0
MMRF_1778	MMRF_1778_1	MMRF_1778_1_BM	1	1	1	1	1	1	1	1	1	1	1	1	1	1	3			19	1	19	1	1	7	PR	2.4324	8.19538	-0.303174	-2.41664	-2.07424	-3.45002	-5.11386	0.0818481	1.80954	-1.10432	-2.07631	-3.08974	-2.52454	-3.17859	1.67111	-1.28445	-1.25717	-0.596099	-1.2403	8	+1q, -13	127	0	125	0	35	0	2	0	0	0	1	0	1	0	1	0	1	0	3	1	1	0	1	0	1	0	0	0	0	0	0	0	0	0	0	0	0	0	0	0	0	0	1	1	0	0	0	0	0	0	0	0	0	1	0	0	0	0	0	0	0	0	0	0	0	0	1	0	0	0	0	0	0	0	0	0	0	0	0	0	0	0	0	0	1	1	0	0	0	Negative	Lambda	LighChainOnly	0
MMRF_1780	MMRF_1780_1	MMRF_1780_1_BM	1	1	1	1	1	1	1	1	1	1	1	1	1	1	3	3	1	849	1	552	1	0	7	PR	4.53556	4.98903	-0.809521	-1.35059	-2.26735	-0.126813	-3.76837	0.762121	-1.53462	-0.269246	-1.04837	2.13127	0.936348	-3.17415	-1.81159	-2.3852	-1.08744	-0.691275	1.66131	8	+1q, -13	192	0	172	0	42	0	2	0	0	1	1	0	1	0	1	0	1	0	1	0	1	0	1	0	1	0	0	0	0	0	0	0	0	0	0	0	0	0	0	0	0	0	0	1	0	0	0	0	0	0	0	0	0	0	0	0	0	0	0	0	0	0	0	0	0	0	0	0	1	0	0	0	0	0	0	0	0	0	0	0	0	0	0	0	1	1	1	0	0	IgG	Lambda	HeavyLightProducer	0
MMRF_1781	MMRF_1781_1	MMRF_1781_1_BM	1	1	1	1	1	1	1	1	1	1	1	1	0	0	2	0	0	1493	0	1486	0	0																						8	+1q, -13	203	0	170	0	42	0	2	0	0	0	1	0	1	0	1	0	1	0	1	0	1	0	1	0	1	0	0	0					0	1	0	0	0	0	0	0	1	0	0	1	1	0	0	0	0	0	0	0	0	1	0	0	1	0	0	0	0	0	0	0	0	0	0	0	1	0	0	0	1	0	0	0	0	1	1	0	0	0	0	0	1	1	0	0	0	Bi-Clonal	Kappa	Bi-Clonal	0
MMRF_1782	MMRF_1782_1	MMRF_1782_1_BM	1	1	1	1	1	1	1	1	1	1	1	1	1	1	1	3	1	1009	0	562	1	0	6	1q gain	2.39296	5.56919	-0.169573	-1.81395	-1.0477	-3.78065	-3.1748	-0.345131	-2.24919	-0.210715	-1.42197	-3.01346	-1.61826	-3.45435	-1.80489	-0.235738	-0.418834	-0.584325	-2.66282	7	-13	323	0	291	0	84	0	2	0	0	0	3	0	3	0	1	0	1	0	1	0	1	0	2	0	1	0	0	0	0	0	0	0	0	1	0	0	0	1	0	0	0	0	0	0	0	0	0	0	0	0	0	0	0	0	0	0	0	0	1	1	0	0	0	0	0	0	1	1	1	0	0	0	0	0	0	0	0	0	0	0	0	0	0	0	0	0	0	0	0	IgG	Lambda	HeavyLightProducer	0
MMRF_1783	MMRF_1783_1	MMRF_1783_1_BM	1	1	1	1	1	1	1	1	1	1	1	1	1	1	2	1	1	718	1	380	1	1	5	MS	1.84652	6.33338	0.763316	-2.99044	-1.09987	-4.82428	-3.19348	1.94416	-0.901899	-2.12627	-1.74321	-2.00896	-2.86435	-0.554269	-2.25247	-1.02436	-1.49466	-0.879442	-1.92016	8	+1q, -13	209	0	153	0	45	0	2	0	0	0	2	0	1	0	1	0	1	0	1	0	1	1	3	1	1	0	1	1	1	0	1	0	0	0	0	0	0	0	0	0	0	0	1	1	0	0	0	0	0	0	0	0	0	0	0	0	1	0	0	0	0	0	0	0	1	0	1	1	0	0	0	0	0	0	0	0	0	0	0	0	0	0	0	0	1	1	0	0	0	IgA	Lambda	HeavyLightProducer	0
MMRF_1784	MMRF_1784_1	MMRF_1784_1_BM	1	1	1	1	1	1	1	1	1	1	1	1	0	0		3	1	1414	0	1408	0	0																						1	HRD, +1q, diploid 11, -13	257	0	184	0	56	0	2	0	0	0	1	0	1	0	2	0	1	0	1	0	1	1	3	0	1	1	1	1					1	8	1	1	1	1	1	1	1	1	0	1	1	0	1	1	0	0	1	1	1	1	1	1	0	1	1	1	0	0	1	1	0	0	0	0	0	1	1	0	0	0	0	1	1	1	1	0	0	1	1	0	1	1	0	1	1	IgA	Kappa	HeavyLightProducer	0
MMRF_1785	MMRF_1785_1	MMRF_1785_1_BM	1	1	1	1	1	1	1	1	1	1	1	1	1	1	2	0	0	1514	0	800	1	1	5	MS	2.27386	6.67761	0.765474	-2.99992	0.324846	-3.95402	-4.40577	2.8906	-1.35568	-2.17952	-2.09934	-3.55336	-1.92759	-0.104422	-2.69873	-1.01966	-1.61471	-1.33875	-2.89871	8	+1q, -13	202	0	156	0	50	0	2	0	0	0	1	0	1	0	1	0	1	0	1	0	1	0	2	1	1	0	0	0	1	0	1	0	0	0	0	0	0	0	0	0	0	0	0	1	1	0	0	0	0	0	0	0	1	0	0	0	1	0	0	0	0	0	0	0	0	0	1	1	0	0	0	0	0	0	0	0	0	0	0	0	0	0	0	0	1	1	1	0	0	IgA	Kappa	HeavyLightProducer	0
MMRF_1786	MMRF_1786_1	MMRF_1786_1_BM	1	1	1	1	1	1	1	1	1	1	1	1	1	1	1	3	1	1416	0	1270	1	0	11	HRD, ++15	1.93511	5.7312	0.526245	-2.79041	-3.75601	-3.76491	-5.08041	-2.46855	-2.61786	2.15575	-1.41952	-2.97345	-2.71904	-3.71982	-2.36574	-1.77456	2.04239	-0.74609	-3.11428	5	HRD, diploid 3, 7	201	0	139	0	38	0	2	0	0	0	3	0	1	0	1	0	1	0	1	0	1	0	3	0	1	0	0	0	0	0	0	0	1	6	0	1	0	1	1	1	1	1	0	0	0	0	0	0	0	0	1	1	0	0	0	0	0	0	1	1	0	0	1	1	0	0	1	1	0	1	1	0	0	0	0	0	0	1	1	0	0	1	1	0	1	1	0	1	1	IgG	Kappa	HeavyLightProducer	0
MMRF_1787	MMRF_1787_1	MMRF_1787_1_BM	1	1	1	1	1	1	1	1	1	1	1	1	1	1	2	2	1	1447	0	1440	0	0	6	1q gain	2.08843	6.31104	-0.29953	-3.15326	-2.16127	-3.82434	-5.49774	-1.71211	-1.69813	-0.404255	1.75357	-1.01787	-2.6647	-3.47341	-2.98473	-0.157803	-1.1057	0.415779	-3.13707	8	+1q, -13	200	0	172	0	37	0	2	0	0	1	1	0	1	0	1	0	1	0	1	0	1	0	1	0	1	0	0	0	0	0	0	0	0	0	0	0	0	0	0	0	0	0	0	1	0	0	0	0	0	0	0	0	1	1	0	0	0	0	0	0	1	0	0	0	0	0	0	0	0	0	0	0	0	0	0	0	0	0	0	0	0	0	0	0	1	1	0	0	0	IgA	Lambda	HeavyLightProducer	1
MMRF_1790	MMRF_1790_1	MMRF_1790_1_BM	1	1	1	1	1	1	1	1	1	1	1	1	1	1	3	3	1	983	1	268	1	0	3	CD2a	3.5191	5.53965	0.0323973	-2.41958	-4.31507	-2.46782	-1.60138	-0.88222	-1.96426	-1.30649	0.550692	1.8849	-1.5655	-2.936	-2.00365	-2.1232	-0.916873	0.0209562	1.34625	6	Diploid	146	0	115	0	33	0	2	0	0	1	1	0	1	0	1	0	1	0	1	0	1	0	1	0	1	0	0	0	0	0	0	0	0	0	0	0	0	0	0	0	0	0	0	0	0	0	0	0	0	0	0	0	0	0	0	0	0	0	0	0	0	0	0	0	0	0	0	0	0	0	0	0	0	0	0	0	0	0	0	0	1	0	0	0	0	0	0	0	0	IgG	Lambda	HeavyLightProducer
MMRF_1792	MMRF_1792_1	MMRF_1792_1_BM	1	1	1	1	1	1	1	1	1	1	1	1	1	1	2	3	1	1478	0	1115	1	0	12	HRD, ++15, MYC	2.9025	5.49217	-0.026112	-2.28534	-4.01095	-2.93744	-5.37918	-2.16562	-3.14331	2.99705	-1.98462	-1.93163	-1.04014	-4.24244	-2.47286	-1.68825	2.28561	-1.74572	-3.16491	2	HRD, ++15	200	0	136	0	45	0	2	0	0	0	1	0	1	0	1	0	1	0	1	0	1	0	1	0	1	0	1	1	0	0	0	0	1	7	0	1	1	1	1	1	1	1	0	0	0	0	0	0	0	0	1	1	0	0	1	1	1	0	1	1	0	0	1	1	0	0	0	0	0	1	1	0	1	0	0	0	0	1	1	0	0	1	1	0	0	0	0	1	1	IgG	Lambda	HeavyLightProducer	0
MMRF_1793	MMRF_1793_1	MMRF_1793_1_BM	1	1	1	1	1	1	1	1	1	1	1	1	1	1	1	0	0	1407	0	1407	0	0	9	Low purity	1.27898	5.94414	0.453012	-3.35566	-1.02562	-4.43282	-2.9766	-0.381524	-1.99469	0.312979	-2.1459	-4.21758	-3.36382	-3.08152	-2.28656	-0.538306	0.694812	-1.07925	-2.98515	2	HRD, ++15	183	0	163	0	35	0	2	0	0	0	1	0	1	0	1	0	1	0	1	0	2	0	1	0	1	0	0	0	0	0	0	0	1	6	1	1	1	1	0	1	1	0	1	0	0	0	1	1	1	1	1	1	0	0	1	1	0	0	1	1	0	0	0	0	0	0	0	0	0	1	1	0	0	0	0	0	0	1	1	0	0	0	0	0	1	1	0	1	1	IgG	Kappa	HeavyLightProducer	0
MMRF_1794	MMRF_1794_1	MMRF_1794_1_BM	1	1	1	1	1	1	1	1	1	1	1	1	0	0	2			1429	0	1014	1	0																						7	-13	184	0	153	0	31	0	2	0	0	1	1	0	1	0	1	0	1	0	1	0	1	0	3	0	1	0	0	0					0	0	0	0	0	0	0	0	0	0	1	1	0	0	0	0	0	0	1	0	0	1	0	0	0	0	0	1	0	0	0	0	0	0	1	1	0	0	0	0	0	0	0	0	0	0	0	0	0	0	0	0	1	1	0	0	0	IgG	Kappa	HeavyLightProducer	1
MMRF_1795	MMRF_1795_1	MMRF_1795_1_BM	1	1	1	1	1	1	1	1	1	1	1	1	1	1	3	0	0	1447	0	1293	1	0	12	HRD, ++15, MYC	1.26014	6.72759	0.0572116	-3.25721	-3.50596	-4.14555	-6.0285	-1.94758	-1.97692	1.92643	-2.05839	-3.89485	-3.07961	-4.04805	-2.97315	-0.725443	2.15689	-1.52646	-3.48796	2	HRD, ++15	244	0	196	0	55	0	2	0	0	0	1	0	1	0	1	0	1	0	1	0	1	0	1	0	1	0	0	0	0	0	0	0	1	8	1	1	1	1	1	1	1	1	0	1	1	1	1	1	0	0	1	1	1	0	1	1	0	0	1	1	0	0	1	1	0	0	0	0	1	1	1	0	0	0	0	1	1	1	1	0	0	1	1	0	0	0	0	1	1	IgG	Lambda	HeavyLightProducer	0
MMRF_1796	MMRF_1796_1	MMRF_1796_1_BM	1	1	1	1	1	1	1	1	1	1	1	1	1	1	1			1430	0	338	0	0	6	1q gain	2.78957	7.06283	0.0171341	-2.1607	-0.520656	-3.21352	-3.77403	0.0211746	-0.0743575	-0.873619	-1.75813	-2.23154	-1.28444	-3.71963	-1.50366	1.15394	-1.50067	-1.73654	-2.13571	6	Diploid	8020	1	7968	1	1939	1	3	0	0	0	1	0	1	0	1	0	1	0	1	0	1	0	1	0	1	0	0	0	0	0	0	0	0	0	0	0	0	0	0	0	0	0	0	0	0	0	0	0	0	0	0	0	0	0	0	1	0	0	0	0	0	0	0	0	0	0	0	0	0	0	0	0	0	0	1	0	0	1	0	0	0	0	0	0	0	0	0	0	0	IgA	Lambda	HeavyLightProducer	0
MMRF_1797	MMRF_1797_1	MMRF_1797_1_BM	1	1	1	1	1	1	1	1	1	1	1	1	1	1	1	3	1	677	1	677	1	0	6	1q gain	2.41939	5.86762	0.973121	-2.97929	-1.71443	-3.22806	-5.28801	-1.5341	-1.20602	-1.78422	2.39197	-1.21133	-2.39587	-3.68034	-2.65729	-0.091769	-1.44365	0.870825	-2.47344	8	+1q, -13	120	0	99	0	32	0	2	0	0	1	1	0	1	0	1	0	1	0	1	0	1	0	2	0	1	0	0	0	0	0	0	0	0	0	0	0	0	0	0	0	0	0	0	1	0	0	0	0	0	0	0	0	0	1	0	0	0	0	0	0	0	0	0	0	0	0	0	0	0	0	0	0	0	0	0	0	0	0	0	0	0	0	0	0	1	1	0	0	0	IgA	Lambda	HeavyLightProducer	1
MMRF_1801	MMRF_1801_1	MMRF_1801_1_BM	1	1	1	1	1	1	1	1	1	1	1	1	1	1	1	3	1	635	0	625	0	0	1	MAF	3.12668	6.99432	-0.267477	-2.69876	-2.41871	-3.66732	-4.78074	0.254532	2.1021	-0.854505	-1.54993	-2.63866	-1.78788	-2.77543	1.81307	-1.37254	-1.13306	-0.984005	-2.12115	8	+1q, -13	2149	1	2108	1	512	1	2	0	0	0	1	0	1	0	1	0	1	0	1	0	1	0	1	0	1	0	0	0	0	0	0	0	0	0	0	0	0	0	0	0	0	0	0	1	0	0	0	0	0	0	0	0	0	0	0	0	0	0	0	0	0	0	0	0	0	0	1	0	0	0	0	0	0	0	0	0	0	0	0	0	0	0	0	0	1	1	0	0	0	IgG	Lambda	HeavyLightProducer	1
MMRF_1802	MMRF_1802_1	MMRF_1802_1_BM	1	1	1	1	1	1	1	1	1	1	1	1	1	1	1	3	1	1343	0	1336	0	0	11	HRD, ++15	1.83865	7.58606	-0.327661	-2.69172	-5.33654	-4.26968	-4.08521	-2.18673	-2.73143	1.90499	-0.76831	-1.95482	-3.08046	-3.94124	-2.68796	-1.09951	2.23348	-0.159707	-2.98482	3	HRD, classic	159	0	118	0	29	0	2	0	0	0	1	0	1	0	3	0	1	0	1	0	1	0	1	0	1	0	0	0	0	0	0	0	1	7	1	1	1	1	1	1	1	0	0	0	0	0	1	1	1	1	1	1	0	0	1	1	0	0	1	1	0	0	1	1	0	0	0	0	0	1	1	1	0	0	0	0	0	1	1	0	0	0	0	0	1	1	0	0	0	IgG	Lambda	HeavyLightProducer	0
MMRF_1803	MMRF_1803_1	MMRF_1803_1_BM	1	1	1	1	1	1	1	1	1	1	1	1	0	0	2	0	0	1439	0	1150	0	1																						3	HRD, classic	189	0	160	0	46	0	1	0	0	0	1	0	1	0	1	0	1	0	1	0	1	0	1	0	3	0	0	0					1	6	1	0	0	1	1	1	1	1	0	0	0	0	1	1	1	1	0	0	0	0	0	1	0	0	1	1	0	0	1	1	0	0	1	1	1	1	1	0	0	1	0	0	1	1	1	0	0	1	1	0	1	1	0	0	0	IgG	Kappa	HeavyLightProducer	0
MMRF_1805	MMRF_1805_1	MMRF_1805_1_BM	1	1	1	1	1	1	1	1	1	1	1	1	1	1	2	3	1	1394	0	1394	0	1	9	Low purity	3.19179	6.71114	-0.0197897	-2.43951	-1.70403	-4.10459	-1.97916	-0.710786	-1.77377	-0.652425	-1.17215	-1.99314	-1.46585	-3.09024	-1.42986	-1.05573	-0.178747	-0.0983094	-2.71632	6	Diploid	60	0	49	0	11	0	1	0	0	0	1	0	1	0	1	0	1	0	1	0	1	0	2	0	3	0	0	0	0	0	0	0	0	0	0	0	0	0	0	0	0	0	0	0	0	0	0	0	0	0	0	0	0	0	0	0	0	0	0	0	0	0	0	0	0	0	0	0	0	0	0	0	0	1	0	0	0	0	0	0	0	0	0	0	0	0	0	0	0	IgG	Kappa	HeavyLightProducer	0
MMRF_1807	MMRF_1807_1	MMRF_1807_1_BM	1	1	0	0	1	1	1	1	0	0	1	1	1	1	1	3	1	946	1	946	1		9	Low purity	1.9136	6.63539	0.300304	-3.02292	-3.88506	-4.37095	-2.39953	-1.98291	-3.7101	1.89668	-1.19781	-2.06108	-2.99516	-3.59883	-2.3908	-1.88029	1.88492	-0.166015	-2.66838												0	1	0	2	0	1	0	1	0	1	0	1	0	1	0	1		0	0	0	0	0	0																																																										IgG	Lambda	HeavyLightProducer	0
MMRF_1808	MMRF_1808_1	MMRF_1808_1_BM	1	1	1	1	1	1	1	1	1	1	1	1	1	1		0	0	729	1	729	1	0	9	Low purity	1.80521	7.10217	1.07334	-2.7077	-5.43685	-4.94185	-2.14431	-3.02234	-2.72157	0.964234	0.397866	-0.976527	-3.07638	-3.77812	-2.06413	-1.63888	1.77826	0.912409	-2.51343	4	HRD, diploid 7	178	0	118	0	39	0	2	0	0	0	3	0	1	0	1	0	1	0	1	0	1	0	1	0	1	0	0	0	0	0	0	0	1	4	1	0	0	1	1	0	1	0	0	0	0	0	1	1	0	0	0	0	0	0	0	0	0	0	1	1	0	0	1	1	0	0	0	0	0	0	0	0	0	0	0	0	0	1	1	0	0	0	0	0	1	1	0	0	0	IgG	Kappa	HeavyLightProducer	0
MMRF_1810	MMRF_1810_1	MMRF_1810_1_BM	1	1	1	1	1	1	1	1	1	1	1	1	1	1	1	0	0	1455	0	804	1	0	6	1q gain	2.1835	7.68017	0.813713	-2.79159	-0.422267	-4.01854	-5.08549	-0.465942	0.00918042	-1.35736	-1.36339	-3.66241	-2.43931	-3.40638	-2.54088	2.08383	-0.823544	-0.526582	-3.28926	1	HRD, +1q, diploid 11, -13	152	0	133	0	44	0	2	0	0	0	1	0	1	0	1	0	3	0	1	0	1	0	1	0	1	0	0	0	0	0	0	0	1	4	0	1	1	1	0	0	1	0	0	1	0	0	0	0	0	0	1	1	0	0	1	1	0	0	1	1	0	0	0	0	0	0	1	1	0	0	0	0	1	0	0	0	0	1	1	0	0	0	0	0	1	1	0	0	0	NotDone	Kappa	Unclear	0
MMRF_1814	MMRF_1814_1	MMRF_1814_1_BM	1	1	1	1	1	1	1	1	1	1	1	1	1	1	3	0	0	1025	1	776	1	0	9	Low purity	2.97613	7.67741	0.305031	-2.14651	-4.26854	-3.6565	-2.1527	-2.18362	-2.05877	1.94621	-1.90613	-2.3756	-1.53672	-3.85391	-1.71799	-0.522924	1.89763	-1.04214	-3.1926	2	HRD, ++15	237	0	193	0	51	0	2	0	0	0	3	0	1	0	1	0	2	0	1	0	1	0	2	0	1	0	0	0	0	0	0	0	1	6	1	1	0	1	1	1	1	0	0	0	0	0	1	1	0	1	1	1	0	1	0	0	0	0	1	1	0	0	1	1	0	0	1	1	0	1	1	0	0	0	0	0	0	1	1	0	0	0	0	0	1	1	0	1	1	IgG	Kappa	HeavyLightProducer	0
MMRF_1815	MMRF_1815_1	MMRF_1815_1_BM	1	1	1	1	1	1	1	1	1	1	1	1	1	1	3	2	1	373	1	373	1	1	7	PR	2.80445	4.9933	-0.269441	-2.36344	-1.00465	-2.92593	-4.5956	2.49162	-1.34967	-0.940381	-2.16738	-2.44642	-1.33401	-0.801029	-2.492	-0.82833	-0.948695	-1.40131	-1.65976	8	+1q, -13	211	0	156	0	50	0	2	0	1	0	1	0	1	0	1	0	1	0	1	0	1	1	3	1	1	0	1	1	1	0	1	0	0	0	0	0	0	0	0	0	0	0	1	1	0	0	0	1	0	0	0	0	0	0	0	0	1	0	0	0	0	0	0	0	0	0	1	1	0	0	0	0	0	0	0	0	0	0	0	0	0	0	0	1	1	1	0	0	0	IgG	Kappa	HeavyLightProducer	0
MMRF_1816	MMRF_1816_1	MMRF_1816_1_BM	1	1	1	1	1	1	1	1	1	1	1	1	0	0	1	3	1	1437	0	1437	0	1																						8	+1q, -13	237	0	217	0	53	0	1	0	0	1	1	0	1	0	1	0	1	0	1	0	1	0	1	0	1	1	1	1					0	0	0	0	0	0	0	0	0	0	0	1	0	1	0	0	0	0	0	0	1	1	0	0	0	0	0	0	0	0	0	1	0	0	1	1	0	0	0	0	0	1	0	0	0	0	0	0	0	0	0	0	1	0	1	0	0	IgG	Lambda	HeavyLightProducer	0
MMRF_1817	MMRF_1817_1	MMRF_1817_1_BM	1	1	1	1	1	1	1	1	1	1	1	1	1	1	1	1	1	1418	0	1250	1	0	4	CD2b	2.61304	5.81461	-0.254018	-2.79835	-5.61349	-3.78702	-4.66133	-2.92622	-2.74249	-0.702048	3.87582	-0.500076	-2.75747	-3.92105	-2.55339	-1.84991	-0.0829716	3.33902	-2.97572	7	-13	184	0	153	0	36	0	2	0	0	1	1	0	1	0	1	0	2	0	1	0	1	0	3	0	1	0	0	0	0	0	0	0	0	0	0	0	0	0	0	0	0	0	0	0	0	0	0	0	0	0	0	0	0	0	0	0	0	0	0	0	0	0	0	1	0	0	1	1	0	0	0	0	0	0	0	0	0	0	0	0	0	0	0	0	1	1	0	0	0	Negative	Kappa	LighChainOnly	1
MMRF_1819	MMRF_1819_1	MMRF_1819_1_BM	1	1	0	0	1	1	1	1	1	1	1	1	1	1	2	0	0	628	1	628	1	0	4	CD2b	2.85777	4.72141	-0.605007	-2.77199	-3.38616	-2.51103	-5.36203	-2.23355	-3.44919	-0.189503	2.59479	-1.91923	-2.01989	-4.07802	-3.28693	-2.51464	-0.487823	1.51233	-2.01835	6	Diploid										1	1	0	1	0	1	0	1	0	1	0	1	0	1	0	1	0	0	0	0	0	0	0	0	0	0	0	0	0	0	0	0	0	0	0	0	0	0	0	0	0	0	0	0	0	0	0	0	0	0	0	0	0	0	0	0	0	0	0	0	0	0	0	0	0	0	0	0	1	0	0	0	0	0	0	1	1	0	0	0	IgG	Kappa	HeavyLightProducer	1
MMRF_1820	MMRF_1820_1	MMRF_1820_1_BM	1	1	1	1	1	1	1	1	1	1	1	1	0	0	2	0	0	1402	0	1402	0	0																						4	HRD, diploid 7	142	0	97	0	24	0	2	0	0	0	1	0	1	0	1	0	3	0	1	0	1	0	3	0	1	0	0	0					1	6	1	1	0	1	1	1	1	0	0	0	0	0	1	1	0	0	1	1	0	0	0	0	0	0	1	1	0	0	1	1	0	0	0	0	0	1	1	0	0	0	0	0	0	1	1	0	0	0	0	0	0	0	0	1	1	IgG	Kappa	HeavyLightProducer	0
MMRF_1822	MMRF_1822_1	MMRF_1822_1_BM	1	1	1	1	1	1	1	1	1	1	1	1	1	1	3	3	1	1318	0	178	1	1	5	MS	3.23592	7.25477	0.860387	-2.75956	-1.18225	-2.64109	-5.08398	3.08252	0.168405	-2.08423	-2.42852	-2.69412	-2.4209	-0.0540528	-1.87	-0.85365	-1.24243	-1.85327	-1.50765	7	-13	171	0	126	0	38	0	2	0	0	0	3	0	1	0	1	0	3	0	1	0	1	0	1	1	1	0	0	0	1	1	1	0	0	0	0	0	0	0	0	0	0	0	0	0	0	0	0	0	0	0	0	0	0	0	0	0	0	0	0	0	0	0	0	0	0	0	1	1	0	0	0	0	0	0	0	0	0	0	0	0	0	0	0	0	1	1	0	0	0	IgA	Lambda	HeavyLightProducer	0
MMRF_1823	MMRF_1823_1	MMRF_1823_1_BM	1	1	1	1	1	1	1	1	1	1	1	1	1	1	2	0	0	1353	1	715	1	1	5	MS	2.38489	7.73774	1.99624	-3.20848	-2.52901	-4.93605	-4.3753	1.20406	-0.840665	-1.90149	-1.77946	-2.48283	-2.74354	-1.49142	-1.7587	-0.410999	-0.600761	-1.05264	-2.5393	7	-13	286	0	219	0	62	0	2	0	0	0	1	0	1	0	1	0	1	0	1	0	1	0	3	1	1	0	0	0	1	0	1	0	0	1	0	0	0	0	0	0	1	0	0	0	0	0	0	0	0	0	0	0	0	1	0	0	0	0	0	0	0	0	0	0	0	0	1	1	1	0	0	0	0	0	0	0	0	1	1	0	0	0	0	0	1	1	0	0	0	IgG	Kappa	HeavyLightProducer	0
MMRF_1824	MMRF_1824_1	MMRF_1824_1_BM	1	1	1	1	1	1	1	1	1	1	1	1	1	1	2			1438	0	1137	0	0	9	Low purity	2.69104	6.30688	-0.0614614	-1.03888	-1.98886	-3.95854	0.69206	-0.405941	-2.61191	-0.0764678	-1.90203	-2.70959	-1.10412	-2.40587	-0.66274	-1.7707	-0.385058	-0.127132	-2.14163	5	HRD, diploid 3, 7	218	0	193	0	39	0	2	0	0	0	1	0	1	0	1	0	1	0	1	0	1	0	2	0	1	0	0	0	0	0	0	0	1	4	0	1	0	1	0	1	1	0	0	1	0	0	0	0	0	0	1	1	0	0	0	0	0	0	1	1	0	0	0	0	0	0	0	0	1	1	1	0	0	0	0	0	0	1	1	0	0	0	0	0	0	0	0	1	0	IgG	Lambda	HeavyLightProducer	0
MMRF_1825	MMRF_1825_1	MMRF_1825_1_BM	1	1	1	1	1	1	1	1	1	1	1	1	1	1	2	0	0	1458	0	821	1	1	5	MS	1.27441	5.78224	0.80018	-3.25728	-2.79816	-5.00883	-4.45628	1.83398	-1.77309	-0.66691	-1.69305	-2.90945	-3.30345	-1.20003	-2.27525	-1.43366	-0.273433	-1.33491	-2.76929	3	HRD, classic	211	0	158	0	47	0	2	0	0	0	1	0	1	0	1	0	2	0	1	0	1	0	1	1	1	0	0	0	1	0	1	0	1	3	1	0	0	0	1	1	0	0	0	1	0	0	1	1	1	1	0	0	1	0	0	0	0	0	0	0	0	0	1	1	0	0	1	1	0	1	1	0	0	0	0	0	0	1	0	0	0	0	0	0	1	1	0	0	0	IgG	Lambda	HeavyLightProducer	0
MMRF_1829	MMRF_1829_1		0	0	0	0	0	0	0	0	0	0	0	0	0	0	3	3	1	979	1	917	1																																																																																																																		IgA	Lambda	HeavyLightProducer	0
MMRF_1830	MMRF_1830_1	MMRF_1830_1_BM	1	1	1	1	1	1	1	1	1	1	1	1	1	1	3	0	0	1487	0	1487	0	1	1	MAF	1.52941	6.12282	0.205227	-3.74726	-3.10332	-5.16613	-5.17577	-0.98906	3.33306	-1.71065	-0.982312	-2.9546	-3.77806	-4.05481	2.72122	-0.419398	-1.16255	-0.102502	-2.80839	8	+1q, -13	174	0	133	0	41	0	2	0	0	0	3	0	1	0	3	0	1	0	1	1	1	0	1	0	1	0	0	0	0	0	0	0	0	0	0	0	0	0	0	0	0	0	1	1	0	0	0	0	0	0	0	0	1	1	0	0	0	0	0	0	0	0	0	0	0	0	1	0	0	0	0	0	0	0	0	0	0	0	0	0	0	0	0	0	1	1	1	0	0	IgG	Kappa	HeavyLightProducer	0
MMRF_1831	MMRF_1831_1	MMRF_1831_1_BM	1	1	1	1	1	1	1	1	1	1	1	1	1	1	1	2	1	1451	0	1443	0	1	9	Low purity	3.28849	8.01328	0.317273	-2.04409	-5.03752	-3.5047	-2.55456	-2.56305	-2.59433	2.05053	-1.43158	-1.89766	-1.17155	-4.10332	-1.6525	-1.21225	1.71528	-0.964335	-3.01269	4	HRD, diploid 7	336	0	286	0	79	0	0	1	0	0	1	0	1	0	1	0	1	0	3	0	1	0	1	0	1	0	0	0	0	0	0	0	1	6	1	0	0	1	1	1	1	1	1	0	0	0	1	1	0	0	1	0	0	0	0	0	0	0	1	1	0	0	1	1	0	0	0	0	0	1	1	0	1	1	0	0	0	1	1	0	0	1	1	0	1	0	0	0	0	IgG	Kappa	HeavyLightProducer	0
MMRF_1832	MMRF_1832_1	MMRF_1832_1_BM	1	1	1	1	1	1	1	1	1	1	1	1	1	1	3	3	1	1190	1	1190	1	1	1	MAF	1.64689	6.78862	0.95146	-3.87325	-3.99397	-4.48859	-4.95533	-1.94473	4.08986	-1.83998	-1.13748	-3.57593	-3.49158	-3.54816	2.20305	1.29158	-0.887	-0.053563	-2.87552	7	-13	132	0	97	0	32	0	2	0	0	0	1	0	2	0	2	0	1	0	1	1	1	0	1	0	1	0	0	0	0	0	0	0	0	0	0	0	0	0	0	0	0	0	0	0	0	0	0	0	0	0	0	0	0	0	0	0	0	0	0	0	0	0	0	0	0	0	1	1	0	0	0	0	1	0	0	0	0	0	0	0	0	0	0	0	1	1	0	0	0	Negative	Kappa	LighChainOnly	1
MMRF_1833	MMRF_1833_1	MMRF_1833_1_BM	1	1	1	1	1	1	1	1	1	1	1	1	1	1	1	3	1	1327	0	260	1	0	6	1q gain	2.54922	5.97252	0.575695	-2.61653	-0.59529	-2.59968	-4.65815	-0.960774	-1.31918	0.803817	-1.44283	-2.95494	-1.92499	-3.66857	-2.7595	0.516901	0.550208	-1.48989	-2.97795	2	HRD, ++15	233	0	184	0	52	0	2	0	0	0	1	0	2	0	1	0	1	0	2	0	1	0	3	0	1	0	0	0	0	0	0	0	1	8	1	1	1	1	1	1	1	1	0	1	1	1	1	1	0	0	1	1	1	1	1	1	1	0	1	1	0	0	1	1	0	0	0	0	0	1	1	0	0	0	0	1	1	1	1	0	0	1	1	0	1	1	0	1	1	NotDone	Kappa	Unclear	0
MMRF_1834	MMRF_1834_1	MMRF_1834_1_BM	1	1	1	1	1	1	1	1	1	1	1	1	0	0	2		1	1117	0	1094	0	0																						3	HRD, classic	168	0	118	0	29	0	2	0	0	0	3	0	1	0	1	0	1	0	1	0	1	0	1	0	1	0	0	0					1	7	1	1	1	1	1	1	1	0	0	0	0	0	1	1	1	1	1	1	0	0	1	1	0	0	1	1	0	0	1	1	0	0	0	0	0	1	1	0	0	0	0	1	1	1	1	0	0	0	0	0	0	0	0	0	0	IgG	Kappa	HeavyLightProducer	0
MMRF_1835	MMRF_1835_1	MMRF_1835_1_BM	1	1	1	1	1	1	1	1	1	1	1	1	1	1	2	0	0	1465	0	1465	0	0	4	CD2b	2.48532	6.83149	0.786235	-3.2142	-3.61414	-3.67849	-5.16336	-3.18596	-2.5989	-0.304778	3.98206	-1.48518	-2.69675	-4.50713	-2.82052	-1.2766	-0.432992	2.96438	-2.6979	6	Diploid	232	0	179	0	48	0	2	0	0	1	1	0	1	0	1	0	1	0	1	0	1	0	1	0	1	0	0	0	0	0	0	0	0	0	0	0	0	0	0	0	0	0	0	0	0	0	0	0	0	0	0	0	0	0	0	0	0	0	0	0	0	0	0	0	0	0	0	0	0	0	0	0	0	0	0	0	0	0	0	0	0	0	0	0	1	1	0	0	0	IgG	Lambda	HeavyLightProducer	1
MMRF_1837	MMRF_1837_1	MMRF_1837_1_BM	1	1	1	1	1	1	1	1	1	1	1	1	1	1	2			1442	0	1236	1	1	9	Low purity	3.31544	5.38264	0.101947	-2.09525	-4.17099	-2.73016	-2.71532	-0.459021	-2.39619	-0.294092	0.0637179	0.5721	-1.03729	-3.13616	-1.5574	-2.51288	0.185388	0.0982766	-0.981938	7	-13	125	0	102	0	36	0	1	0	0	1	1	0	3	0	1	0	1	0	1	0	2	0	1	0	1	0	0	0	0	0	0	0	0	0	0	0	0	0	0	0	0	0	1	0	0	0	0	0	0	0	0	0	0	0	0	0	1	0	0	0	0	0	0	1	0	0	1	1	0	0	0	0	1	1	0	0	0	0	0	0	0	0	0	0	1	1	0	0	0	IgG	Lambda	HeavyLightProducer	0
MMRF_1838	MMRF_1838_1	MMRF_1838_1_BM	1	1	1	1	1	1	1	1	1	1	1	1	0	0	1	3	1	1005	1	349	1	0																						6	Diploid	154	0	82	0	25	0	2	0	0	1	1	0	1	0	1	0	1	0	2	0	1	0	1	0	1	0	0	0					0	0	0	0	0	0	0	0	0	0	0	0	0	0	0	0	0	0	0	0	0	0	0	0	0	0	0	0	0	0	0	0	0	0	0	0	0	0	0	0	0	0	0	0	0	0	0	0	0	0	0	0	1	1	0	0	0	IgG	Lambda	HeavyLightProducer	0
MMRF_1839	MMRF_1839_1	MMRF_1839_1_BM	1	1	1	1	1	1	1	1	1	1	1	1	1	1	3	0	0	1453	0	1351	0	1	11	HRD, ++15	3.06841	5.3382	-0.695713	-2.03305	-2.64367	-2.79634	-5.43734	-1.92138	-2.76673	2.68947	-1.92155	-1.57232	-0.654802	-4.4419	-2.24742	-0.971485	1.89804	-1.52022	-3.25393	3	HRD, classic	220	0	190	0	52	0	0	1	0	0	1	0	1	0	1	0	1	0	1	0	1	0	1	0	3	0	1	1	0	0	0	0	1	7	1	1	1	1	1	1	1	0	1	0	0	0	1	1	0	0	1	1	0	1	1	1	1	0	1	1	0	0	1	1	0	0	1	1	0	1	1	0	1	1	0	0	0	1	1	0	0	0	0	0	1	1	0	0	0	IgG	Kappa	HeavyLightProducer	0
MMRF_1841	MMRF_1841_1	MMRF_1841_1_BM	1	1	1	1	1	1	1	1	1	1	1	1	0	0	2	3	1	1449	0	1449	0	1																						7	-13	248	0	174	0	55	0	0	1	0	0	1	0	1	0	1	0	1	0	1	0	1	0	1	1	1	0	0	0					1	3	1	0	0	0	0	0	1	1	0	0	1	0	1	1	0	0	0	0	0	0	0	0	1	0	1	0	0	0	0	0	1	0	1	1	1	0	1	0	0	1	0	0	0	1	1	0	0	1	1	0	0	0	0	0	0	IgG	Kappa	HeavyLightProducer	0
MMRF_1842	MMRF_1842_1	MMRF_1842_1_BM	1	1	1	1	1	1	1	1	1	1	1	1	1	1	1	1	1	1437	0	731	1	0	4	CD2b	3.17645	5.45978	-0.720328	-2.29701	-4.61394	-3.29216	-5.23336	-2.32648	-4.00676	0.944665	1.46831	-2.63844	-1.9548	-4.16441	-2.38007	-2.47003	0.189338	1.5221	-2.87749	7	-13	219	0	169	0	47	0	2	0	0	1	1	0	1	0	1	0	1	0	3	0	1	0	1	0	1	0	0	0	0	0	0	0	0	0	0	0	0	0	0	0	0	0	0	0	0	0	0	0	0	0	0	0	0	0	0	0	0	0	0	0	0	0	0	0	0	0	1	1	0	0	0	0	0	0	0	0	0	1	0	0	0	0	0	0	1	1	0	0	0	IgG	Kappa	HeavyLightProducer	0
MMRF_1845	MMRF_1845_1	MMRF_1845_1_BM	1	1	1	1	1	1	1	1	1	1	1	1	1	1	3	1	1	1422	0	750	1	1	5	MS	2.45073	7.95701	0.151083	-2.70998	-1.15288	-4.54084	-4.10319	2.01728	-0.57908	-1.72641	-1.91278	-3.4033	-2.18174	-0.755791	-0.88143	-0.968327	-1.57011	-1.041	-2.71831	8	+1q, -13	285	0	244	0	67	0	2	0	0	0	3	0	1	0	1	0	1	0	1	0	3	0	1	1	1	0	0	0	1	0	1	0	0	0	0	0	0	0	0	0	0	0	0	1	0	0	0	0	0	0	0	0	0	0	0	0	1	0	0	0	0	0	0	0	0	0	1	1	0	0	0	0	0	0	0	0	0	0	0	0	0	0	0	0	0	0	0	0	0	IgG	Lambda	HeavyLightProducer	0
MMRF_1846	MMRF_1846_1	MMRF_1846_1_BM	1	1	1	1	1	1	1	1	1	1	1	1	1	1	1	3	1	1408	0	1408	0	0	4	CD2b	2.29697	7.09654	-0.0379638	-2.642	-5.21639	-3.69685	-5.40148	-3.01847	-1.24044	0.729692	1.40652	-0.982344	-2.7888	-4.22174	-2.49082	-0.672011	0.607984	0.643477	-2.99921	3	HRD, classic	237	0	198	0	59	0	2	0	0	0	1	0	1	0	1	0	1	0	1	0	1	0	2	0	1	1	1	1	0	0	0	0	1	6	1	0	1	1	1	0	1	1	0	0	1	0	1	1	0	0	0	0	1	1	1	1	0	1	1	1	0	0	1	1	0	0	1	1	0	0	1	0	0	0	0	0	0	1	1	0	0	1	1	0	1	1	0	0	0	IgG	Kappa	HeavyLightProducer	1
MMRF_1847	MMRF_1847_1	MMRF_1847_1_BM	1	1	1	1	1	1	1	1	1	1	1	1	1	1	1	0	0	1450	0	1450	0	1	5	MS	2.81032	4.6738	-0.902241	-2.68916	-0.28553	-3.40968	-4.65357	2.59103	-0.666216	-1.6005	-2.16513	-3.1078	-1.80951	-0.698106	-2.54298	-0.0806892	-1.54141	-1.94152	-2.566	8	+1q, -13	200	0	141	0	33	0	2	0	0	0	1	0	1	0	1	0	1	0	1	0	1	0	3	1	1	1	1	1	1	0	1	0	0	0	0	0	0	0	0	0	0	0	1	1	0	0	0	0	0	0	1	0	0	0	0	1	1	1	0	0	0	0	0	0	0	0	1	1	1	0	0	0	0	0	0	0	0	0	0	0	0	0	0	0	1	1	0	0	0	NotDone	NotDone	NotDone	0
MMRF_1850	MMRF_1850_1	MMRF_1850_1_BM	1	1	1	1	1	1	1	1	1	1	1	1	1	1	1	0	0	1408	0	145	1	0	12	HRD, ++15, MYC	2.45768	5.24975	-0.516162	-2.3818	-3.16587	-2.74385	-5.04601	-1.77062	-3.74187	3.528	-1.70238	-1.08573	-1.44385	-4.17332	-2.81884	-1.67556	2.42736	-1.1439	-3.05167	2	HRD, ++15	264	0	146	0	42	0	2	0	0	0	3	0	1	0	2	0	1	0	1	0	1	1	1	0	1	0	1	1	0	0	0	0	1	7	1	1	1	1	1	1	1	0	0	0	0	0	1	1	0	0	1	1	0	0	1	1	0	0	1	1	0	1	1	1	0	0	0	0	0	1	1	0	0	0	0	0	0	1	1	0	0	0	0	0	1	1	0	1	1	Bi-Clonal	Kappa	Bi-Clonal	0
MMRF_1851	MMRF_1851_1	MMRF_1851_1_BM	1	1	1	1	1	1	1	1	1	1	1	1	1	1	3	3	1	31	1	31	1	0	4	CD2b	4.91365	7.57902	-0.792674	-2.25793	-5.66596	-2.30293	-4.8054	-2.19289	-1.30052	-1.29364	1.40951	-1.53825	-1.11577	-3.88244	-2.47391	-1.53668	-0.651637	1.0285	-1.58276	7	-13	179	0	126	0	40	0	2	0	0	1	1	0	1	0	3	0	1	0	1	0	1	0	3	0	1	1	0	1	0	0	0	0	0	0	0	0	0	0	0	0	0	0	0	0	0	0	0	0	0	0	1	0	0	1	0	0	1	1	0	0	0	0	0	0	0	0	1	1	0	0	0	0	0	0	0	0	0	0	0	0	0	0	0	0	1	1	0	0	0	IgG	Kappa	HeavyLightProducer	1
MMRF_1854	MMRF_1854_1	MMRF_1854_1_BM	1	1	1	1	1	1	1	1	1	1	1	1	1	1	2	1	1	1282	0	1276	0	0	6	1q gain	2.97074	5.163	-0.999649	-2.01102	-3.79824	-2.92592	-3.49684	-2.13837	-1.12134	1.37786	-1.24319	-2.07003	-1.12389	-4.14231	-2.12436	0.666161	1.08734	-1.34192	-3.00194	3	HRD, classic	262	0	209	0	64	0	3	0	0	0	1	0	1	0	1	0	1	0	1	0	1	0	1	0	1	1	1	1	0	0	0	0	1	6	1	1	1	1	1	0	1	0	0	1	0	0	1	1	0	0	1	1	1	1	1	1	0	0	1	1	0	0	1	1	1	0	1	1	0	0	1	0	1	0	1	1	1	1	1	0	0	0	0	0	0	0	0	0	1	IgG	Kappa	HeavyLightProducer	0
MMRF_1855	MMRF_1855_1	MMRF_1855_1_BM	1	1	1	1	1	1	1	1	1	1	1	1	1	1	1	3	1	826	0	826	0	1	1	MAF	2.72876	7.10428	0.151225	-2.81179	-0.960955	-4.10195	-4.71112	-0.297583	2.67687	-1.44468	-0.881465	-4.05584	-2.3104	-2.95267	2.29815	-0.30175	-1.66902	0.0304867	-3.2134	8	+1q, -13	736	1	685	1	157	1	2	0	0	0	1	0	1	0	1	1	1	0	1	0	2	0	1	0	1	0	0	0	0	0	0	0	0	0	0	0	0	0	0	0	0	0	0	1	0	0	0	0	0	0	0	0	0	0	0	0	0	0	0	0	0	0	0	0	0	0	1	1	0	0	0	0	0	0	0	0	0	0	0	0	0	0	0	0	1	1	1	0	0	IgA	Kappa	HeavyLightProducer	0
MMRF_1856	MMRF_1856_1	MMRF_1856_1_BM	1	1	1	1	1	1	1	1	1	1	1	1	1	1	2	3	1	1421	0	1348	0	0	3	CD2a	1.5745	5.18048	0.37971	-2.94694	-3.68257	-3.52468	-5.24395	-2.42806	-3.26374	0.0455828	2.98537	-1.49675	-3.08187	-3.72523	-2.63884	-2.25751	-0.559992	2.08565	-1.86397	6	Diploid	145	0	100	0	28	0	2	0	0	1	1	0	1	0	1	0	1	0	1	0	1	0	1	0	1	0	0	0	0	0	0	0	0	0	0	0	0	0	0	0	0	0	0	0	0	0	0	0	0	0	0	0	0	0	0	0	0	0	0	0	0	0	0	0	0	0	0	0	0	0	0	0	0	0	0	0	0	0	0	0	0	0	0	0	1	1	0	0	0	NotDone	Bi-Clonal	Bi-Clonal	1
MMRF_1857	MMRF_1857_1	MMRF_1857_1_BM	1	1	1	1	1	1	0	0	0	0	0	0	1	1	2	1	1	1304	0	1010	0		9	Low purity	1.75664	7.1471	0.983832	-3.00031	-4.29367	-4.63438	-3.52649	-2.48667	-3.12551	1.75761	-0.589342	-1.7618	-3.09116	-3.99062	-2.50061	-1.50525	1.71484	-0.248925	-3.09686			161	0	85	0	29	0		0	0																				0	0	0	0																																																										IgG	Kappa	HeavyLightProducer	0
MMRF_1858	MMRF_1858_1	MMRF_1858_1_BM	1	1	1	1	1	1	1	1	1	1	1	1	0	0	3	3	1	1278	1	742	1	0																						3	HRD, classic	159	0	134	0	35	0	2	0	0	0	3	0	1	0	1	0	3	0	2	0	1	1	3	0	1	0	1	1					1	5	0	1	1	1	0	1	1	0	1	0	0	0	0	0	0	0	1	1	0	0	1	1	0	0	1	1	0	0	0	0	0	0	1	1	0	1	1	0	0	0	0	0	0	1	1	0	0	0	0	0	1	1	0	0	0	IgG	Kappa	HeavyLightProducer	0
MMRF_1859	MMRF_1859_1	MMRF_1859_1_BM	1	1	1	1	1	1	1	1	1	1	1	1	1	1	1	0	0	1401	0	1282	0	0	11	HRD, ++15	2.4525	7.63958	-0.32132	-2.40542	-3.71109	-3.7018	-3.57017	-2.44831	-3.37831	2.51663	-1.70126	-3.59046	-2.36382	-4.38559	-2.74283	-1.44453	2.3296	-0.749218	-3.80834	2	HRD, ++15	215	0	196	0	61	0	2	0	0	0	1	0	1	0	1	0	3	0	1	0	2	0	2	0	1	0	0	0	0	0	0	0	1	8	1	1	1	1	1	1	1	1	1	0	0	1	1	1	0	0	1	1	0	0	1	1	0	0	1	1	0	0	1	1	0	0	0	0	0	1	1	0	0	0	0	0	0	1	1	0	0	1	1	0	1	1	0	1	1	IgG	Kappa	HeavyLightProducer	0
MMRF_1860	MMRF_1860_1	MMRF_1860_1_BM	1	1	1	1	1	1	1	1	1	1	1	1	1	1	2	2	1	1418	0	1418	0	0	3	CD2a	1.85188	6.03741	0.255768	-3.35609	-3.76819	-5.19019	-2.32673	-2.15929	-2.90415	-0.992214	2.43312	-0.68912	-3.21262	-3.22445	-2.25652	-1.33455	-0.22217	1.80371	-2.0271	6	Diploid	120	0	56	0	15	0	2	0	0	1	1	0	1	0	1	0	2	0	1	0	3	0	3	0	1	0	0	0	0	0	0	0	0	0	0	0	0	0	0	0	0	0	0	0	0	0	0	0	0	0	0	0	0	0	0	0	0	0	0	0	0	0	0	0	0	0	0	0	0	0	0	0	0	0	0	0	0	0	0	0	0	0	0	0	1	1	0	0	0	IgG	Kappa	HeavyLightProducer	0
MMRF_1861	MMRF_1861_1	MMRF_1861_1_BM	1	1	1	1	1	1	1	1	1	1	1	1	1	1	1	3	1	1309	1	801	1	0	10	HRD, low TP53	2.03943	7.42394	1.50212	-2.9329	-2.80151	-3.84418	-0.680678	-1.37864	-1.25804	0.161337	-1.33444	-1.55414	-2.41972	-3.3864	-1.46687	-0.876559	0.908564	-0.775113	-1.82575	5	HRD, diploid 3, 7	173	0	142	0	43	0	2	0	0	0	3	0	1	0	1	0	1	0	1	0	1	0	1	0	1	0	0	0	0	0	0	0	1	5	0	1	0	1	1	1	1	0	0	0	0	0	0	0	0	0	1	1	0	1	0	0	1	0	1	1	0	0	1	1	0	0	0	0	0	1	1	0	0	0	0	1	1	1	1	0	0	0	0	0	1	1	0	0	0	IgG	Lambda	HeavyLightProducer
MMRF_1862	MMRF_1862_1	MMRF_1862_1_BM	1	1	1	1	1	1	1	1	1	1	1	1	1	1	3			1403	0	1403	0	0	4	CD2b	1.54661	6.85127	1.56746	-3.68097	-3.73324	-3.86681	-3.90669	-3.44896	-2.20387	-0.211666	2.57352	-0.147376	-2.92264	-3.83322	-2.13529	-1.8198	0.33292	1.34686	-1.09333	6	Diploid	194	0	156	0	49	0	2	0	0	1	1	0	1	0	3	0	1	0	1	0	1	1	3	0	1	0	1	1	0	0	0	0	0	0	0	0	0	0	0	0	0	0	0	0	0	0	0	0	0	0	0	0	0	0	0	0	0	0	0	0	0	0	0	1	0	0	0	0	0	0	0	0	1	0	0	0	0	0	0	0	0	0	0	0	0	0	0	0	0	IgG	Lambda	HeavyLightProducer
MMRF_1865	MMRF_1865_1	MMRF_1865_1_BM	1	1	1	1	1	1	1	1	1	1	1	1	1	1	1	0	0	1434	0	97	1	0	4	CD2b	1.48835	6.33802	0.68416	-3.5868	-3.2757	-4.98509	-5.16988	-2.10906	-1.29899	-1.29164	2.01328	-0.821209	-3.30312	-4.02404	-2.24895	-0.335196	-0.314123	1.42304	-2.38469	6	Diploid	150	0	99	0	28	0	2	0	0	1	1	0	1	0	1	0	1	0	1	0	2	0	3	0	1	0	0	0	0	0	0	0	0	0	0	0	0	0	0	0	0	0	0	0	0	0	0	0	0	0	0	0	0	0	0	0	0	0	0	0	0	0	0	0	0	0	0	0	0	0	0	0	1	0	0	0	0	0	0	0	0	0	0	0	1	1	0	0	0	IgG	Lambda	HeavyLightProducer	0
MMRF_1866	MMRF_1866_1	MMRF_1866_1_BM	1	1	1	1	1	1	1	1	1	1	1	1	0	0	1	0	0	1382	0	1110	1	1																						8	+1q, -13	151	0	123	0	37	0	2	0	0	0	1	0	1	0	1	0	1	0	3	0	1	0	1	1	1	0	0	0					0	0	0	0	0	0	0	0	0	0	0	1	0	0	0	0	0	0	0	0	0	0	0	0	1	0	0	0	0	0	0	0	0	0	1	1	0	0	0	0	0	0	0	0	0	0	0	0	0	0	0	0	1	1	0	0	0	IgA	Lambda	HeavyLightProducer	0
MMRF_1867	MMRF_1867_1	MMRF_1867_1_BM	1	1	1	1	1	1	1	1	1	1	1	1	1	1	1	2	1	1442	0	1442	0	0	11	HRD, ++15	1.88239	6.30535	0.113241	-2.43125	-1.98185	-3.75827	-4.72459	-1.86	-2.06825	0.59363	-1.33376	-2.86663	-2.42002	-3.99165	-2.2402	-0.843775	0.268566	-0.745514	-2.71786	4	HRD, diploid 7	226	0	168	0	38	0	2	0	0	0	1	0	1	0	1	0	3	0	1	0	1	0	1	0	1	0	0	0	0	0	0	0	1	5	1	0	0	1	0	1	1	1	0	0	0	0	1	1	0	0	0	0	0	0	0	0	1	0	1	1	0	0	0	0	0	0	0	0	0	1	1	0	0	0	0	1	1	1	1	0	0	1	1	0	0	0	0	1	1	Negative	Lambda	LighChainOnly	0
MMRF_1871	MMRF_1871_1	MMRF_1871_1_BM	1	1	1	1	1	1	1	1	1	1	1	1	1	1	2		1	1428	0	1428	0	0	11	HRD, ++15	1.81909	5.67365	-0.720648	-2.62616	-1.75299	-2.90556	-5.29621	-1.04534	-3.85157	2.84709	-2.25084	-2.3194	-2.2946	-3.75022	-3.08958	-2.34016	1.8062	-1.52011	-2.51821	3	HRD, classic	196	0	155	0	44	0	2	0	0	0	1	0	1	0	1	0	1	0	2	0	1	0	2	0	1	1	1	1	0	0	0	0	1	7	1	1	1	1	0	1	1	1	0	0	0	0	1	1	0	0	1	1	1	1	1	1	1	1	1	1	0	0	0	0	0	0	0	0	0	1	1	0	0	0	0	0	0	1	1	0	0	1	1	0	0	0	0	0	0	IgG	Lambda	HeavyLightProducer	0
MMRF_1873	MMRF_1873_1	MMRF_1873_1_BM	1	1	1	1	1	1	1	1	1	1	1	1	0	0	1	3	1	130	1	130	1	0																						1	HRD, +1q, diploid 11, -13	215	0	204	0	61	0	3	0	0	0	3	0	1	0	1	0	1	0	1	0	2	0	1	0	1	0	0	0					1	7	0	1	1	1	1	1	1	1	0	1	0	0	0	1	0	0	1	1	1	1	1	1	0	0	1	1	1	1	1	1	0	0	1	0	1	1	1	0	1	0	1	1	1	1	1	0	0	1	1	0	1	1	1	0	0	Negative	Lambda	LighChainOnly	1
MMRF_1876	MMRF_1876_1	MMRF_1876_1_BM	1	1	1	1	1	1	1	1	1	1	1	1	1	1	3	3	1	600	1	445	1	0	7	PR	3.11958	4.93175	-0.689291	-2.12312	-2.3904	-2.01659	-5.36629	-0.259125	-2.074	1.14371	-1.88378	-0.868942	-0.65218	-3.53837	-2.06113	-0.721723	0.314399	-1.99312	-1.64321	1	HRD, +1q, diploid 11, -13	300	0	270	0	71	0	2	0	0	0	1	0	1	0	1	0	1	0	1	0	3	1	1	0	1	0	1	1	0	0	0	0	1	6	1	0	1	0	1	1	1	1	0	1	0	0	1	1	0	1	0	0	0	0	1	1	1	0	0	0	0	0	1	1	0	0	1	1	0	1	1	0	0	0	0	1	1	1	1	0	0	1	1	0	1	1	0	0	0	IgG	Lambda	HeavyLightProducer	0
MMRF_1879	MMRF_1879_1	MMRF_1879_1_BM	1	1	1	1	1	1	1	1	1	1	1	1	1	1	1	0	0	323	1	323	1	1	4	CD2b	2.10334	6.94788	0.261036	-3.47901	-4.52038	-4.3022	-4.17107	-2.13285	-0.174296	-1.46932	1.45683	-0.132538	-3.4511	-3.77144	-2.27161	-1.13913	-0.28129	1.29841	-1.34156	7	-13	142	0	93	0	20	0	1	0	0	1	1	0	3	0	1	0	2	0	1	0	1	0	1	0	1	0	0	0	0	0	0	0	0	0	0	0	0	0	0	0	0	0	0	0	0	0	0	0	0	0	0	0	0	0	0	0	0	0	0	0	0	0	0	1	0	0	1	1	0	0	0	0	1	1	0	0	0	0	0	0	0	0	0	0	1	1	0	0	0	Negative	Negative	Non-Secretory	0
MMRF_1880	MMRF_1880_1	MMRF_1880_1_BM	1	1	1	1	1	1	1	1	1	1	1	1	1	1	2	0	0	918	0	534	0	0	12	HRD, ++15, MYC	1.2383	4.74979	-0.312655	-2.75983	-2.86601	-3.61574	-4.77408	-2.26353	-3.10339	2.80583	-1.17564	-0.982154	-2.35638	-4.16328	-2.48324	-2.20157	2.4381	-1.21612	-2.74104	2	HRD, ++15	154	0	105	0	29	0	2	0	0	0	1	0	1	0	1	0	1	0	1	0	1	1	3	0	1	1	1	1	0	0	0	0	1	8	1	1	1	1	1	1	1	1	0	0	0	0	1	1	0	0	1	1	0	1	1	1	0	0	1	1	0	0	1	1	0	0	0	0	0	1	1	0	0	0	0	0	0	1	1	0	0	1	1	0	0	0	0	1	1	IgG	Kappa	HeavyLightProducer	0
MMRF_1881	MMRF_1881_1	MMRF_1881_1_BM	1	1	1	1	1	1	1	1	1	1	1	1	1	1	1	3	1	1355	0	1355	0	0	12	HRD, ++15, MYC	1.9697	5.29452	0.238348	-3.13265	-3.23023	-2.82193	-5.10184	-1.79343	-3.50288	2.13293	-0.856972	-0.486761	-1.97965	-3.84902	-2.75135	-2.91382	2.36763	-1.17616	-2.05381	4	HRD, diploid 7	146	0	102	0	36	0	2	0	0	0	1	0	1	0	1	0	1	0	1	0	1	0	3	0	1	0	1	1	0	0	0	0	1	7	1	1	0	1	1	1	1	1	0	0	0	0	1	1	0	0	1	1	1	0	0	0	0	0	1	1	0	0	1	1	0	0	0	0	0	1	1	0	0	0	0	0	0	1	1	0	0	1	1	0	1	1	0	0	0	NotDone	NotDone	NotDone	0
MMRF_1882	MMRF_1882_1	MMRF_1882_1_BM	1	1	1	1	1	1	1	1	1	1	1	1	1	1	3			1052	0	994	1	0	10	HRD, low TP53	1.35846	7.05846	2.09047	-3.3801	-3.54106	-4.73575	-3.78747	-1.64839	-2.35968	1.07819	-1.89582	-3.00645	-3.2662	-3.4897	-2.54654	-0.61141	2.15205	-1.04222	-2.95122	5	HRD, diploid 3, 7	253	0	198	0	61	0	2	0	0	0	1	0	3	0	1	0	1	0	1	0	1	0	3	0	1	0	0	0	0	0	0	0	1	5	0	1	0	1	1	1	1	0	0	0	0	0	0	0	0	0	1	1	0	0	0	0	1	0	1	1	0	0	1	1	0	0	1	1	0	1	1	0	1	0	0	0	0	1	1	0	0	0	0	0	1	1	0	0	0	NotDone	NotDone	NotDone	0
MMRF_1886	MMRF_1886_1	MMRF_1886_1_BM	1	1	1	1	1	1	1	1	1	1	1	1	1	1	2	3	1	1429	0	1262	0	0	7	PR	3.41391	5.97324	-0.0255775	-2.14825	-3.22441	-2.04231	-3.43284	-0.886094	-2.95978	0.612574	0.260446	-1.99413	-0.575024	-3.30725	-1.89036	-1.67919	-0.822481	0.40802	-2.323	8	+1q, -13	181	0	144	0	38	0	2	0	0	1	1	0	1	0	1	0	1	0	2	0	1	0	3	0	1	0	0	0	0	0	0	0	0	0	0	0	0	0	0	0	0	0	1	1	0	0	0	0	0	0	0	0	0	0	0	0	0	0	0	0	0	0	0	0	0	0	0	0	0	0	0	0	0	0	0	0	0	0	0	0	0	0	0	0	1	1	1	0	0	IgG	Lambda	HeavyLightProducer	0
MMRF_1888	MMRF_1888_1	MMRF_1888_1_BM	1	1	1	1	1	1	1	1	1	1	1	1	1	1	2	1	1	1332	0	1332	0	0	8	HRD, MYC, low NFkB	2.53989	5.89562	-0.457322	-2.55562	0.66263	-3.28705	-5.12275	-0.306072	-0.16423	-0.513213	-1.54712	-2.02016	-1.61464	-3.91861	-2.22471	1.20342	-0.914021	-1.40006	-2.08615	3	HRD, classic	193	0	156	0	39	0	3	0	0	0	1	0	1	0	2	0	1	0	1	0	1	1	1	0	1	0	1	1	0	0	0	0	1	4	0	0	1	1	0	1	1	0	0	1	0	0	0	0	1	1	0	0	0	0	1	1	0	0	1	1	0	0	0	0	0	0	0	0	0	1	1	0	0	0	1	0	0	1	1	0	0	0	0	0	0	0	0	1	0	IgG	Lambda	HeavyLightProducer	0
MMRF_1889	MMRF_1889_2	MMRF_1889_2_BM	1	1	1	1	1	1	1	1	1	1	1	1	1	1	3	3	1	836	1	407	1	0	11	HRD, ++15	3.22816	6.52722	-0.313141	-2.02624	-0.638533	-2.7387	-4.82506	-1.68215	-3.40658	1.95685	-1.86365	-3.71303	-0.866017	-3.79631	-2.56074	-1.43978	1.39542	-1.64853	-3.09415	3	HRD, classic	219	0	177	0	61	0	2	0	0	0	1	0	1	0	1	0	1	0	1	0	1	1	2	0	1	0	1	1	0	0	0	0	1	5	0	1	1	1	0	1	0	1	0	0	0	0	0	0	0	0	1	1	0	0	1	1	0	0	1	1	0	0	0	0	1	0	1	1	0	1	1	0	1	0	0	0	0	1	0	0	0	1	1	0	0	0	0	0	0	IgG	Kappa	HeavyLightProducer	0
MMRF_1890	MMRF_1890_1	MMRF_1890_1_BM	1	1	1	1	1	1	1	1	1	1	1	1	1	1	2	3	1	134	1	134	1	1	4	CD2b	5.02928	5.84981	-1.14674	-1.56381	-1.37169	-1.36611	-5.06179	2.07875	-1.03067	-2.17235	-1.00051	-3.57723	0.42543	-0.803386	-1.97836	-1.53321	-1.37953	-0.611061	-2.85837	7	-13	189	0	149	0	43	0	0	2	1	0	2	0	1	0	1	0	3	0	1	0	1	0	2	1	1	1	0	1	1	1	1	0	0	0	0	0	0	0	0	0	0	0	1	1	0	0	0	0	0	0	0	0	0	1	0	0	0	1	0	0	0	0	0	0	1	0	1	0	1	0	0	0	1	1	0	0	0	0	0	0	0	0	0	0	1	1	0	0	0	IgA	Kappa	HeavyLightProducer	1
MMRF_1891	MMRF_1891_1	MMRF_1891_1_BM	1	1	1	1	1	1	1	1	1	1	1	1	1	1	2	0	0	1380	0	634	1	0	6	1q gain	2.16412	7.54941	0.158549	-2.82892	-0.662861	-4.43305	-4.5302	-0.698887	0.410576	-1.08414	-1.40531	-2.74929	-2.53474	-3.41523	-2.38553	2.55756	-1.05597	-0.443692	-3.64777	8	+1q, -13	145	0	119	0	38	0	2	0	0	0	1	0	1	0	1	0	1	0	1	0	1	0	1	0	1	0	0	0	0	0	0	0	1	2	0	0	0	1	0	0	1	0	0	1	0	0	0	0	0	0	0	0	1	0	0	0	0	0	1	1	0	0	0	0	0	0	1	1	0	0	0	0	1	0	0	0	0	1	1	0	0	0	0	0	1	1	0	0	0	IgG	Lambda	HeavyLightProducer	0
MMRF_1893	MMRF_1893_1	MMRF_1893_1_BM	1	1	1	1	1	1	1	1	1	1	1	1	1	1	1	3	1	1359	0	1359	0	0	9	Low purity	2.82788	7.46401	0.273445	-2.43585	-4.43955	-4.23357	0.196082	-1.98701	-2.83956	-0.810809	1.26861	-1.6969	-2.25423	-3.50624	-1.72284	-1.07099	0.0945502	1.48938	-2.68372	6	Diploid	104	0	62	0	18	0	2	0	0	1	1	0	1	0	1	0	1	0	3	0	2	0	1	0	1	0	0	0	0	0	0	0	1	7	0	1	1	1	1	1	1	1	0	0	0	0	0	0	0	0	1	1	1	0	1	1	0	0	1	1	1	1	1	1	0	0	0	0	0	1	1	0	0	0	0	1	1	1	1	0	0	1	1	0	1	1	0	0	0	IgG	Lambda	HeavyLightProducer	1
MMRF_1895	MMRF_1895_1	MMRF_1895_1_BM	1	1	1	1	1	1	1	1	1	1	1	1	1	1	1	3	1	1444	0	1444	0	0	11	HRD, ++15	2.90889	6.59687	-0.504159	-2.41312	-5.14733	-3.01393	-4.64481	-2.72188	-3.08664	2.56832	-1.16435	-1.22457	-1.47113	-4.32865	-2.81524	-1.73901	2.6993	-0.580479	-3.05108	4	HRD, diploid 7	146	0	121	0	37	0	2	0	0	0	1	0	1	0	1	0	1	0	1	0	1	0	1	0	1	0	1	1	0	0	0	0	1	6	1	1	0	1	1	1	1	0	0	0	0	0	1	1	0	0	1	1	0	0	0	0	0	0	1	1	0	0	1	1	0	0	0	0	0	1	1	0	1	0	0	0	0	1	1	0	0	0	0	0	1	1	0	1	1	IgG	Kappa	HeavyLightProducer	0
MMRF_1897	MMRF_1897_1	MMRF_1897_1_BM	1	1	1	0	1	1	0	0	0	0	0	0	1	1	3	3	1	237	1	237	1		7	PR	3.76068	5.46086	1.39727	-2.22798	-0.505102	-1.18888	-4.35264	1.88223	-0.61885	-1.97482	-2.40571	-2.59703	0.230577	-0.718924	-1.63248	-2.06832	-1.43092	-1.78248	-0.921712																															0	0	0	0																																																										IgA	Kappa	HeavyLightProducer	0
MMRF_1900	MMRF_1900_1	MMRF_1900_1_BM	1	1	1	1	1	1	1	1	1	1	1	1	1	1	3	1	1	1282	1	407	1	0	11	HRD, ++15	2.41102	6.50118	-0.63041	-2.12504	-4.8975	-3.12518	-4.76788	-2.7333	-3.52648	3.67127	-0.698667	-1.29084	-2.15848	-4.53314	-2.75714	-3.10794	2.59497	-0.304218	-3.21445	2	HRD, ++15	321	0	246	0	75	0	2	0	0	0	1	0	2	0	1	0	1	0	1	0	1	1	1	0	1	0	1	1	0	0	0	0	1	7	1	1	0	1	1	1	1	1	0	0	0	0	1	1	0	0	1	1	0	0	0	1	1	0	1	1	0	0	1	1	0	0	0	0	0	1	1	0	0	0	0	0	0	1	1	0	0	1	1	0	1	0	0	1	1	IgG	Lambda	HeavyLightProducer	0
MMRF_1906	MMRF_1906_1	MMRF_1906_1_BM	1	1	1	1	1	1	1	1	1	1	1	1	1	1	3	0	0	911	1	344	1	0	4	CD2b	2.76382	7.40857	-0.257159	-2.31086	-4.14639	-3.60823	-5.69458	-2.2712	-2.80753	-1.00911	3.89977	-3.3797	-2.48336	-3.99135	-2.87924	-0.26509	-1.35817	2.91242	-3.29339	8	+1q, -13	156	0	146	0	31	0	2	0	0	1	1	0	1	0	1	0	1	0	3	0	1	0	1	0	1	0	0	0	0	0	0	0	0	0	0	0	0	0	0	0	0	0	0	1	0	0	0	0	0	1	0	0	0	1	0	0	0	0	0	0	0	0	0	0	0	0	0	0	0	0	0	0	0	0	0	0	0	0	0	0	0	0	0	1	1	1	0	0	0	IgG	Lambda	HeavyLightProducer	1
MMRF_1908	MMRF_1908_1	MMRF_1908_1_BM	1	1	1	1	1	1	1	1	1	1	1	1	1	1	1	3	1	1360	0	978	1	0	4	CD2b	2.85126	7.159	-0.00104958	-2.77417	-3.42589	-3.50618	-3.95091	-1.34715	-1.47721	-0.612061	0.362553	-2.89652	-2.09353	-3.42542	-2.45496	0.346272	-0.291805	0.741029	-2.99441	7	-13	82	0	58	0	25	0	2	0	0	0	1	0	1	1	1	0	1	0	1	0	1	0	1	0	3	0	0	0	0	0	0	0	0	0	0	0	0	0	0	0	0	0	1	1	0	0	0	0	0	0	0	0	0	1	0	0	0	0	0	0	0	0	0	0	0	0	1	1	1	0	0	0	1	0	0	0	0	0	0	0	0	0	0	0	1	1	0	0	0	Negative	Kappa	LighChainOnly
MMRF_1910	MMRF_1910_1	MMRF_1910_1_BM	1	1	1	1	1	1	0	0	0	0	0	0	1	1	2	3	1	538	1	127	1		5	MS	2.2746	5.9549	-0.0191066	-2.57182	-1.06842	-3.53608	-2.86714	2.23882	-1.59938	-1.88511	-1.15749	-2.14779	-2.22539	-0.334626	-2.24626	-1.96665	-1.60827	-0.985724	-2.31513			233	0	193	0	55	0		0	0																				0	0	0	0																																																										IgG	Lambda	HeavyLightProducer	0
MMRF_1911	MMRF_1911_1	MMRF_1911_1_BM	1	1	1	1	1	1	1	1	1	1	1	1	1	1	1	3	1	1439	0	1439	0	0	3	CD2a	2.79887	6.10943	-0.490664	-1.8903	-2.32665	-2.95447	-3.51261	-0.797896	-3.12354	0.0969707	-1.12568	-0.728872	-1.72996	-3.95006	-2.29841	-2.26821	-0.355478	-0.0734277	-0.758286	7	-13	174	0	126	0	35	0	2	0	0	0	1	1	1	0	1	0	1	0	1	0	1	0	1	0	1	0	0	0	0	0	0	0	0	0	0	0	0	0	0	0	0	0	0	0	0	0	0	0	0	0	0	0	0	0	0	0	0	0	0	0	0	0	0	0	0	0	1	1	1	0	0	0	0	0	0	0	0	0	0	0	0	0	0	0	1	1	0	0	0	Negative	Kappa	LighChainOnly	0
MMRF_1912	MMRF_1912_1	MMRF_1912_1_BM	1	1	1	1	1	1	0	0	0	0	0	0	0	0	3	3	1	389	1	204	1																									1259	1	1225	1	312	1		0	0																																																																																	IgA	Lambda	HeavyLightProducer	0
MMRF_1913	MMRF_1913_1		0	0	0	0	0	0	0	0	0	0	0	0	0	0	3	0	0	1459	1	452	1																																																																																																																		NotDone	NotDone	NotDone
MMRF_1915	MMRF_1915_1	MMRF_1915_1_BM	1	1	1	1	1	1	1	1	1	1	1	1	1	1	1	3	1	1444	0	1444	0	1	2	CD1	2.15691	6.7414	1.15761	-2.44915	-4.55977	-3.26905	-4.14412	-0.587548	-0.875101	-0.803012	-0.503783	0.716387	-2.51369	-3.30969	-2.01091	-1.57741	-0.29035	-0.740775	1.50275	6	Diploid	280	0	247	0	77	0	0	3	0	1	1	0	1	0	1	0	1	0	1	0	1	0	1	0	1	0	1	1	0	0	0	0	0	0	0	0	0	0	0	0	0	0	1	0	0	0	0	0	0	0	0	0	0	0	0	0	0	0	0	0	0	0	0	1	0	0	0	0	0	0	0	0	1	1	0	0	0	0	0	0	0	0	0	0	0	0	0	0	0	Negative	Negative	Non-Secretory	0
MMRF_1916	MMRF_1916_1	MMRF_1916_1_BM	1	1	1	1	1	1	1	1	1	1	1	1	1	1	2		1	1408	0	1252	1	0	7	PR	2.71828	5.58702	-0.0197359	-2.09572	0.831834	-2.62127	-1.82286	0.0513624	-1.18749	-0.662785	-2.56162	-3.19084	-0.615609	-3.21232	-1.92812	-0.169295	-0.922817	-1.50084	-2.30286	8	+1q, -13	196	0	175	0	51	0	2	0	0	0	1	0	1	0	1	0	2	0	2	0	1	1	1	0	1	0	1	1	0	0	0	0	1	4	0	1	0	1	0	1	1	0	0	1	0	0	0	0	0	0	1	1	1	1	0	0	0	0	1	1	0	0	0	0	0	0	1	1	0	1	1	0	0	0	0	1	1	1	1	0	0	0	0	0	1	1	0	0	0	NotDone	NotDone	NotDone
MMRF_1917	MMRF_1917_1	MMRF_1917_1_BM	1	1	1	1	1	1	1	1	1	1	1	1	1	1	1	2	1	718	0	690	1	0	1	MAF	1.61854	7.02227	1.81656	-3.46412	-1.78842	-5.41011	-2.2779	-0.244714	2.42781	-1.97582	-1.10112	-2.4506	-3.49408	-3.14537	2.08532	-0.379538	-1.25431	-0.246873	-2.09638	7	-13	226	0	184	0	53	0	2	0	0	0	1	0	1	0	1	0	1	0	1	0	1	0	2	0	1	0	0	0	0	0	0	0	0	0	0	0	0	0	0	0	0	0	0	0	0	0	0	0	0	0	0	0	0	1	0	0	0	0	0	0	0	0	0	0	0	0	1	1	0	0	0	0	0	0	0	0	0	0	0	0	0	0	0	0	1	1	0	0	0	IgG	Kappa	HeavyLightProducer	0
MMRF_1918	MMRF_1918_1	MMRF_1918_1_BM	1	1	1	1	1	1	1	1	1	1	1	1	1	1	1	2	1	1333	0	1333	0	0	4	CD2b	3.04978	5.60839	-0.994872	-2.81752	-4.552	-3.17808	-4.90601	-2.45544	-3.00549	-0.19456	3.87017	-1.46873	-1.8752	-3.9101	-2.64469	-1.35228	-0.530126	2.20559	-2.53422	8	+1q, -13	155	0	131	0	35	0	2	0	0	1	1	0	1	0	1	0	1	0	3	0	3	0	3	0	3	0	0	0	0	0	0	0	0	0	0	0	0	0	0	0	0	0	0	1	0	0	0	0	0	0	0	0	0	0	0	0	0	0	0	0	0	0	0	0	0	0	0	0	0	0	0	0	0	0	0	0	0	0	0	0	0	0	0	0	1	1	0	0	0	IgG	Lambda	HeavyLightProducer	1
MMRF_1921	MMRF_1921_1	MMRF_1921_1_BM	1	1	1	1	1	1	1	1	1	1	1	1	1	1	1	3	1	1432	0	1266	1	0	9	Low purity	1.40573	5.73025	0.0984597	-2.4427	-2.92419	-3.93573	-3.27534	-1.76327	-3.73607	2.20252	-1.68696	-2.78385	-2.47716	-3.82434	-2.40079	-1.90993	2.00131	-1.22645	-2.78452	2	HRD, ++15	174	0	119	0	36	0	2	0	0	0	1	0	1	0	3	0	1	0	1	0	1	0	1	0	1	0	1	1	0	0	0	0	1	7	1	1	1	1	1	1	1	0	1	0	0	0	1	1	0	0	1	1	0	0	1	1	0	0	1	1	0	0	1	1	0	0	0	0	0	1	1	0	0	0	0	0	0	1	1	0	0	0	0	0	1	1	0	1	1	IgG	Negative	HeavyChainOnly	0
MMRF_1922	MMRF_1922_1	MMRF_1922_1_BM	1	1	1	1	1	1	1	1	1	1	1	1	1	1	3	0	0	1386	0	1386	0	1	12	HRD, ++15, MYC	3.33501	5.6609	-0.340788	-1.69103	-2.38898	-1.62377	-2.24621	-1.9508	-3.9275	3.09886	-1.63068	-2.74652	-0.306259	-3.98062	-2.06419	-2.6356	1.83606	-1.70401	-2.51489	2	HRD, ++15	204	0	166	0	47	0	1	0	0	0	1	0	1	0	1	0	1	0	1	0	1	1	1	0	1	0	1	1	0	0	0	0	1	8	1	1	1	1	1	1	1	1	1	0	0	0	1	1	0	0	1	1	1	1	1	1	1	0	1	1	0	0	1	1	1	0	1	1	1	1	1	0	1	1	0	0	0	1	1	0	0	1	1	0	1	1	0	1	1	IgG	Lambda	HeavyLightProducer	0
MMRF_1923	MMRF_1923_1	MMRF_1923_1_BM	1	1	1	1	0	0	0	0	0	0	0	0	1	1	1	0	0	1437	0	1437	0		1	MAF	1.85872	7.29957	0.930537	-3.47878	-3.14831	-5.17088	-1.8169	-1.24423	2.89827	-1.30479	-0.498627	-3.15431	-3.40634	-3.67011	2.11394	-0.805007	-0.615286	-0.384968	-2.38043			136	0	108	0	28	0		0	0																				0	0	0	0																																																										IgG	Lambda	HeavyLightProducer
MMRF_1927	MMRF_1927_1	MMRF_1927_1_BM	1	1	1	1	1	1	1	1	1	1	1	1	1	1	3	0	0	1434	0	1065	1	0	3	CD2a	2.84181	5.71896	-0.151213	-2.92072	-2.99067	-2.85429	-4.19122	-1.56424	-2.10618	-1.36883	2.94495	-0.655799	-1.88162	-3.56289	-1.85833	-1.68103	-0.982429	1.06828	-0.120933	6	Diploid	14	0	10	0	3	0	2	0	0	1	1	0	1	0	1	0	1	0	1	0	3	0	2	0	1	0	0	0	0	0	0	0	0	0	0	0	0	0	0	0	0	0	0	0	0	0	0	1	0	0	0	0	0	0	0	0	0	0	0	0	0	0	0	0	0	0	1	0	0	0	0	0	1	0	0	0	0	0	0	0	0	0	0	0	1	0	0	0	0	IgG	Lambda	HeavyLightProducer	0
MMRF_1928	MMRF_1928_1	MMRF_1928_1_BM	1	1	1	1	1	1	1	1	1	1	1	1	1	1	1	3	1	1412	0	329	1	0	6	1q gain	2.23452	7.35785	0.204713	-3.09547	-0.882453	-4.18391	-5.0943	-0.439667	-0.496839	0.021865	-1.92553	-2.50777	-2.758	-4.00775	-2.77227	0.733995	-0.535738	-0.576109	-3.16854	8	+1q, -13	232	0	181	0	42	0	2	0	0	0	1	0	1	0	1	0	1	0	1	0	1	0	1	0	1	0	0	0	0	0	0	0	1	2	0	0	0	1	0	0	0	1	0	1	0	0	0	1	0	0	0	0	0	0	0	0	0	0	1	1	0	0	0	0	0	0	0	0	1	0	0	0	0	0	0	0	0	1	0	0	0	1	1	0	1	1	0	0	0	NotDone	NotDone	NotDone	0
MMRF_1929	MMRF_1929_1	MMRF_1929_1_BM	1	1	1	1	1	1	1	1	1	1	1	1	0	0	2			1329	0	1329	1	0																						7	-13	176	0	148	0	43	0	1	1	0	1	1	0	1	0	1	0	1	0	1	0	1	0	2	0	1	0	0	0					0	0	0	0	0	0	0	0	0	0	0	0	0	0	0	0	0	0	0	0	0	0	0	0	0	0	0	0	0	0	0	0	0	0	1	1	1	0	0	0	0	0	0	0	0	0	0	0	0	0	0	0	1	1	0	0	0	Negative	Lambda	LighChainOnly	0
MMRF_1930	MMRF_1930_1	MMRF_1930_1_BM	1	1	1	1	1	1	1	1	1	1	1	1	0	0	1	2	1	1432	0	1432	0	0																						3	HRD, classic	172	0	139	0	38	0	2	0	0	1	1	0	2	0	1	0	1	0	1	0	1	0	1	0	1	1	0	1					1	7	1	1	1	1	1	0	1	1	0	1	0	0	1	1	0	0	1	1	0	0	1	1	0	1	1	1	1	1	1	1	0	0	1	1	0	0	0	0	1	0	0	1	1	1	1	0	0	1	1	0	1	1	0	0	0	IgG	Lambda	HeavyLightProducer	1
MMRF_1931	MMRF_1931_1	MMRF_1931_1_BM	1	1	1	1	1	1	1	1	1	1	1	1	1	1	3	3	1	1447	0	520	1	0	8	HRD, MYC, low NFkB	1.34673	5.83902	0.722971	-2.95511	-0.00662227	-4.53039	-1.76862	0.163763	-0.441689	-0.453071	-1.5	-2.18129	-2.97222	-3.38776	-2.14054	0.943539	-0.422013	-1.07498	-2.10687	4	HRD, diploid 7	218	0	173	0	54	0	2	0	0	0	1	0	1	0	1	0	1	0	1	0	1	1	1	0	1	0	1	1	0	0	0	0	1	5	1	1	0	1	0	1	1	0	0	1	0	0	1	1	0	0	1	1	0	0	0	0	0	0	1	1	0	0	0	0	0	0	0	0	1	1	1	0	0	0	0	0	0	1	1	0	0	0	0	0	1	1	0	0	0	IgA	Lambda	HeavyLightProducer
MMRF_1932	MMRF_1932_1	MMRF_1932_1_BM	1	1	1	1	1	1	1	1	1	1	1	1	1	1	2	0	0	1429	0	1342	0	0	12	HRD, ++15, MYC	4.17281	6.5643	-0.545076	-1.84185	-4.60341	-2.54446	-3.85164	-2.18928	-2.46657	2.43603	-1.74791	-2.85796	-0.3974	-3.99717	-2.06281	-1.5763	1.87875	-1.03924	-3.11314	3	HRD, classic	199	0	135	0	37	0	2	0	0	0	1	0	1	0	1	0	1	0	1	0	1	1	1	0	1	0	1	1	0	0	0	0	1	8	1	1	1	1	1	1	1	1	1	0	0	0	1	1	1	1	1	1	0	0	1	1	1	0	1	1	0	0	1	1	0	0	0	0	0	1	1	0	1	0	0	1	1	1	1	0	0	1	1	0	1	0	0	0	0	NotDone	NotDone	NotDone	0
MMRF_1933	MMRF_1933_1		0	0	0	0	0	0	0	0	0	0	0	0	0	0	2	3	1	977	0	761	1																																																																																																																		IgG	Kappa	HeavyLightProducer
MMRF_1935	MMRF_1935_1	MMRF_1935_1_BM	0	0	0	0	0	0	1	1	0	0	1	1	1	1	1	3	1	1434	0	600	1		4	CD2b	2.43862	7.06793	0.302399	-1.8843	-2.78673	-3.41332	-4.85605	-0.368244	-2.42665	-0.623433	-0.191232	-3.17727	-2.09735	-3.62858	-2.52028	-0.745221	-0.47247	0.160071	-2.56433												0	1	0	2	1	1	0	1	0	1	0	3	0	2	0	1		0	0	0	0	0	0																																																										IgG	Kappa	HeavyLightProducer	0
MMRF_1936	MMRF_1936_1	MMRF_1936_1_BM	0	0	0	0	0	0	0	0	0	0	0	0	1	1	1	3	1	640	1	155	1		7	PR	5.01377	6.52114	-1.01577	-1.31017	-3.43072	-0.989178	-4.0808	-1.22529	-1.54121	1.1355	-2.29346	-2.75231	1.59114	-3.99478	-1.88312	-0.825356	0.719445	-1.66273	-2.27408																															0	0	0	0																																																										Negative	Lambda	LighChainOnly	0
MMRF_1939	MMRF_1939_1	MMRF_1939_1_BM	1	1	1	1	1	1	0	0	0	0	0	0	0	0	3	0	0	328	1	328	1																									173	0	164	0	45	0		0	0																																																																																	IgG	Lambda	HeavyLightProducer	0
MMRF_1940	MMRF_1940_1	MMRF_1940_1_BM	1	1	1	0	1	1	1	1	1	1	1	1	0	0	1	1	1	1359	0	1352	0	0																						6	Diploid										0	3	0	1	0	1	0	1	0	1	0	1	0	1	0	1	0	0	0					1	2	0	0	0	0	1	1	0	0	0	0	0	0	0	0	0	0	0	0	0	0	0	0	0	0	1	0	0	0	1	1	0	0	1	1	0	1	1	0	0	0	0	0	0	0	0	0	0	0	0	0	1	1	0	0	0	IgG	Lambda	HeavyLightProducer	0
MMRF_1941	MMRF_1941_1	MMRF_1941_1_BM	0	0	0	0	0	0	0	0	0	0	0	0	1	1	2	0	0	1321	0	1321	0		5	MS	1.38097	6.21686	-0.0428354	-3.34978	-2.40867	-5.41745	-2.13113	1.51462	-1.82452	-0.815133	-1.47698	-2.09243	-3.71593	-1.29569	-2.22659	-0.654553	0.143928	-0.287053	-3.34398																															0	0	0	0																																																										IgG	Lambda	HeavyLightProducer	0
MMRF_1944	MMRF_1944_1	MMRF_1944_1_BM	0	0	0	0	0	0	0	0	0	0	0	0	1	1	3	3	1	96	1	96	1		3	CD2a	1.63456	6.44111	1.64206	-3.28315	-5.22681	-4.30069	-2.35125	-2.18519	-2.40384	-0.627984	2.13366	-1.8554	-3.05473	-3.85833	-1.89837	-1.78599	-0.144438	1.7231	-2.1526																															0	0	0	0																																																										IgG	Lambda	HeavyLightProducer	1
MMRF_1945	MMRF_1945_1	MMRF_1945_1_BM	1	1	1	1	1	1	0	0	0	0	0	0	0	0	3	3	1	59	0	1	0																									151	0	115	0	29	0		0	0																																																																																	IgG	Kappa	HeavyLightProducer	0
MMRF_1947	MMRF_1947_1	MMRF_1947_1_BM	0	0	0	0	0	0	0	0	0	0	0	0	1	1	2	3	1	1414	0	978	1		6	1q gain	2.20852	6.10135	0.460297	-2.8104	-0.367593	-4.24857	-4.80656	-1.26952	-1.26587	0.919211	-0.77136	-1.35967	-2.18766	-3.92924	-2.48501	-0.0124913	-0.94037	-0.584924	-2.75155																															0	0	0	0																																																										IgG	Kappa	HeavyLightProducer	0
MMRF_1949	MMRF_1949_1	MMRF_1949_1_BM	0	0	0	0	0	0	0	0	0	0	0	0	1	1	2	3	1	1444	0	791	1		8	HRD, MYC, low NFkB	2.95628	6.83522	-0.257027	-2.58215	0.612335	-2.61784	-5.66643	-0.130227	-0.948836	0.563902	-2.71064	-2.60668	-1.34227	-3.19394	-2.95761	-0.453119	-0.151931	-1.7912	-3.04408																															0	0	0	0																																																										IgG	Kappa	HeavyLightProducer	0
MMRF_1950	MMRF_1950_1	MMRF_1950_1_BM	0	0	0	0	0	0	0	0	0	0	0	0	1	1	3	3	1	1397	0	950	1		12	HRD, ++15, MYC	2.83668	5.17437	0.738565	-2.73079	-4.64953	-3.11234	-5.84924	-2.62624	-2.45536	1.72384	-0.497044	-0.840808	-1.3049	-4.23687	-2.5253	-1.919	2.31591	-0.561024	-3.38081																															0	0	0	0																																																										IgG	Kappa	HeavyLightProducer	1
MMRF_1951	MMRF_1951_1	MMRF_1951_1_BM	1	0	1	0	0	0	0	0	0	0	0	0	1	1	3	0	0	1391	0	1090	1		1	MAF	2.4541	6.36187	0.213558	-2.11965	-1.38517	-4.52312	-3.48844	-0.164372	1.89907	-1.38992	-1.14937	-3.04876	-2.30885	-3.38854	3.0957	-1.3729	-1.17221	-0.17982	-2.86882																															0	0	0	0																																																										IgG	Lambda	HeavyLightProducer	1
MMRF_1952	MMRF_1952_1	MMRF_1952_1_BM	1	0	1	0	0	0	0	0	0	0	0	0	1	1	2	3	1	1359	0	1359	0		11	HRD, ++15	1.45634	5.7788	-0.0822681	-2.84659	-1.9434	-4.02444	-3.66816	-1.45925	-3.03957	1.60757	-1.21402	-2.5924	-2.69525	-3.96343	-2.36905	-1.44816	1.51927	-1.18232	-2.38376																															0	0	0	0																																																										IgG	Kappa	HeavyLightProducer	0
MMRF_1953	MMRF_1953_1	MMRF_1953_1_BM	1	1	1	1	1	1	0	0	0	0	0	0	0	0	1	3	1	940	0	884	0																									182	0	142	0	38	0		0	0																																																																																	Negative	Lambda	LighChainOnly	0
MMRF_1955	MMRF_1955_1	MMRF_1955_1_BM	1	1	1	1	1	1	1	1	1	1	1	1	0	0	3	3	1	483	1	415	1	0																						6	Diploid	224	0	177	0	45	0	2	0	0	0	1	1	1	0	1	0	1	0	1	0	1	0	3	0	1	0	0	0					0	1	0	0	0	1	0	0	0	0	0	0	0	0	0	0	0	0	0	0	0	0	0	0	0	0	1	1	0	0	0	1	0	0	0	0	1	0	0	0	0	0	0	0	0	0	0	0	0	0	0	0	0	0	0	0	0	Negative	Kappa	LighChainOnly	0
MMRF_1957	MMRF_1957_1	MMRF_1957_1_BM	1	1	1	1	1	1	1	1	1	1	1	1	0	0	2	2	1	1359	0	978	1	0																						6	Diploid	208	0	165	0	45	0	2	0	0	0	3	0	1	0	1	0	1	0	1	0	3	0	2	0	1	0	0	0					1	2	1	0	0	0	0	0	1	0	0	0	0	0	1	1	0	0	0	0	0	0	0	0	0	0	0	0	0	0	1	0	0	0	0	0	0	0	0	0	0	0	0	1	1	1	1	0	0	0	0	0	1	1	0	0	0	IgA	Kappa	HeavyLightProducer	1
MMRF_1960	MMRF_1960_1	MMRF_1960_1_BM	1	1	1	1	1	1	1	1	1	1	1	1	0	0	3	3	1	575	1	575	1	0																						2	HRD, ++15	171	0	136	0	30	0	2	0	0	0	1	0	1	0	1	0	1	0	1	0	1	0	3	0	1	0	0	0					1	8	1	1	1	1	1	1	1	1	0	0	0	0	1	1	0	0	1	1	0	0	1	1	1	0	1	1	0	0	1	1	0	0	0	0	0	1	1	0	0	0	0	0	0	1	1	0	0	1	1	0	1	1	0	1	1	IgG	Lambda	HeavyLightProducer	0
MMRF_1963	MMRF_1963_1	MMRF_1963_1_BM	1	1	1	1	1	1	1	1	1	1	1	1	1	1	3	0	0	305	0	70	0	0	5	MS	2.36573	7.07612	0.51077	-2.59478	-1.53466	-4.4632	-3.91186	-0.861957	-0.951962	-0.448028	-1.81391	-2.38568	-2.05678	-3.0033	-2.00508	0.178518	-0.0830711	-0.847867	-2.37577	7	-13	119	0	76	0	20	0	2	0	0	0	1	0	1	0	1	0	2	0	1	0	1	0	1	0	1	0	0	0	0	0	0	0	0	0	0	0	0	0	0	0	0	0	1	0	0	0	0	0	0	0	0	0	0	0	1	0	1	0	0	0	0	0	0	0	1	0	1	1	1	0	0	0	1	0	0	0	0	0	0	0	0	0	0	0	1	1	0	0	0	IgA	Kappa	HeavyLightProducer	0
MMRF_1965	MMRF_1965_1	MMRF_1965_1_BM	1	1	1	1	1	1	1	1	1	1	1	1	1	1	3	0	0	1363	0	1363	0	1	1	MAF	3.30872	6.45158	-0.0643335	-2.72112	-3.32182	-3.33872	-4.94557	-0.561925	2.02719	-0.761322	-1.41453	-3.03547	-1.08749	-3.60173	2.14615	-1.20507	-1.15761	-1.1271	-2.19359	8	+1q, -13	1380	1	1339	1	322	1	2	0	0	0	1	0	1	0	1	1	1	0	1	0	2	0	1	0	1	0	0	0	0	0	0	0	0	0	0	0	0	0	0	0	0	0	1	1	0	0	0	0	0	0	0	0	0	0	0	0	1	0	0	0	0	0	0	0	0	0	1	1	0	0	0	0	0	0	0	0	0	0	0	0	0	0	0	0	1	1	1	0	0	IgA	Kappa	HeavyLightProducer	1
MMRF_1967	MMRF_1967_1	MMRF_1967_1_BM	1	1	1	1	1	1	1	1	1	1	1	1	1	1	2			1370	0	1362	0	0	12	HRD, ++15, MYC	1.79828	7.41333	1.49161	-3.15751	-4.35067	-4.99104	-4.37399	-3.08893	-2.01963	0.169571	2.1602	-0.610044	-2.87158	-4.46781	-2.20364	-0.882348	0.558997	0.880936	-2.15356	6	Diploid	238	0	188	0	55	0	2	0	0	0	1	0	1	0	3	0	1	0	1	0	2	0	1	0	1	0	0	0	0	0	0	0	1	2	0	0	0	0	1	1	0	0	0	0	0	0	0	1	0	0	0	0	0	0	0	0	0	0	0	0	0	0	1	1	0	0	0	0	0	1	1	0	1	0	0	0	0	0	0	1	1	0	0	0	1	1	0	0	0	IgA	Kappa	HeavyLightProducer	1
MMRF_1969	MMRF_1969_1		0	0	0	0	0	0	0	0	0	0	0	0	0	0	3	3	1	945	1	945	1																																																																																																																		Negative	Kappa	LighChainOnly
MMRF_1970	MMRF_1970_1	MMRF_1970_1_BM	1	1	1	1	1	1	1	1	1	1	1	1	0	0	2			259	1	259	1	0																						3	HRD, classic	138	0	126	0	32	0	2	0	0	0	1	0	1	0	1	0	1	0	1	0	1	0	1	0	1	0	0	0					1	6	1	0	1	1	1	1	1	0	0	0	0	0	1	1	0	0	0	0	0	0	1	1	0	0	1	1	0	0	1	1	0	0	1	0	0	1	1	0	0	0	0	0	0	1	1	0	0	0	0	0	1	1	0	0	0	NotDone	NotDone	NotDone	0
MMRF_1971	MMRF_1971_1	MMRF_1971_1_BM	1	1	1	1	1	1	1	1	1	1	1	1	1	1	1	0	0	1316	0	722	1	1	1	MAF	2.86597	6.95457	-0.00474686	-3.23739	-3.44213	-4.32117	-1.83414	-1.43272	3.2339	-1.03691	-1.22262	-0.572911	-2.38274	-3.87845	2.90164	-0.730305	-1.44181	-0.361614	-2.31648	8	+1q, -13	1379	1	1366	1	371	1	2	0	0	0	1	0	1	0	1	1	1	0	1	0	1	0	1	0	1	0	0	0	0	0	0	0	0	0	0	0	0	0	0	0	0	0	0	1	0	0	0	0	0	0	0	0	0	1	0	0	0	0	0	0	0	0	0	0	0	0	1	1	0	0	0	0	1	0	0	0	0	0	0	0	0	0	0	0	0	0	0	0	0	NotDone	NotDone	NotDone
MMRF_1972	MMRF_1972_1	MMRF_1972_1_BM	1	1	1	1	1	1	1	1	1	1	1	1	1	1	2	3	1	1338	0	760	1	0	11	HRD, ++15	2.48074	4.95069	-0.721384	-2.38179	-4.73867	-3.57775	-3.82284	-2.61246	-3.47613	2.19218	-0.762286	-2.841	-2.24502	-4.3078	-2.60448	-1.63541	2.02927	-0.133566	-3.49626	3	HRD, classic	273	0	236	0	67	0	2	0	0	0	1	0	1	0	1	0	3	0	3	0	1	0	1	0	1	0	0	0	0	0	0	0	1	7	1	1	1	1	1	1	1	0	1	0	0	0	1	1	0	0	1	1	0	0	1	1	0	0	1	1	0	0	1	1	0	0	1	0	1	1	1	0	0	0	0	0	0	1	1	0	0	0	0	0	1	0	0	0	0	IgG	Kappa	HeavyLightProducer	0
MMRF_1974	MMRF_1974_1	MMRF_1974_1_BM	1	1	1	1	1	1	0	0	0	0	0	0	1	1	3	3	1	892	1	384	1		5	MS	3.9648	6.09833	0.0211256	-2.12926	-1.45063	-3.31715	-2.29423	1.74936	-1.00113	-1.33245	-2.07401	-2.79469	-0.71869	-0.801058	-0.897289	-1.31474	-1.31862	-1.40252	-2.22338			276	0	237	0	74	0		0	0																				0	0	0	0																																																										IgG	Lambda	HeavyLightProducer	0
MMRF_1977	MMRF_1977_1	MMRF_1977_1_BM	1	1	1	1	1	1	1	1	1	1	1	1	1	1	3	3	1	1366	0	1366	0	0	11	HRD, ++15	2.16396	4.85312	-1.03531	-2.26972	-2.07391	-3.01069	-4.70465	-1.11103	-3.44991	3.8443	-2.59931	-1.85666	-2.19593	-4.04505	-2.65128	-2.2216	2.69167	-1.47339	-3.39097	4	HRD, diploid 7	167	0	104	0	24	0	2	0	0	0	1	0	1	0	1	0	1	0	1	0	2	0	1	0	1	0	0	0	0	0	0	0	1	5	1	1	0	1	0	1	1	0	1	0	0	0	1	1	0	0	1	1	0	0	0	0	0	0	1	1	0	0	0	1	0	0	0	0	1	1	1	0	0	0	0	0	0	1	1	0	0	0	0	0	1	0	0	1	1	IgG	Kappa	HeavyLightProducer	0
MMRF_1978	MMRF_1978_1	MMRF_1978_1_BM	1	1	1	1	1	1	1	1	1	1	1	1	1	1	2	3	1	1402	0	604	1	0	8	HRD, MYC, low NFkB	1.5453	5.79954	1.00111	-2.94469	-0.455578	-4.0268	-1.47912	-1.25998	-2.15554	0.539583	-1.14684	-3.48642	-2.26342	-3.71001	-2.05549	-0.136366	0.451068	-0.770215	-2.79168	3	HRD, classic	188	0	137	0	31	0	2	0	0	0	1	0	1	0	3	0	1	0	1	0	1	0	3	0	1	1	1	1	0	0	0	0	1	6	1	1	1	1	0	1	1	0	0	1	0	0	1	1	0	0	1	1	1	0	1	1	0	0	1	1	0	0	0	0	0	0	0	0	0	1	1	0	0	0	0	0	0	1	1	0	1	0	0	0	0	0	0	0	0	IgG	Kappa	HeavyLightProducer
MMRF_1980	MMRF_1980_1	MMRF_1980_1_BM	1	1	1	1	1	1	0	0	0	0	0	0	0	0	1	2	1	1331	0	635	1																									194	0	176	0	50	0		0	0																																																																																	Negative	Negative	Non-Secretory	0
MMRF_1981	MMRF_1981_1	MMRF_1981_1_BM	1	1	1	1	1	1	1	1	1	1	1	1	1	1	3	0	0	1418	0	988	1	1	12	HRD, ++15, MYC	3.19814	6.86627	-0.315266	-2.11791	-5.84489	-2.68655	-4.85263	-3.13683	-3.39733	3.69071	-0.984071	-0.896221	-1.0363	-4.95655	-2.42833	-1.6461	2.77721	-0.637735	-3.01991	2	HRD, ++15	263	0	234	0	70	0	0	1	0	0	1	0	1	0	3	0	1	0	2	0	1	0	3	0	1	1	1	1	0	0	0	0	1	8	1	1	1	1	1	1	1	1	0	0	1	1	1	1	1	1	1	1	0	0	1	1	1	1	1	1	0	0	1	1	0	0	0	0	0	1	1	0	0	1	0	1	1	1	1	1	1	1	1	0	1	0	0	1	1	Negative	Kappa	LighChainOnly	0
MMRF_1982	MMRF_1982_1	MMRF_1982_1_BM	1	1	1	1	1	1	1	1	1	1	1	1	1	1	1	2	1	1181	0	1181	0	0	8	HRD, MYC, low NFkB	1.74716	4.8779	-0.486536	-2.81634	0.197837	-3.0734	-4.53674	-0.506258	-3.28837	1.20557	-1.97408	-3.85604	-2.14543	-3.33408	-3.07319	-0.870438	0.760517	-1.27542	-3.16861	3	HRD, classic	151	0	97	0	18	0	2	0	0	0	1	0	1	0	1	0	3	0	1	0	1	0	3	0	1	1	1	1	0	0	0	0	1	6	1	1	1	1	0	1	1	0	0	0	0	0	1	1	0	0	1	1	1	0	1	1	0	0	1	1	0	0	0	0	0	0	0	0	1	1	1	0	0	0	0	0	0	1	1	0	0	0	0	0	0	0	0	0	0	IgG	Kappa	HeavyLightProducer	0
MMRF_1983	MMRF_1983_1	MMRF_1983_1_BM	1	1	1	1	1	1	0	0	0	0	0	0	0	0	1	2	1	1340	0	786	1																									156	0	132	0	40	0		0	0																																																																																	IgA	Kappa	HeavyLightProducer	0
MMRF_1984	MMRF_1984_1		0	0	0	0	0	0	0	0	0	0	0	0	0	0	1	3	1	1345	0	1286	0																																																																																																																		IgG	Lambda	HeavyLightProducer	0
MMRF_1985	MMRF_1985_1	MMRF_1985_1_BM	1	1	1	1	1	1	1	1	1	1	1	1	1	1	2	3	1	1349	0	1349	0	0	9	Low purity	1.41601	6.49865	0.873181	-3.08637	-3.65267	-4.23012	-2.01457	-1.04085	-2.41363	0.725825	-0.99569	-3.11602	-3.14654	-3.50745	-1.8305	-0.682884	0.397932	-0.871219	-2.25474	3	HRD, classic	187	0	154	0	41	0	2	0	0	0	1	0	1	0	1	0	1	0	1	0	1	0	1	0	1	1	1	1	0	0	0	0	1	8	1	1	1	1	1	1	1	1	0	0	0	0	1	1	0	0	1	1	0	0	1	1	1	0	1	1	0	0	1	1	0	0	1	1	0	1	1	0	0	0	0	1	1	1	1	0	0	1	1	0	0	0	0	0	0	IgG	Lambda	HeavyLightProducer	0
MMRF_1986	MMRF_1986_1	MMRF_1986_1_BM	1	1	1	1	1	1	1	1	1	1	1	1	0	0	2	0	0	1350	0	1350	0	1																						3	HRD, classic	2085	1	2073	1	503	1	2	0	0	0	1	0	1	0	1	1	1	0	1	0	2	0	1	0	1	0	0	0					1	5	1	0	1	1	0	0	1	1	0	0	0	0	1	1	0	0	0	0	1	0	1	1	0	0	1	1	0	0	0	0	0	0	0	0	0	0	0	0	0	0	0	0	0	1	1	0	0	1	1	0	1	1	0	0	0	IgG	Kappa	HeavyLightProducer	0
MMRF_1988	MMRF_1988_1	MMRF_1988_1_BM	1	1	1	1	1	1	1	1	1	1	1	1	1	1	2	3	1	1367	0	1275	0	0	9	Low purity	2.04738	7.70418	0.441682	-2.62856	-3.64831	-4.36017	-2.04547	-2.2054	-2.98376	2.51718	-1.8354	-2.21419	-2.64375	-3.86916	-1.77031	-1.41551	1.61646	-0.810001	-2.90507	4	HRD, diploid 7	316	0	251	0	68	0	2	0	0	0	1	0	1	0	3	0	1	0	2	0	2	0	3	0	1	0	0	0	0	0	0	0	1	6	1	0	1	1	1	1	1	0	0	0	0	0	1	1	0	0	1	0	1	1	1	1	0	0	1	1	0	0	1	1	1	0	0	0	0	1	1	0	0	0	0	0	0	1	1	0	0	0	0	0	0	0	0	0	0	IgG	Bi-Clonal	Bi-Clonal	0
MMRF_1989	MMRF_1989_1		0	0	0	0	0	0	0	0	0	0	0	0	0	0	1	3	1	1376	0	1376	0																																																																																																																		IgG	Kappa	HeavyLightProducer
MMRF_1991	MMRF_1991_1	MMRF_1991_1_BM	1	1	1	1	1	1	1	1	1	1	1	1	1	1	1	3	1	1345	0	507	1	0	8	HRD, MYC, low NFkB	2.4042	5.06421	-0.659104	-2.85811	1.41316	-2.73856	-5.13841	-0.219166	-2.4724	1.56269	-1.62495	-2.74593	-1.59976	-3.49984	-2.79618	-0.875828	0.312545	-2.07342	-1.90007	1	HRD, +1q, diploid 11, -13	258	0	199	0	65	0	1	1	0	0	1	0	1	0	1	0	1	0	1	0	1	1	3	0	1	0	1	1	0	0	0	0	1	6	1	1	1	1	0	1	1	0	0	0	0	0	1	1	1	1	1	1	1	0	1	1	0	0	1	1	0	0	0	0	0	0	1	1	0	1	1	0	0	0	0	1	1	1	1	0	0	0	0	0	1	1	0	0	0	IgA	Kappa	HeavyLightProducer	0
MMRF_1992	MMRF_1992_1	MMRF_1992_1_BM	1	1	1	1	1	1	1	1	1	1	1	1	1	1	3		1	1345	0	450	1	0	3	CD2a	3.6948	5.94865	-0.888022	-2.59229	-4.41727	-2.20515	-3.53493	-2.35605	-3.54015	0.805553	2.13023	-0.894635	-1.2664	-4.18191	-2.34996	-2.72929	0.420561	0.420161	-1.142	6	Diploid	55	0	50	0	13	0	2	0	0	1	1	0	1	0	1	0	1	0	1	0	1	0	1	0	1	0	0	0	0	0	0	0	1	4	0	0	0	1	1	0	1	1	0	0	0	0	0	0	0	0	0	0	0	0	0	0	0	0	1	1	0	0	1	1	0	0	0	0	0	0	0	0	0	0	0	1	1	1	1	0	0	1	1	0	0	0	0	0	0	IgG	Kappa	HeavyLightProducer	1
MMRF_1994	MMRF_1994_1	MMRF_1994_1_BM	1	1	1	1	1	1	1	1	1	1	1	1	0	0	3	3	1	272	0	174	1	0																						8	+1q, -13	334	0	309	0	89	0	2	0	0	0	1	0	1	0	1	0	1	0	1	0	2	1	3	0	1	0	1	1					0	1	0	0	0	0	0	0	0	1	0	1	0	0	0	0	0	0	0	0	0	0	0	0	1	0	0	0	0	0	0	0	0	0	1	1	0	0	0	0	1	0	0	0	0	0	0	0	0	1	1	0	1	1	1	0	0	NotDone	NotDone	NotDone	0
MMRF_1995	MMRF_1995_1	MMRF_1995_1_BM	1	1	1	1	1	1	1	1	1	1	1	1	0	0	3	3	1	1343	0	453	1	0																						4	HRD, diploid 7	262	0	233	0	64	0	2	0	0	0	1	0	1	0	1	0	1	0	1	0	1	1	1	0	1	0	1	1					1	7	1	1	0	1	1	1	1	1	0	0	0	0	1	1	0	0	1	1	0	0	0	0	0	0	1	1	0	0	1	1	0	0	0	0	0	1	1	0	0	0	0	0	0	1	1	0	0	1	1	0	1	1	0	0	0	IgG	Kappa	HeavyLightProducer
MMRF_1997	MMRF_1997_1	MMRF_1997_1_BM	1	1	1	1	1	1	1	1	1	1	1	1	1	1	1	1	1	1326	0	1186	1	0	9	Low purity	2.10097	6.57248	-0.246847	-2.52681	-4.34804	-4.4543	-2.22072	-2.12841	-2.91148	1.40323	0.0454166	-1.31869	-3.15807	-3.95566	-2.38252	-1.43652	1.70012	0.445644	-3.20222	3	HRD, classic	251	0	195	0	57	0	2	0	0	0	1	0	1	0	1	0	3	0	1	0	1	0	3	0	1	0	0	0	0	0	0	0	1	7	1	1	1	1	1	1	1	0	0	0	0	0	1	1	0	0	1	1	0	0	1	1	0	0	1	1	0	0	1	1	0	0	1	1	0	1	1	0	0	0	0	0	0	1	1	0	0	0	0	0	1	1	0	0	0	IgG	Kappa	HeavyLightProducer	0
MMRF_1998	MMRF_1998_1	MMRF_1998_1_BM	1	1	1	1	1	1	1	1	1	1	1	1	1	1	2	3	1	292	1	292	1	0	3	CD2a	1.99907	5.5003	-0.0309862	-2.98118	-4.58094	-3.09729	-3.72835	-2.03653	-3.83326	0.440528	2.10384	-1.14874	-2.99706	-3.70782	-2.85133	-2.57695	-0.214794	0.890074	-1.97332	8	+1q, -13	187	0	160	0	43	0	2	0	0	1	1	0	1	0	1	0	1	0	1	0	2	0	2	0	1	0	0	0	0	0	0	0	0	0	0	0	0	0	0	0	0	0	0	1	0	0	0	0	0	0	0	0	0	1	0	0	0	0	0	0	0	0	0	0	0	0	0	0	0	0	0	0	0	0	0	0	0	0	0	0	0	0	0	0	1	1	0	0	0	IgG	Kappa	HeavyLightProducer	0
MMRF_1999	MMRF_1999_1	MMRF_1999_1_BM	1	1	1	1	1	1	1	1	1	1	1	1	0	0	2	3	1	1305	0	1305	0	0																						8	+1q, -13	341	0	292	0	87	0	3	0	0	0	1	0	1	0	1	1	2	0	1	0	1	0	3	0	1	0	0	0					1	5	1	0	1	1	0	0	1	1	0	1	0	0	1	1	0	0	0	0	0	0	1	1	0	0	1	1	0	0	0	0	0	0	0	0	0	0	0	0	0	0	1	0	0	1	1	0	0	1	1	0	0	0	0	0	0	IgA	Lambda	HeavyLightProducer	0
MMRF_2000	MMRF_2000_1	MMRF_2000_1_BM	1	1	1	1	1	1	1	1	1	1	1	1	1	1	1	1	1	1379	0	1379	0	0	4	CD2b	2.04057	7.85186	0.806468	-3.64341	-4.63366	-4.63705	-5.08254	-1.96713	-1.73797	-1.62079	2.13386	-0.0343331	-3.5938	-3.47026	-2.9668	-1.17846	-0.719261	1.61883	-1.8345	7	-13	85	0	61	0	16	0	2	0	0	1	1	0	1	0	1	0	1	0	1	0	2	0	3	0	1	0	0	0	0	0	0	0	0	0	0	0	0	0	0	0	0	0	0	0	0	0	0	0	0	0	0	0	0	0	0	0	0	0	0	0	0	0	0	0	0	0	1	1	0	0	0	0	0	0	0	0	0	0	0	0	0	0	0	0	1	1	0	0	0	IgG	Kappa	HeavyLightProducer	1
MMRF_2001	MMRF_2001_1	MMRF_2001_1_BM	1	1	1	1	1	1	1	1	1	1	1	1	1	1	2	1	1	1117	0	725	1	0	8	HRD, MYC, low NFkB	2.32268	5.01663	-0.426432	-2.71644	0.421902	-2.96535	-5.79494	-1.0312	-2.33696	1.57739	-1.85996	-3.37927	-1.60659	-3.8126	-2.60387	0.265883	0.854508	-1.62574	-3.72126	2	HRD, ++15	239	0	187	0	48	0	2	0	0	0	1	0	1	0	1	0	1	0	1	0	1	1	2	0	1	0	1	1	0	0	0	0	1	6	1	0	1	1	1	1	1	0	1	0	0	0	1	1	1	1	0	1	1	0	1	1	0	0	1	1	0	0	1	1	0	0	0	0	0	1	1	0	0	0	0	1	1	1	1	0	0	0	0	1	1	1	0	1	1	IgG	Kappa	HeavyLightProducer	0
MMRF_2002	MMRF_2002_1	MMRF_2002_1_BM	1	1	1	1	1	1	1	1	1	1	1	1	1	1	2	1	1	106	0	80	0	0	8	HRD, MYC, low NFkB	1.83304	6.90449	-0.233053	-3.00026	-0.382541	-4.02965	-3.4326	-0.224325	-0.882291	0.880461	-2.58758	-3.02435	-2.75119	-3.90517	-1.90267	0.74346	-0.0415761	-1.7334	-3.01567	1	HRD, +1q, diploid 11, -13	244	0	206	0	53	0	3	0	0	0	2	0	1	0	1	0	1	0	1	0	1	0	3	0	1	0	0	0	0	0	0	0	1	7	1	1	1	0	1	1	1	1	0	1	0	0	1	1	1	1	1	1	1	0	1	1	0	0	0	1	0	0	1	1	0	0	0	0	0	1	1	0	0	0	1	1	1	1	1	0	0	1	1	1	1	1	0	0	1	IgA	Kappa	HeavyLightProducer	0
MMRF_2005	MMRF_2005_1	MMRF_2005_1_BM	1	1	1	1	1	1	1	1	1	1	1	1	1	1	1	1	1	1387	0	1387	0	0	4	CD2b	2.54708	5.34665	0.228198	-2.74991	-3.51997	-3.11518	-4.87778	-2.08844	-3.48447	0.0273286	2.97676	-2.11616	-2.57072	-3.96932	-2.72021	-2.88732	-0.035711	1.92418	-2.7421	6	Diploid	185	0	151	0	40	0	2	0	0	1	1	0	1	0	1	0	3	0	1	0	2	0	2	0	1	0	0	0	0	0	0	0	0	0	0	0	0	0	0	0	0	0	0	0	0	0	0	0	0	0	0	0	0	0	0	0	0	0	0	0	0	0	0	1	0	0	0	0	0	0	0	0	0	0	0	0	0	0	0	0	0	0	0	0	1	1	0	0	0	IgG	Kappa	HeavyLightProducer	1
MMRF_2006	MMRF_2006_1	MMRF_2006_1_BM	1	1	1	1	1	1	1	1	1	1	1	1	1	1	2	3	1	1064	0	820	0	1	5	MS	1.72404	3.96389	-0.202706	-3.04687	0.292184	-3.32102	-4.66516	0.863404	-3.379	0.463313	-1.30488	-3.79898	-2.4201	-1.91302	-2.94441	-1.47486	0.634117	-0.774908	-3.33451	3	HRD, classic	201	0	141	0	35	0	2	0	1	0	1	0	1	0	3	0	1	0	1	0	1	0	3	1	1	1	0	1	1	1	1	0	1	7	1	1	1	1	1	1	1	0	0	0	0	0	1	1	0	0	1	1	1	0	1	1	0	1	1	1	0	0	1	1	0	0	0	0	1	1	1	0	0	0	0	0	0	1	1	0	0	0	0	0	1	1	0	0	0	IgG	Kappa	HeavyLightProducer	0
MMRF_2007	MMRF_2007_1	MMRF_2007_1_BM	1	1	1	1	1	1	1	1	1	1	1	1	0	0	2	3	1	1404	0	1242	1	0																						8	+1q, -13	193	0	143	0	33	0	2	0	0	1	2	0	1	0	1	0	1	0	1	0	1	0	1	0	1	0	1	1					0	0	0	0	0	0	0	0	0	0	0	1	0	0	0	0	0	0	0	0	0	0	0	0	0	0	0	0	0	0	0	0	0	0	0	0	0	0	0	0	0	0	0	0	0	0	0	0	0	0	0	0	1	1	1	0	0	IgG	Kappa	HeavyLightProducer	0
MMRF_2008	MMRF_2008_1		0	0	0	0	0	0	0	0	0	0	0	0	0	0	3			1247	0	891	1																																																																																																																		IgA	Kappa	HeavyLightProducer
MMRF_2011	MMRF_2011_1		0	0	0	0	0	0	0	0	0	0	0	0	0	0	3			1348	0	281	1																																																																																																																		Negative	Kappa	LighChainOnly
MMRF_2012	MMRF_2012_1	MMRF_2012_1_BM	1	1	1	1	1	1	1	1	1	1	1	1	1	1	2	3	1	1360	0	1360	0	0	8	HRD, MYC, low NFkB	2.41746	4.76045	0.164366	-1.92338	1.48982	-2.86815	-2.33804	-1.00669	-3.21725	0.989132	-0.702126	-3.55618	-1.10116	-3.93344	-1.61936	-1.91875	0.380838	-0.563105	-2.81223	5	HRD, diploid 3, 7	296	0	258	0	78	0	2	0	0	0	1	0	1	0	3	0	1	0	1	0	1	0	3	0	1	0	0	0	0	0	0	0	1	3	0	1	0	1	0	1	0	0	0	0	0	0	0	0	0	0	1	1	1	0	0	0	0	0	1	1	0	0	0	0	0	0	1	1	1	1	1	0	0	0	0	0	0	1	0	1	1	0	0	0	1	0	0	0	0	NotDone	NotDone	NotDone	0
MMRF_2013	MMRF_2013_1	MMRF_2013_1_BM	1	1	1	1	1	1	1	1	1	1	1	1	1	0	1	1	1	1395	0	1395	0	1																						7	-13	193	0	129	0	36	0	1	0	0	0	1	0	3	0	2	0	3	0	1	0	1	0	3	0	1	0	0	0					0	0	0	0	0	0	0	0	0	0	1	0	0	0	0	0	0	0	0	0	0	0	0	0	1	0	0	0	0	0	0	0	1	0	1	1	1	0	0	0	1	1	0	0	0	0	0	0	0	0	0	0	1	1	0	0	0	IgG	Kappa	HeavyLightProducer
MMRF_2014	MMRF_2014_1	MMRF_2014_1_BM	1	1	1	1	1	1	1	1	1	1	1	1	0	0	3	3	1	1292	0	1010	1	0																						7	-13	202	0	171	0	50	0	2	0	0	1	1	0	1	0	1	0	1	0	1	0	1	0	3	0	1	0	0	0					1	2	0	0	0	1	0	1	0	0	0	0	0	0	0	0	1	1	0	0	0	0	0	0	0	0	1	1	0	0	0	1	0	0	1	1	0	1	1	0	0	0	0	0	0	0	0	0	0	0	0	0	1	1	0	0	0	Negative	Lambda	LighChainOnly	1
MMRF_2015	MMRF_2015_1	MMRF_2015_1_BM	1	1	1	1	1	1	1	1	1	1	1	1	1	1	2			533	1	478	1	1	10	HRD, low TP53	2.34292	6.65413	1.83771	-3.10516	-3.74897	-2.29915	-5.36458	-1.87945	-0.190768	-0.175016	-0.566682	-1.84887	-1.82217	-3.76012	-2.24748	-0.725456	-0.0274549	-0.67522	-0.59592	7	-13	194	0	122	0	29	0	0	1	0	1	1	0	1	0	1	0	1	0	1	0	1	0	1	0	1	1	1	1	0	0	0	0	0	0	0	0	0	0	0	0	0	0	0	0	0	0	0	0	0	0	0	0	0	1	0	0	0	1	0	0	0	0	0	1	1	0	1	1	0	0	0	0	1	1	0	0	0	0	0	0	0	0	0	0	1	1	0	0	0	NotDone	NotDone	NotDone	0
MMRF_2016	MMRF_2016_1	MMRF_2016_1_BM	1	1	1	1	1	1	1	1	1	1	1	1	1	1	3	3	1	1265	0	1265	0	0	10	HRD, low TP53	1.14917	7.58004	2.06397	-2.65435	-3.71265	-3.87106	-2.79005	-2.4019	-2.42166	1.34826	-1.1139	-1.32524	-3.16601	-3.91136	-1.90429	-1.30518	1.27349	-0.926376	-1.92315	3	HRD, classic	199	0	162	0	48	0	2	0	0	0	1	0	1	0	1	0	1	0	1	0	1	1	1	0	1	0	1	1	0	0	0	0	1	7	1	1	1	1	1	1	1	0	0	0	0	0	1	1	1	1	1	1	1	1	1	1	0	0	1	1	0	0	1	1	0	0	0	0	0	1	1	1	1	0	0	0	0	1	1	0	0	0	0	0	1	1	0	1	1	IgG	Lambda	HeavyLightProducer
MMRF_2017	MMRF_2017_1	MMRF_2017_1_BM	1	1	1	1	1	1	1	1	1	1	1	1	1	0	3			421	1	167	1	0																						6	Diploid	133	0	99	0	36	0	2	0	0	1	1	0	1	0	1	0	1	0	1	0	1	0	1	0	1	0	0	0					0	0	0	0	0	0	0	0	0	0	0	0	0	0	0	0	0	0	0	0	0	0	0	0	0	0	0	0	0	0	0	0	0	0	0	0	0	0	0	0	0	0	0	0	0	0	0	0	0	0	0	0	1	1	0	0	0	NotDone	NotDone	NotDone
MMRF_2018	MMRF_2018_1	MMRF_2018_1_BM	1	1	1	1	1	1	1	1	1	1	1	1	1	1	2	3	1	1352	0	1260	0	0	11	HRD, ++15	2.52778	6.42142	-0.606442	-2.89834	-5.19781	-3.863	-3.09682	-2.00359	-2.6338	1.92794	-0.748173	-1.5567	-2.41892	-4.09112	-2.78067	-1.15161	1.73544	-0.627711	-3.23917	2	HRD, ++15	222	0	150	0	36	0	2	0	0	0	1	0	1	0	1	0	1	0	1	0	1	0	2	0	1	0	0	0	0	0	0	0	1	8	1	1	1	1	1	1	1	1	0	0	0	0	1	1	0	0	1	1	0	1	1	1	0	0	1	1	0	0	1	1	0	0	0	0	0	1	1	0	0	0	0	0	0	1	1	0	0	1	1	0	1	1	0	1	1	IgG	Lambda	HeavyLightProducer	0
MMRF_2019	MMRF_2019_1	MMRF_2019_1_BM	1	1	1	1	1	1	0	0	0	0	0	0	1	1	3	3	1	1346	0	1346	0		9	Low purity	1.50666	5.93157	1.91718	-2.68839	-0.271881	-5.10755	-1.10249	-0.511699	-1.59601	-1.26221	-0.681974	-3.22824	-2.66696	-2.89302	-1.28537	-0.383233	-0.838817	0.0521951	-2.31141			143	0	120	0	33	0		0	0																				0	0	0	0																																																										NotDone	Lambda	Unclear	0
MMRF_2021	MMRF_2021_1	MMRF_2021_1_BM	1	1	1	1	0	0	0	0	0	0	0	0	0	0	1	3	1	1325	0	1325	0																									137	0	103	0	28	0		0	0																																																																																	IgG	Kappa	HeavyLightProducer	0
MMRF_2024	MMRF_2024_1	MMRF_2024_1_BM	1	1	1	1	1	1	1	1	1	1	1	1	0	0	3	0	0	1397	0	1397	0	0																						6	Diploid	189	0	137	0	42	0	2	0	0	1	1	0	1	0	1	0	1	0	1	0	3	0	3	0	1	0	0	0					0	0	0	0	0	0	0	0	0	0	0	0	0	0	0	0	0	0	0	0	0	1	0	0	0	0	0	0	0	0	0	0	0	0	1	0	0	0	0	0	0	0	0	0	0	0	0	0	0	0	0	0	1	1	0	0	0	IgG	Kappa	HeavyLightProducer
MMRF_2026	MMRF_2026_1	MMRF_2026_1_BM	1	1	1	1	1	1	1	1	1	1	1	1	1	1	1	1	1	1353	0	829	1	0	3	CD2a	1.21145	6.64709	1.94449	-3.36515	-4.0143	-3.62549	-5.38756	-2.79913	-1.27414	0.618579	0.661844	-1.01372	-3.41901	-4.07035	-2.45623	0.00965129	0.943293	0.159864	-2.55832	3	HRD, classic	173	0	144	0	45	0	2	0	0	0	1	0	1	0	1	0	1	0	1	0	1	0	1	0	1	0	0	0	0	0	0	0	1	3	1	0	1	0	0	0	1	0	0	0	0	0	1	1	0	0	0	0	0	0	1	1	0	0	0	0	0	0	0	1	0	0	0	0	0	0	0	0	0	0	0	0	0	1	1	0	0	0	0	0	1	0	0	0	0	IgG	Kappa	HeavyLightProducer	0
MMRF_2035	MMRF_2035_1	MMRF_2035_1_BM	1	1	1	1	1	1	1	1	1	1	1	1	1	1	3	3	1	86	0	86	0	0	9	Low purity	2.38761	5.43678	0.0527084	-2.19394	-2.71004	-3.115	-1.55224	-0.240488	-2.55652	0.106134	-1.94296	-3.46705	-1.96991	-2.99358	-2.00792	-2.29342	-0.162351	-0.815147	-2.70761	1	HRD, +1q, diploid 11, -13	233	0	197	0	56	0	2	0	0	0	1	0	1	0	1	0	1	0	1	0	1	0	1	0	1	0	0	0	0	0	0	0	1	7	1	1	1	1	0	1	1	1	0	1	0	0	1	1	0	0	1	1	0	0	1	1	1	0	1	1	0	0	0	0	0	0	1	1	0	1	1	0	0	0	0	0	0	1	1	0	0	1	1	0	1	1	0	0	0	IgA	Kappa	HeavyLightProducer	0
MMRF_2038	MMRF_2038_1	MMRF_2038_1_BM	1	1	1	1	1	1	1	1	1	1	1	1	1	1	3	0	0	1361	0	1325	0	0	6	1q gain	1.24286	7.44876	0.660288	-3.31032	-3.09122	-5.34709	-3.97181	-1.79072	-0.32775	-0.179185	-1.55589	-2.74698	-3.68678	-3.95841	-2.50708	1.70088	0.447504	-0.71938	-2.77922	2	HRD, ++15	100	0	74	0	20	0	2	0	0	0	1	0	1	0	1	0	1	0	1	0	1	0	3	0	1	0	0	0	0	0	0	0	1	8	1	1	1	1	1	1	1	1	0	0	0	0	1	1	0	0	1	1	0	0	1	1	0	0	1	1	0	0	1	1	0	0	0	0	0	1	1	0	0	0	0	0	1	1	1	0	0	1	1	0	0	0	0	0	0	NotDone	NotDone	NotDone	0
MMRF_2039	MMRF_2039_1	MMRF_2039_1_BM	1	1	1	1	1	1	1	1	1	1	1	1	1	1	3	0	0	475	1	296	1	0	7	PR	3.73481	6.38834	-0.322277	-1.45381	-2.24878	-2.09809	-1.88882	-0.46355	-0.468212	-0.164846	-2.58091	-3.39379	-0.296285	-2.71648	-1.9072	0.384352	-0.516212	-2.03499	-2.64272	1	HRD, +1q, diploid 11, -13	266	0	250	0	59	0	2	0	0	0	3	0	1	0	1	0	3	0	1	0	3	0	1	0	1	0	0	0	0	0	0	0	1	4	0	1	0	1	0	1	1	0	0	1	0	0	0	1	0	0	1	1	0	1	1	0	1	0	1	1	0	0	0	0	0	0	1	1	1	1	1	0	1	0	0	0	0	1	1	0	0	0	0	0	1	1	0	0	0	IgG	Kappa	HeavyLightProducer
MMRF_2041	MMRF_2041_1	MMRF_2041_1_BM	1	1	1	1	1	1	1	1	1	1	1	1	1	1	2	0	0	1351	0	1351	0	1	1	MAF	3.73192	7.64452	-0.603252	-2.6353	-3.25445	-3.74888	-4.96376	-0.948407	2.21156	-0.878845	-1.42022	-2.88519	-1.65084	-4.08241	1.75558	-0.0827478	-1.22384	-0.886788	-2.63988	7	-13	2128	1	2076	1	498	1	2	0	0	0	1	0	3	0	1	1	1	0	1	0	1	0	1	0	1	0	0	0	0	0	0	0	0	0	0	0	0	0	0	0	0	0	1	0	0	0	0	0	0	0	0	0	0	0	0	0	0	0	0	0	0	0	0	0	0	0	1	1	0	0	0	0	0	0	0	0	0	0	0	0	0	0	0	0	1	1	0	0	0	IgA	Lambda	HeavyLightProducer	0
MMRF_2043	MMRF_2043_1	MMRF_2043_1_BM	1	1	1	1	1	1	1	1	1	1	1	1	1	1	3	3	1	1216	0	1209	0	1	12	HRD, ++15, MYC	1.68414	7.77037	0.677107	-2.88926	-4.09123	-4.80559	-3.24759	-2.18016	-2.33519	1.93265	-0.796709	-1.59195	-3.30084	-4.19731	-2.12018	-1.14505	1.71298	-0.614531	-3.17023	3	HRD, classic	175	0	139	0	41	0	1	0	0	0	1	0	1	0	1	0	1	0	1	0	1	1	2	0	1	0	1	1	0	0	0	0	1	6	0	1	1	1	1	1	1	0	0	0	0	0	0	0	1	1	1	1	0	0	1	1	0	0	1	1	0	0	1	1	0	0	1	1	0	1	1	0	0	1	0	0	0	1	1	0	0	0	0	0	1	1	0	1	1	IgG	Kappa	HeavyLightProducer	0
MMRF_2047	MMRF_2047_1	MMRF_2047_1_BM	1	1	1	1	1	1	1	1	1	1	1	1	1	1	1	2	1	1262	0	1171	0	0	9	Low purity	2.33796	5.23002	-0.924429	-2.15926	-1.61972	-3.42058	-2.49754	-0.727069	-2.80045	0.414835	-1.71167	-3.09358	-1.58713	-3.38747	-2.1469	-0.68954	0.0259533	-0.950049	-2.40339	1	HRD, +1q, diploid 11, -13	328	0	256	0	68	0	2	0	0	0	3	0	1	0	1	0	1	0	1	0	3	0	3	0	1	0	0	0	0	0	0	0	1	5	1	0	1	1	0	1	1	0	0	1	0	0	1	1	0	0	0	0	0	0	1	1	0	0	1	1	0	0	0	0	0	0	0	0	0	1	1	0	0	0	0	0	0	1	1	0	0	0	0	0	1	0	0	0	0	IgG	Kappa	HeavyLightProducer	0
MMRF_2049	MMRF_2049_1		0	0	0	0	0	0	0	0	0	0	0	0	0	0	1	0	0	1264	0	634	1																																																																																																																		Negative	Lambda	LighChainOnly
MMRF_2050	MMRF_2050_1	MMRF_2050_1_BM	1	1	1	1	1	1	1	1	1	1	1	1	1	0	3			164	0	164	0	0																						2	HRD, ++15	210	0	189	0	54	0	2	0	0	0	3	0	1	0	1	0	3	0	3	0	1	0	1	0	1	0	0	0					1	7	1	1	1	1	0	1	1	1	0	1	0	0	1	1	0	0	1	1	0	1	1	1	1	0	1	1	0	0	0	0	0	0	0	0	1	1	1	0	0	0	0	0	0	1	1	0	0	1	1	0	0	0	0	1	1	IgG	Kappa	HeavyLightProducer
MMRF_2054	MMRF_2054_1	MMRF_2054_1_BM	1	1	1	1	1	1	1	1	1	1	1	1	1	1	2		1	1372	0	709	1	0	11	HRD, ++15	2.13895	6.24113	-0.136984	-2.48909	-5.4163	-3.54699	-4.41369	-2.99099	-4.05386	3.21697	-0.211573	-0.949391	-2.85937	-4.30641	-2.54029	-3.49886	2.22232	-0.0504423	-2.84412	4	HRD, diploid 7	201	0	146	0	43	0	2	0	0	0	1	0	1	0	1	0	1	0	1	0	1	0	1	0	1	0	0	0	0	0	0	0	1	6	1	1	0	1	1	1	1	0	0	0	0	0	1	1	0	0	1	1	0	0	0	0	1	0	1	1	0	0	1	1	0	0	0	0	1	1	1	0	0	0	0	0	0	1	1	0	0	0	0	0	1	1	0	0	0	IgG	Kappa	HeavyLightProducer	0
MMRF_2055	MMRF_2055_1	MMRF_2055_1_BM	1	1	1	1	1	1	1	1	1	1	1	1	1	1	3		1	1235	0	813	1	0	10	HRD, low TP53	2.22022	6.74429	1.30541	-2.29734	-2.31495	-3.36255	-2.7807	-0.892492	-3.1904	1.41271	-2.05376	-3.22762	-1.60528	-3.40931	-2.14786	-0.976035	0.587564	-1.23514	-3.12989	1	HRD, +1q, diploid 11, -13	316	0	255	0	72	0	2	0	0	0	1	0	1	0	1	0	1	0	3	0	2	0	1	0	1	0	0	0	0	0	0	0	1	6	1	1	1	1	0	1	1	0	1	1	0	0	1	1	0	0	1	1	0	0	1	1	1	0	1	1	0	0	0	0	0	0	1	1	0	1	1	0	0	0	0	0	0	1	1	0	0	0	0	0	1	1	1	1	1	IgG	Lambda	HeavyLightProducer	0
MMRF_2056	MMRF_2056_1	MMRF_2056_1_BM	1	1	1	1	1	1	1	1	1	1	1	1	1	1	1	3	1	1358	0	1358	0	0	3	CD2a	2.15372	6.32909	1.10676	-2.92029	-3.25013	-3.74997	-3.12817	-2.46616	-3.1367	-0.366204	2.56935	-2.17732	-2.48899	-3.76707	-2.58617	-1.49833	-0.581484	2.14215	-2.42404	6	Diploid	182	0	120	0	36	0	2	0	0	1	1	0	1	0	2	0	1	0	1	0	2	0	1	0	1	0	0	0	0	0	0	0	0	0	0	0	0	0	0	0	0	0	0	0	0	0	0	0	0	0	0	0	0	0	0	0	0	0	0	0	0	0	0	0	0	0	0	0	1	0	0	0	0	0	0	0	0	0	0	0	0	0	0	0	1	1	0	0	0	IgG	Kappa	HeavyLightProducer	0
MMRF_2057	MMRF_2057_1	MMRF_2057_1_BM	1	1	1	1	1	1	1	1	1	1	1	1	1	1	2			246	0	246	0	0	8	HRD, MYC, low NFkB	2.14365	5.00528	-0.042721	-2.7879	-0.124231	-3.45629	-5.32273	-0.636807	-2.694	1.11437	-1.73674	-2.80027	-1.96409	-3.79748	-3.14899	-0.598397	1.03977	-1.34455	-2.68204	3	HRD, classic	158	0	132	0	40	0	2	0	0	0	1	0	1	0	1	0	2	0	1	0	1	0	3	0	1	0	0	0	0	0	0	0	1	5	0	1	1	1	0	1	1	0	0	0	0	0	0	0	0	0	1	1	0	0	1	1	0	0	1	1	0	0	0	0	0	0	1	1	0	1	1	0	0	0	0	0	0	1	1	0	0	0	0	0	1	1	0	1	1	NotDone	NotDone	NotDone	0
MMRF_2058	MMRF_2058_1	MMRF_2058_1_BM	1	1	1	1	1	1	1	1	1	1	1	1	0	0		0	0	1275	0	343	1	0																						2	HRD, ++15	162	0	99	0	29	0	3	0	0	0	1	0	1	0	1	0	1	0	1	0	2	0	1	0	1	0	0	0					1	8	1	1	1	1	1	1	1	1	0	1	1	1	1	1	1	1	1	1	1	0	1	1	0	0	1	1	0	0	1	1	0	0	0	0	0	1	1	0	0	0	1	0	0	1	1	0	0	1	1	0	1	1	0	1	1	IgG	Kappa	HeavyLightProducer	0
MMRF_2059	MMRF_2059_1	MMRF_2059_1_BM	1	1	1	1	1	1	1	1	1	1	1	1	1	1	3	0	0	1386	0	798	1	0	4	CD2b	2.8643	6.07957	0.154303	-3.06202	-1.43527	-3.69168	-3.36441	-1.52422	-1.39233	-0.495693	0.401651	-1.95645	-1.08207	-3.75291	-1.66243	0.249059	-0.684437	-0.469486	-2.45725	8	+1q, -13	513	0	432	0	112	0	2	0	0	0	3	1	1	0	3	0	1	0	1	0	1	1	1	0	1	0	1	1	0	0	0	0	0	0	0	0	0	0	0	0	0	0	0	1	0	0	0	0	0	0	0	0	0	0	0	0	1	0	0	0	0	0	0	0	0	0	0	0	0	0	0	0	1	0	0	0	0	0	0	0	0	0	0	0	1	1	0	0	0	Negative	Lambda	LighChainOnly	0
MMRF_2061	MMRF_2061_1	MMRF_2061_1_BM	1	1	1	1	1	1	1	1	1	1	1	1	1	1	1	3	1	938	1	938	1	0	10	HRD, low TP53	1.78618	7.10356	1.10695	-2.64453	-1.87524	-4.27662	-3.69032	-1.34098	-2.47534	0.950169	-1.8736	-3.33641	-2.64449	-3.46095	-2.43537	-0.192333	0.665853	-1.26334	-2.97264	3	HRD, classic	343	0	285	0	99	0	3	0	0	0	1	0	1	0	1	0	3	0	1	0	1	0	3	0	1	0	0	0	0	0	0	0	1	7	1	1	1	1	0	1	1	1	0	0	0	0	1	1	0	0	1	1	0	0	1	1	1	0	1	1	0	0	0	0	0	0	1	1	1	1	1	0	0	0	1	0	0	1	1	0	0	1	1	0	0	0	0	0	0	IgA	Kappa	HeavyLightProducer	0
MMRF_2062	MMRF_2062_1	MMRF_2062_1_BM	1	1	1	1	1	1	1	1	1	1	1	1	1	1	3	3	1	636	0	227	0	0	7	PR	4.19163	5.56852	-0.989387	-1.14665	-0.423474	-1.40569	-4.46575	0.677864	-0.944579	0.737496	-2.33319	-0.508622	0.532954	-3.15495	-1.85592	-1.31238	-0.674911	-1.67982	-1.54778	7	-13	286	0	259	0	66	0	2	0	0	0	1	0	1	0	1	0	1	0	1	0	1	0	1	0	1	0	0	0	0	0	0	0	0	0	0	0	0	0	0	0	0	0	1	0	0	0	0	1	0	0	0	0	0	1	0	1	1	0	0	0	0	0	0	0	0	0	1	1	1	0	0	0	0	0	0	0	1	0	0	0	0	0	0	0	1	1	0	0	0	NotDone	Lambda	Unclear	0
MMRF_2063	MMRF_2063_1	MMRF_2063_1_BM	1	1	1	1	1	1	1	1	1	1	1	1	0	0	3	3	1	46	1	46	1	0																						2	HRD, ++15	182	0	136	0	32	0	2	0	0	0	1	0	1	0	1	0	1	0	1	0	1	1	3	0	1	0	1	1					1	5	1	1	1	1	0	1	0	0	0	0	1	1	1	1	0	0	1	1	1	0	1	1	1	0	1	1	0	0	0	0	0	0	0	0	0	1	1	0	0	0	0	0	0	1	0	0	0	0	0	0	1	1	0	1	1	IgA	Lambda	HeavyLightProducer	0
MMRF_2064	MMRF_2064_1		0	0	0	0	0	0	0	0	0	0	0	0	0	0	1	3	1	1338	0	1067	1																																																																																																																		Negative	Lambda	LighChainOnly
MMRF_2068	MMRF_2068_1	MMRF_2068_1_BM	1	1	1	1	1	1	1	1	1	1	1	1	1	1	3	0	0	654	1	654	1	0	9	Low purity	1.8664	5.37224	0.541096	-1.81365	-1.30134	-4.40464	-1.14163	-1.09168	-0.963045	-0.0864048	-1.23631	-2.16912	-2.44437	-3.13481	-2.06232	0.833625	-0.440269	-0.740356	-2.52723	1	HRD, +1q, diploid 11, -13	213	0	168	0	50	0	3	0	0	0	1	0	2	0	1	0	2	0	1	0	1	0	3	0	1	1	0	1	0	0	0	0	1	6	1	1	1	1	0	1	1	0	0	1	0	0	1	1	0	0	1	1	1	1	1	1	0	1	1	1	0	0	0	0	0	0	0	0	0	1	1	0	0	0	1	1	1	1	1	0	0	0	0	0	1	1	0	0	0	NotDone	NotDone	NotDone
MMRF_2072	MMRF_2072_1	MMRF_2072_1_BM	1	1	1	1	1	1	1	1	0	0	1	1	1	1	1	0	0	1324	0	996	1		11	HRD, ++15	1.97607	6.36301	-0.145995	-2.95239	0.684178	-2.83356	-4.13502	-0.793004	-2.1338	1.10456	-2.60019	-5.00519	-2.48656	-3.82383	-2.4468	-0.519102	0.661297	-1.13039	-3.6482			326	0	287	0	102	0		1	0	0	1	0	1	0	1	0	1	0	1	0	1	0	2	0	1		0	0	0	0	0	0																																																										Negative	Lambda	LighChainOnly	0
MMRF_2074	MMRF_2074_1	MMRF_2074_1_BM	1	1	1	1	1	1	1	1	1	1	1	1	1	1	2	1	1	1352	0	1163	1	0	12	HRD, ++15, MYC	2.3343	6.74025	0.20536	-2.70296	-2.91851	-3.99988	-4.84164	-1.40885	-1.9376	1.46567	-1.57102	-1.98312	-1.84724	-3.47507	-2.48988	-0.881198	1.23276	-1.32131	-3.28528	2	HRD, ++15	162	0	110	0	24	0	2	0	0	0	1	0	3	0	1	0	1	0	1	0	1	1	1	0	1	0	1	1	0	0	0	0	1	8	1	1	1	1	1	1	1	1	0	1	0	0	1	1	0	0	1	1	1	1	1	1	1	0	1	1	0	0	1	1	0	0	1	1	0	1	1	0	0	0	0	1	1	1	1	0	0	1	1	0	1	1	0	1	1	IgG	Negative	HeavyChainOnly	0
MMRF_2076	MMRF_2076_1	MMRF_2076_1_BM	1	1	1	1	1	1	1	1	1	1	1	1	1	1	2			1365	0	900	1	1	1	MAF	3.78046	7.04783	-0.638794	-2.18778	-4.08755	-3.25333	-5.46492	-0.739747	2.15182	0.23379	-1.73416	-2.05765	-1.14394	-4.07379	2.26955	-0.533398	0.185959	-0.840961	-3.20644	3	HRD, classic	373	0	332	0	102	0	1	0	0	0	1	0	1	0	1	0	2	0	1	1	1	0	1	0	1	0	0	0	0	0	0	0	1	8	1	1	1	1	1	1	1	1	1	0	0	0	1	1	0	1	1	1	0	0	1	1	0	0	1	1	1	1	1	1	0	0	1	1	0	1	1	0	0	1	0	1	1	1	1	0	0	1	1	0	0	0	0	0	0	IgG	Kappa	HeavyLightProducer	0
MMRF_2078	MMRF_2078_1		0	0	0	0	0	0	0	0	0	0	0	0	0	0	3	3	1	77	1	77	1																																																																																																																		IgG	Lambda	HeavyLightProducer
MMRF_2079	MMRF_2079_1	MMRF_2079_1_BM	1	1	1	1	1	1	1	1	1	1	1	1	1	1	2			157	0	157	0	0	11	HRD, ++15	1.15669	7.85908	0.667734	-3.3887	-4.78918	-4.85288	-4.8373	-2.17981	-1.21393	1.14805	-1.49281	-2.44014	-3.71696	-4.20679	-2.76028	0.66865	1.80814	-1.10883	-3.62209	2	HRD, ++15	128	0	98	0	23	0	3	0	0	0	1	0	1	0	1	0	1	0	1	0	1	0	1	0	1	0	0	0	0	0	0	0	1	8	1	1	1	1	1	1	1	1	0	0	0	0	1	1	0	0	1	1	0	0	1	1	0	0	1	1	0	0	1	1	0	0	0	0	0	1	1	0	0	0	1	0	0	1	1	0	0	1	1	0	1	1	0	1	1	IgG	Kappa	HeavyLightProducer	0
MMRF_2080	MMRF_2080_1	MMRF_2080_1_BM	1	1	1	1	1	1	1	1	1	1	1	1	1	1	3	3	1	1361	0	1361	0	0	10	HRD, low TP53	1.55895	7.4771	2.09979	-3.14965	-3.21324	-4.43688	-2.38015	-1.46431	-1.42384	0.13405	-2.13324	-2.90377	-3.0178	-4.00835	-2.21555	0.275317	1.14212	-1.56504	-2.43954	3	HRD, classic	194	0	152	0	49	0	3	0	0	0	1	0	3	0	1	0	1	0	1	0	1	0	1	0	1	0	0	0	0	0	0	0	1	6	1	1	1	1	0	1	1	0	0	0	0	0	1	1	0	0	1	1	0	0	1	1	0	0	1	1	0	0	0	1	0	0	0	0	0	1	1	0	0	0	1	0	0	1	1	0	0	0	0	0	0	0	0	0	0	IgG	Kappa	HeavyLightProducer	0
MMRF_2081	MMRF_2081_1	MMRF_2081_1_BM	1	1	1	1	1	1	1	1	1	1	1	1	1	1	1	3	1	1366	0	1366	0	0	6	1q gain	2.03781	4.73505	0.116071	-2.9383	-0.577003	-3.93524	-4.88107	-0.444848	0.352642	-1.02165	-1.40947	-2.96169	-1.43303	-3.36787	-1.78211	0.747345	-1.09374	-1.61815	-2.21436	8	+1q, -13	163	0	138	0	30	0	2	0	0	0	1	0	3	0	1	0	1	0	1	0	3	1	1	0	1	0	1	1	0	0	0	0	0	0	0	0	0	0	0	0	0	0	1	1	0	0	0	1	0	0	0	0	0	0	0	0	0	0	0	0	0	0	0	0	0	0	1	0	0	0	0	0	1	0	0	0	0	0	0	0	0	0	0	0	1	1	0	0	0	IgA	Lambda	HeavyLightProducer	0
MMRF_2082	MMRF_2082_1	MMRF_2082_1_BM	1	1	1	1	1	1	1	1	1	1	1	1	1	1	1	3	1	742	0	413	1	0	12	HRD, ++15, MYC	2.16344	7.43219	0.840594	-3.04369	1.88926	-3.71766	-5.02086	-1.41957	-2.53503	1.07463	-1.76877	-3.82032	-2.3251	-3.64634	-3.23204	0.169187	1.24863	-0.626235	-3.49134	2	HRD, ++15	217	0	163	0	40	0	2	0	0	0	1	1	3	0	1	0	1	0	1	0	1	0	1	0	1	0	0	0	0	0	0	0	1	6	1	1	1	1	0	1	1	0	0	0	0	0	1	1	0	0	1	1	1	0	1	1	0	0	1	1	0	0	0	0	0	0	0	0	0	1	1	0	1	0	0	0	0	1	1	0	0	0	0	0	1	1	0	1	1	IgG	Kappa	HeavyLightProducer	0
MMRF_2083	MMRF_2083_1	MMRF_2083_1_BM	1	1	1	1	1	1	1	1	1	1	1	1	1	1	1	0	0	870	1	870	1	1	4	CD2b	2.19477	6.0245	0.392762	-2.77169	-4.73292	-3.6838	-3.93219	-1.45723	-2.30967	-0.425279	1.20953	-0.540002	-2.42833	-3.0003	-1.99129	-2.34403	0.573565	1.20836	-1.67149	7	-13	177	0	138	0	37	0	0	1	0	1	1	0	1	0	1	0	1	0	1	0	1	0	3	0	1	0	0	0	0	0	0	0	0	0	0	0	0	0	0	0	0	0	0	0	0	0	0	0	0	0	0	0	0	0	0	0	0	0	0	0	0	0	0	0	0	0	1	1	0	0	0	0	1	1	0	0	0	0	0	0	0	0	0	0	0	0	0	0	0	NotDone	Kappa	Unclear	1
MMRF_2085	MMRF_2085_1		0	0	0	0	0	0	0	0	0	0	0	0	0	0		0	0	512	1	346	1																																																																																																																		IgG	Lambda	HeavyLightProducer
MMRF_2087	MMRF_2087_1	MMRF_2087_1_BM	1	1	1	1	1	1	1	1	1	1	1	1	1	1	2	3	1	283	1	190	1	0	11	HRD, ++15	1.67064	7.94217	0.344	-2.51662	-5.09902	-4.60106	-3.33134	-1.62989	-2.58595	2.30823	-1.45104	-3.25846	-3.35133	-4.10209	-2.64054	-1.19825	2.14116	-0.861507	-3.30415	2	HRD, ++15	154	0	116	0	29	0	2	0	0	0	1	0	1	0	1	0	1	0	1	0	1	0	1	0	1	0	0	0	0	0	0	0	1	7	1	1	1	1	1	1	1	0	1	0	0	0	1	1	0	0	1	1	0	0	1	1	0	0	1	1	0	0	1	1	0	0	1	1	0	1	1	0	0	0	0	1	1	1	1	0	0	0	0	0	1	1	0	1	1	IgG	Lambda	HeavyLightProducer	0
MMRF_2089	MMRF_2089_1	MMRF_2089_1_BM	1	1	1	1	1	1	1	1	1	1	1	1	1	0	3	1	1	449	1	259	1	0																						1	HRD, +1q, diploid 11, -13	387	0	353	0	92	0	0	2	0	0	1	0	1	0	1	0	3	0	1	0	2	0	2	0	1	1	0	1					1	8	1	1	1	1	1	1	1	1	0	1	0	0	1	1	0	0	1	1	1	0	1	1	0	1	1	1	1	1	1	1	0	1	1	1	0	1	1	0	0	0	0	1	1	1	1	0	0	1	1	0	1	1	0	1	1	IgG	Kappa	HeavyLightProducer
MMRF_2090	MMRF_2090_1	MMRF_2090_1_BM	1	1	1	1	1	1	1	1	1	1	1	1	0	0	2			1107	0	967	0	1																						7	-13	190	0	139	0	32	0	2	0	0	0	1	0	1	0	1	0	3	0	3	0	3	0	1	1	1	0	0	0					1	2	1	0	0	1	0	0	0	0	0	1	0	0	1	1	0	0	0	0	0	0	0	0	1	0	1	1	0	0	0	0	0	0	1	1	1	0	0	0	0	0	0	0	0	0	0	0	0	0	0	0	1	1	0	0	0	IgG	Lambda	HeavyLightProducer	0
MMRF_2091	MMRF_2091_1	MMRF_2091_1_BM	1	1	1	1	1	1	1	1	1	1	1	1	1	1	2	0	0	1331	0	1149	1	1	1	MAF	2.4631	5.6462	0.339844	-2.32366	-1.01245	-4.39242	-4.72833	0.732469	1.12588	-0.645367	-1.87974	-3.32225	-2.23537	-3.62391	1.93712	-0.906001	-0.78552	-0.988645	-2.75995	7	-13	1193	1	1114	1	281	1	1	0	0	0	1	0	1	0	1	1	1	0	1	0	2	0	2	0	1	0	0	0	0	0	0	0	0	0	0	0	0	0	0	0	0	0	1	0	0	0	0	0	0	0	0	0	0	0	0	0	1	0	0	0	0	0	0	0	0	0	1	1	1	0	0	0	0	1	0	0	0	0	0	0	0	0	0	0	1	0	0	0	0	IgG	Lambda	HeavyLightProducer	0
MMRF_2093	MMRF_2093_1	MMRF_2093_1_BM	1	1	1	1	1	1	1	1	1	1	1	1	1	1	2	2	1	1340	0	751	1	1	5	MS	1.88565	5.58138	-0.280092	-2.82261	-1.48807	-4.5471	-4.10878	2.15199	-1.66454	-2.05628	-1.26318	-2.33998	-2.54252	-0.912156	-2.31667	-1.77844	-1.36038	-0.87492	-2.12299	8	+1q, -13	249	0	201	0	48	0	2	0	0	0	1	0	1	0	1	0	1	0	1	0	1	1	3	1	1	1	1	1	1	1	1	0	0	0	0	0	0	0	0	0	0	0	0	1	0	0	0	0	0	0	0	0	0	0	0	0	0	0	0	0	0	0	0	0	1	0	1	1	0	0	0	0	0	0	0	0	0	0	0	0	0	0	0	0	0	0	0	0	0	IgA	Lambda	HeavyLightProducer	0
MMRF_2095	MMRF_2095_1	MMRF_2095_1_BM	1	1	1	1	1	1	1	1	1	1	1	1	0	0	2			1269	0	463	1	0																						6	Diploid	112	0	79	0	25	0	2	0	0	1	1	0	1	0	1	0	2	0	1	0	1	0	1	0	1	0	0	0					0	0	0	0	0	0	0	0	0	0	0	0	0	0	0	0	0	0	0	0	0	0	0	0	0	0	0	0	0	0	0	0	0	0	0	0	0	0	0	0	0	0	0	0	0	0	0	0	0	0	0	0	1	1	0	0	0	Negative	Lambda	LighChainOnly	1
MMRF_2097	MMRF_2097_1	MMRF_2097_1_BM	1	1	1	1	1	1	1	1	1	1	1	1	1	0	1	3	1	1346	0	1346	1	0																						7	-13	242	0	161	0	48	0	2	0	0	1	1	0	1	0	3	0	3	0	1	0	1	0	1	0	1	0	0	0					0	0	0	0	0	0	0	0	0	0	0	0	0	0	0	0	0	0	0	0	0	0	0	0	0	0	0	0	0	0	0	0	0	0	1	1	1	0	0	0	0	0	0	0	0	0	0	0	0	0	0	0	1	1	0	0	0	NotDone	Kappa	Unclear	0
MMRF_2098	MMRF_2098_1	MMRF_2098_1_BM	1	1	1	1	1	1	1	1	1	1	1	1	1	1	3	3	1	352	1	352	1	0	11	HRD, ++15	1.61601	6.00287	0.878269	-3.14721	-1.48004	-3.40924	-4.00879	-1.76297	-3.3438	2.23924	-1.52626	-3.60816	-2.58112	-4.1752	-2.60269	-1.72499	1.65351	-1.12342	-2.78578	2	HRD, ++15	201	0	161	0	43	0	2	0	0	0	3	0	1	0	1	0	1	0	1	0	1	0	3	0	1	0	0	0	0	0	0	0	1	6	0	1	1	1	1	1	1	0	0	0	0	0	0	1	0	0	1	1	0	0	1	1	0	0	1	1	0	0	1	1	1	0	0	0	0	1	1	0	0	0	0	0	0	1	1	0	0	0	0	0	1	1	0	1	1	IgG	Kappa	HeavyLightProducer	0
MMRF_2101	MMRF_2101_1	MMRF_2101_1_BM	1	1	1	1	1	1	1	1	1	1	1	1	0	0	3	3	1	1281	0	1281	0	0																						3	HRD, classic	199	0	137	0	44	0	3	0	0	0	3	0	1	0	1	0	1	0	1	0	3	1	2	0	1	0	1	1					1	8	1	1	1	1	1	1	1	1	0	1	0	0	1	1	1	1	1	1	0	0	1	1	1	0	1	1	0	0	1	1	0	0	1	1	0	1	1	0	0	0	1	0	0	1	1	0	0	1	1	0	1	1	0	0	0	IgA	Kappa	HeavyLightProducer	0
MMRF_2102	MMRF_2102_1	MMRF_2102_1_BM	1	1	1	1	1	1	1	1	1	1	1	1	1	0	3	2	1	1319	0	631	1	0																						6	Diploid	161	0	132	0	34	0	2	0	0	1	1	0	1	0	1	0	1	0	1	0	1	0	2	0	1	0	1	1					0	0	0	0	0	0	0	0	0	0	0	0	0	0	0	0	0	0	0	0	0	0	0	0	0	0	0	0	0	0	0	0	0	0	0	0	0	0	0	0	0	0	0	0	0	0	0	0	0	0	0	0	1	1	0	0	0	NotDone	NotDone	NotDone
MMRF_2104	MMRF_2104_1		0	0	0	0	0	0	0	0	0	0	0	0	0	0	1	3	1	1344	0	1344	0																																																																																																																		IgG	Kappa	HeavyLightProducer
MMRF_2106	MMRF_2106_1	MMRF_2106_1_BM	1	1	1	1	1	1	1	1	1	1	1	1	1	1	1	3	1	344	1	265	1	1	1	MAF	3.00889	4.4278	-0.203459	-2.46458	-3.69565	-2.44364	-4.42241	0.255002	1.81283	-1.02634	-1.49103	-2.24179	-0.902988	-2.76323	1.72142	-1.50451	-0.872804	-1.27236	-1.41353	8	+1q, -13	214	0	214	0	72	0	2	0	0	0	1	0	1	0	1	1	1	0	1	0	1	0	1	0	1	0	0	0	0	0	0	0	0	1	0	1	0	0	0	0	0	0	1	1	0	0	0	0	0	0	1	1	0	1	0	0	0	0	0	0	0	0	0	0	0	1	1	1	0	0	1	0	0	0	0	0	0	1	0	0	0	0	0	0	1	1	1	0	0	IgG	Kappa	HeavyLightProducer	0
MMRF_2107	MMRF_2107_1	MMRF_2107_1_BM	1	1	1	1	1	1	1	1	1	1	1	1	1	1	1	3	1	1242	0	1242	0	0	11	HRD, ++15	2.535	7.46578	-0.194982	-2.65642	-3.67611	-3.76848	-3.6887	-1.53805	-2.63881	1.11032	-1.99435	-3.7174	-1.81176	-3.82117	-2.58625	0.0400121	1.45571	-1.45972	-3.75801	2	HRD, ++15	231	0	172	0	39	0	3	0	0	0	1	0	1	0	1	0	1	0	1	0	1	0	3	0	1	0	0	0	0	0	0	0	1	8	1	1	1	1	1	1	1	1	0	0	1	1	1	1	0	0	1	1	1	0	1	1	1	0	1	1	0	0	1	1	0	0	0	0	0	1	1	0	0	0	1	0	0	1	1	0	0	1	1	0	1	1	0	1	1	Negative	Kappa	LighChainOnly	0
MMRF_2111	MMRF_2111_1	MMRF_2111_1_BM	1	1	1	1	1	1	1	1	1	1	1	1	1	1	2	2	1	1161	0	1028	0	0	8	HRD, MYC, low NFkB	2.53493	5.15572	-0.45322	-2.4364	1.4013	-2.97707	-4.36116	-0.671731	-1.99872	0.981751	-1.96832	-3.69947	-1.11772	-3.78869	-2.10126	-0.218005	0.412251	-1.52925	-2.84042	2	HRD, ++15	242	0	177	0	43	0	2	0	0	0	1	0	1	0	1	0	1	0	1	0	1	0	1	0	1	0	1	1	0	0	0	0	1	6	0	1	1	1	0	1	1	1	1	0	0	0	0	0	0	0	1	1	1	0	1	1	1	0	1	1	0	0	0	0	0	0	0	0	0	1	1	0	0	0	0	0	0	1	1	0	0	1	1	0	1	1	0	1	1	IgG	Kappa	HeavyLightProducer	0
MMRF_2112	MMRF_2112_1	MMRF_2112_1_BM	1	1	1	1	1	1	1	1	1	1	1	1	0	0	2	1	1	201	1	201	1	0																						8	+1q, -13	280	0	243	0	70	0	2	0	0	0	1	0	1	0	1	0	1	0	1	0	1	1	3	0	1	0	1	1					1	2	0	1	0	0	0	1	0	0	1	1	0	0	0	0	0	0	1	1	0	1	0	0	0	0	0	0	0	0	0	0	0	0	1	1	0	1	1	0	0	0	0	0	0	1	0	0	0	0	0	0	1	1	1	0	0	IgG	Bi-Clonal	Bi-Clonal	0
MMRF_2113	MMRF_2113_1	MMRF_2113_1_BM	1	1	1	1	1	1	1	1	1	1	1	1	1	1	3	0	0	465	1	465	1	0	6	1q gain	2.05055	6.75628	0.244704	-2.9293	-0.769123	-4.96342	-3.44454	-0.725768	-0.733308	-0.666976	-1.20035	-2.03789	-2.53203	-3.77133	-1.79892	1.49311	-0.966322	-0.137276	-3.36379	7	-13	150	0	136	0	32	0	2	0	0	0	1	0	2	0	1	0	1	0	1	0	1	0	1	0	1	0	0	0	0	0	0	0	0	1	0	0	0	1	0	0	0	0	0	1	0	0	0	0	0	0	0	0	0	0	0	0	0	0	1	1	0	0	0	0	0	0	1	1	1	0	0	0	0	0	0	0	0	0	0	0	0	0	0	0	1	1	0	0	0	IgG	Lambda	HeavyLightProducer	0
MMRF_2114	MMRF_2114_1	MMRF_2114_1_BM	1	1	1	1	1	1	0	0	0	0	0	0	0	0	1	2	1	1264	0	883	1																									134	0	127	0	36	0		0	0																																																																																	IgG	Kappa	HeavyLightProducer	1
MMRF_2115	MMRF_2115_1	MMRF_2115_1_BM	1	1	1	1	1	1	1	1	1	1	1	1	1	1	2	1	1	21	1	21	1	0	10	HRD, low TP53	2.24755	8.19257	2.04017	-2.33063	-4.435	-4.30204	-3.69878	-2.90932	-2.25319	2.17263	-1.92044	-2.28124	-2.29165	-4.16148	-1.89293	-1.56978	1.7197	-1.03708	-2.8609	5	HRD, diploid 3, 7	351	0	292	0	85	0	2	0	0	0	1	0	1	0	1	0	1	0	1	0	1	0	1	0	1	0	0	0	0	0	0	0	1	3	0	0	0	1	1	0	1	0	1	0	0	1	0	0	0	0	1	0	0	1	0	0	1	0	1	1	0	0	1	1	1	0	1	1	0	0	0	0	1	0	0	0	0	1	1	0	0	0	0	0	1	1	0	0	0	IgG	Kappa	HeavyLightProducer	0
MMRF_2116	MMRF_2116_1	MMRF_2116_1_BM	1	1	1	1	1	1	1	1	1	1	1	1	1	1	1	0	0	1156	0	1156	0	0	9	Low purity	1.16217	6.11679	-0.193067	-2.73441	-4.48916	-4.55889	-3.08048	-2.5103	-3.10356	1.67774	-0.19626	-3.04918	-3.40123	-3.77721	-2.37523	-1.40953	1.92806	-0.222729	-2.89276	3	HRD, classic	115	0	103	0	24	0	2	0	0	0	1	0	1	0	1	0	1	0	2	0	1	0	1	0	1	0	0	0	0	0	0	0	1	8	1	1	1	1	1	1	1	1	0	0	0	0	1	1	0	0	1	1	0	0	1	1	0	0	1	1	0	0	1	1	0	0	0	0	0	1	1	0	0	0	0	0	0	1	1	0	0	1	1	0	1	1	0	0	0	IgG	Lambda	HeavyLightProducer	0
MMRF_2118	MMRF_2118_1	MMRF_2118_1_BM	1	1	1	1	1	1	1	1	1	1	1	1	1	1	2	0	0	1160	0	625	1	1	5	MS	3.15063	6.79198	-0.654413	-2.22669	-3.2906	-3.88274	-4.65731	1.25009	-2.80807	0.842277	-2.27507	-2.63221	-2.0823	-1.65449	-2.27639	-1.93685	0.253818	-1.77233	-3.25011	7	-13	294	0	215	0	61	0	2	0	0	0	1	0	1	0	1	0	1	0	1	0	1	0	1	1	1	0	1	1	1	0	1	0	0	0	0	0	0	0	0	0	0	0	1	0	0	0	0	0	0	0	0	0	0	0	0	0	0	0	0	0	0	0	0	0	1	0	1	1	1	0	0	0	0	0	0	0	0	0	0	0	0	0	0	0	1	1	0	0	0	IgG	Lambda	HeavyLightProducer	0
MMRF_2119	MMRF_2119_1	MMRF_2119_1_BM	1	1	1	1	1	1	1	1	1	1	1	1	1	1	3	3	1	934	1	613	1	0	11	HRD, ++15	3.52158	6.89952	-0.964269	-2.11501	-0.864257	-2.40214	-3.79622	-1.02778	-2.16689	1.4566	-2.78458	-4.75026	-0.91187	-3.64727	-0.846721	-0.936707	0.438833	-1.19849	-3.39097	1	HRD, +1q, diploid 11, -13	216	0	178	0	43	0	2	0	0	0	3	0	1	0	1	0	1	0	1	0	1	0	2	0	1	0	0	0	0	0	0	0	1	5	0	1	1	1	0	1	1	0	0	1	0	0	0	0	0	0	1	1	0	0	1	1	0	0	1	1	0	0	0	0	0	0	1	1	0	1	1	0	0	0	0	0	0	1	1	0	0	0	0	0	1	1	0	1	1	IgG	Lambda	HeavyLightProducer	0
MMRF_2122	MMRF_2122_1	MMRF_2122_1_BM	1	1	1	1	1	1	1	1	1	1	1	1	1	1	2			1336	0	349	1	1	5	MS	2.02099	7.31263	0.834182	-3.15849	-1.716	-4.54195	-3.87019	2.11318	-0.0224689	-2.14721	-1.99919	-1.5132	-2.87878	-0.796128	-1.87516	0.327431	-1.29409	-1.50756	-1.77376	7	-13	140	0	103	0	33	0	2	0	0	0	2	0	1	0	1	0	1	0	1	0	3	0	2	1	1	0	0	0	1	1	1	0	0	0	0	0	0	0	0	0	0	0	0	0	0	0	0	0	0	0	0	0	0	0	0	0	0	0	0	0	0	0	0	0	0	0	1	1	0	0	0	0	0	0	0	0	0	0	0	0	0	0	0	0	1	1	0	0	0	IgA	Lambda	HeavyLightProducer	0
MMRF_2124	MMRF_2124_1	MMRF_2124_1_BM	1	1	1	1	1	1	1	1	1	1	1	1	0	0	3	3	1	1344	0	1218	1	1																						8	+1q, -13	356	0	286	0	71	0	2	0	0	0	1	0	3	0	1	0	3	0	1	0	3	0	2	1	1	1	0	1					0	0	0	0	0	0	0	0	0	0	0	1	0	0	0	0	0	0	0	0	0	0	0	0	1	1	0	0	0	0	0	0	0	0	1	1	0	0	0	0	1	0	0	0	0	0	0	0	0	0	1	0	1	1	1	0	0	IgG	Kappa	HeavyLightProducer	0
MMRF_2125	MMRF_2125_1	MMRF_2125_1_BM	1	1	1	1	1	1	1	1	1	1	1	1	1	1	3	3	1	1321	0	323	1	0	4	CD2b	2.91899	7.38016	0.307826	-2.51672	-3.49312	-3.88652	-5.19393	-2.39852	-2.22569	-0.407905	3.68569	-1.975	-2.17614	-3.89355	-2.73858	-0.644356	-1.00419	2.69491	-3.59277	8	+1q, -13	104	0	82	0	25	0	2	0	0	1	1	0	1	0	1	0	1	0	1	0	1	0	1	0	1	0	0	0	0	0	0	0	0	0	0	0	0	0	0	0	0	0	0	1	0	0	0	0	0	0	0	0	0	1	1	0	0	0	0	0	0	0	0	0	0	0	0	0	0	0	0	0	0	0	0	0	0	0	0	0	0	0	0	0	1	1	0	0	0	IgG	Kappa	HeavyLightProducer	1
MMRF_2126	MMRF_2126_1	MMRF_2126_1_BM	1	1	1	1	1	1	1	1	1	1	1	1	1	1	2	0	0	566	1	347	1	0	11	HRD, ++15	2.30579	7.94684	-0.0640072	-2.41465	-4.80583	-4.23106	-4.04382	-2.63648	-2.38229	2.20959	-1.16514	-2.61283	-2.31184	-4.39071	-2.37743	-1.25927	1.54014	-0.46606	-3.11664	4	HRD, diploid 7	249	0	214	0	59	0	2	0	0	0	1	0	1	0	1	0	1	0	1	1	3	0	1	0	1	0	0	0	0	0	0	0	1	7	1	1	0	1	1	1	1	1	1	0	0	0	1	1	0	0	1	1	0	0	0	0	1	0	1	1	0	0	1	1	0	0	0	0	0	1	1	0	0	0	0	0	0	1	1	0	0	1	1	0	1	0	0	1	1	IgG	Kappa	HeavyLightProducer	0
MMRF_2128	MMRF_2128_1	MMRF_2128_1_BM	1	1	1	1	1	1	1	1	1	1	1	1	0	0	1	0	0	1325	0	1307	0	0																						4	HRD, diploid 7	154	0	125	0	38	0	2	0	0	0	1	0	1	0	1	0	1	0	1	0	1	0	1	0	1	0	0	0					1	6	1	1	0	1	1	1	1	0	0	0	0	0	1	1	0	0	1	1	0	0	0	0	0	0	1	1	0	0	1	1	0	0	0	0	0	1	1	0	0	0	0	0	0	1	1	0	0	0	0	0	0	0	0	0	0	IgG	Lambda	HeavyLightProducer	1
MMRF_2129	MMRF_2129_1	MMRF_2129_1_BM	1	1	1	1	1	1	1	1	1	1	1	1	0	0	1	3	1	1296	0	588	1	0																						5	HRD, diploid 3, 7	160	0	128	0	46	0	2	0	0	1	1	0	1	0	1	0	3	0	1	0	1	0	3	0	1	0	0	0					1	3	0	0	0	1	0	1	1	0	0	0	0	0	0	0	0	0	0	0	1	0	0	0	0	0	1	1	0	0	0	1	0	0	0	0	0	1	1	0	0	0	0	0	0	1	1	0	0	0	0	0	0	0	0	0	0	IgA	Kappa	HeavyLightProducer	0
MMRF_2132	MMRF_2132_1	MMRF_2132_1_BM	1	1	1	1	1	1	1	1	1	1	1	1	0	0	2			195	1	195	1	0																						5	HRD, diploid 3, 7	198	0	171	0	48	0	3	0	0	0	1	0	1	0	2	0	1	0	1	0	1	0	3	0	1	0	0	0					1	3	0	1	0	1	0	0	1	0	1	1	0	0	0	0	0	0	1	1	0	0	0	0	0	0	1	1	0	0	0	0	0	0	0	0	0	0	0	0	1	0	1	0	0	1	1	0	0	0	0	0	1	1	0	0	0	IgG	Lambda	HeavyLightProducer	0
MMRF_2137	MMRF_2137_1	MMRF_2137_1_BM	1	1	1	1	1	1	1	1	1	1	1	1	0	0	1			1151	0	1143	0	0																						8	+1q, -13	136	0	113	0	35	0	2	0	0	1	2	0	1	0	1	0	1	0	1	0	1	0	1	0	1	0	1	1					0	0	0	0	0	0	0	0	0	0	0	1	0	0	0	0	0	0	0	0	0	0	0	0	0	0	0	0	0	0	0	0	0	0	1	1	0	0	0	0	0	0	0	0	0	0	0	0	0	0	0	0	1	1	0	0	0	IgA	Kappa	HeavyLightProducer	1
MMRF_2138	MMRF_2138_1	MMRF_2138_1_BM	1	1	1	1	1	1	1	1	1	1	1	1	0	0	1	0	0	1261	0	455	1	0																						4	HRD, diploid 7	183	0	146	0	55	0	2	0	0	0	1	0	1	0	1	0	1	0	1	0	1	1	3	0	1	0	1	1					1	6	1	1	0	1	1	1	1	0	0	0	0	0	1	1	0	0	1	1	0	0	0	0	0	0	1	1	0	0	1	1	0	0	0	0	0	1	1	0	0	0	0	0	0	1	1	0	0	0	0	0	1	1	0	1	1	NotDone	NotDone	NotDone	0
MMRF_2140	MMRF_2140_1	MMRF_2140_1_BM	1	1	1	1	1	1	1	1	1	1	1	1	1	0	2			1316	0	1302	0	0																						8	+1q, -13	156	0	126	0	37	0	2	0	0	1	1	0	1	0	1	0	3	0	1	0	1	0	2	0	1	0	0	0					0	0	0	0	0	0	0	0	0	0	0	1	0	0	0	0	0	0	0	0	0	0	0	0	0	0	0	0	0	0	0	0	0	0	0	0	0	0	0	0	1	0	0	0	0	0	0	0	0	0	0	0	0	0	0	0	0	IgG	Lambda	HeavyLightProducer	1
MMRF_2141	MMRF_2141_1	MMRF_2141_1_BM	1	1	1	1	1	1	1	1	1	1	1	1	1	1	2	3	1	1248	0	1082	1	0	9	Low purity	2.03281	7.39818	1.04628	-2.70746	-2.96464	-4.41483	-1.61517	-1.64683	-2.53257	0.343454	-0.762011	-2.93923	-3.03135	-3.54521	-2.09336	-0.878422	0.645078	-0.0490209	-2.53412	5	HRD, diploid 3, 7	237	0	196	0	54	0	2	0	0	0	1	0	1	0	1	0	1	0	1	0	1	0	3	0	1	0	0	0	0	0	0	0	1	5	0	1	0	1	1	0	1	1	1	0	0	0	0	0	0	0	1	1	0	1	0	0	0	0	1	1	0	0	1	1	0	0	0	0	0	0	0	0	0	0	0	0	0	1	1	0	0	1	1	0	1	1	0	0	0	IgG	Kappa	HeavyLightProducer
MMRF_2142	MMRF_2142_1		0	0	0	0	0	0	0	0	0	0	0	0	0	0	1	3	1	318	0	318	0																																																																																																																		Negative	Kappa	LighChainOnly
MMRF_2143	MMRF_2143_1	MMRF_2143_1_BM	1	1	1	1	1	1	1	1	1	1	1	1	1	1	2	3	1	841	1	841	1	0	9	Low purity	1.63988	5.56615	0.128259	-1.66189	-4.58236	-4.98005	1.03135	-1.35082	-2.89254	0.605038	-1.38632	-0.313311	-2.30798	-2.99506	-0.629444	-2.01645	0.839403	0.235829	-1.923	4	HRD, diploid 7	112	0	92	0	35	0	2	0	0	0	1	0	2	0	1	0	1	0	1	0	2	0	2	0	1	0	0	0	0	0	0	0	1	6	1	1	0	1	1	1	1	0	0	0	0	0	1	1	0	0	1	1	0	0	0	0	0	0	1	1	0	0	1	1	0	0	0	0	0	1	1	0	0	0	0	0	0	1	1	0	0	0	0	0	1	1	0	0	0	IgG	Kappa	HeavyLightProducer	0
MMRF_2144	MMRF_2144_1	MMRF_2144_1_BM	1	1	1	1	1	1	1	1	1	1	1	1	0	0	1			1215	0	1215	0	0																						7	-13	187	0	167	0	48	0	2	0	0	0	1	1	2	0	1	0	1	0	1	0	1	0	1	0	1	0	0	0					0	0	0	0	0	0	0	0	0	0	0	0	0	0	0	0	0	0	0	0	1	0	0	0	0	0	0	0	0	0	0	0	0	0	1	1	1	0	0	0	0	0	0	0	0	0	0	0	0	0	0	0	1	1	0	0	0	IgG	Lambda	HeavyLightProducer	0
MMRF_2147	MMRF_2147_1	MMRF_2147_1_BM	1	1	1	1	1	1	0	0	0	0	0	0	0	0	2	3	1	617	0	308	1																									196	0	157	0	50	0		0	0																																																																																	Negative	Kappa	LighChainOnly	1
MMRF_2149	MMRF_2149_1	MMRF_2149_1_BM	1	1	1	1	1	1	1	1	1	1	1	1	1	1	2	0	0	454	1	454	1	0	12	HRD, ++15, MYC	2.47203	6.765	0.967051	-2.19601	-3.87959	-3.83821	-5.17367	-2.67243	-3.42921	3.13924	-1.78202	-2.07122	-1.97731	-4.45409	-2.51716	-2.05427	2.90534	-1.26293	-3.23421	2	HRD, ++15	195	0	143	0	32	0	2	0	0	0	1	0	1	0	1	0	1	0	1	0	1	0	3	0	1	0	1	1	0	0	0	0	1	7	0	1	1	1	1	1	1	1	1	0	0	0	0	0	1	1	1	1	0	1	1	1	0	0	1	1	0	0	1	1	0	0	0	0	0	1	1	0	0	0	0	0	0	1	1	0	0	1	1	0	1	1	0	1	1	IgG	Lambda	HeavyLightProducer	0
MMRF_2150	MMRF_2150_1	MMRF_2150_1_BM	1	1	1	1	1	1	1	1	1	1	1	1	1	1				1247	0	1077	1	0	8	HRD, MYC, low NFkB	2.10401	4.12225	-0.27578	-2.30101	0.950254	-2.94681	-4.88146	-1.09397	-1.21249	0.931347	-0.938172	-2.96749	-1.01995	-4.02627	-2.01716	0.312213	-0.0496106	-1.44769	-2.98434	1	HRD, +1q, diploid 11, -13	246	0	192	0	47	0	2	0	0	0	3	0	1	0	1	0	1	0	1	0	1	1	1	0	1	1	1	1	0	0	0	0	1	5	0	1	1	1	1	1	0	0	0	1	0	0	0	1	0	0	1	1	1	0	1	1	0	0	1	1	1	1	1	1	0	0	0	0	0	1	1	0	0	0	0	1	1	1	0	0	0	0	0	0	1	1	0	1	1	NotDone	Lambda	Unclear	0
MMRF_2151	MMRF_2151_1	MMRF_2151_1_BM	1	1	1	1	1	1	1	1	1	1	1	1	1	1	3	3	1	13	1	13	1	0	4	CD2b	2.62907	7.27114	0.214713	-2.39061	-2.91174	-2.79127	-5.08388	-1.83739	-1.97502	0.375359	-0.991948	-1.07539	-2.27622	-4.15915	-2.51717	-0.93329	0.596723	-0.682104	-1.95622	4	HRD, diploid 7	158	0	143	0	43	0	2	0	0	0	1	0	1	1	1	0	1	0	1	0	1	0	3	0	1	0	0	0	0	0	0	0	1	4	1	0	0	1	1	1	0	0	0	0	0	0	1	1	0	0	0	0	1	1	0	0	1	0	1	1	0	0	1	1	0	0	1	1	1	1	1	0	0	0	0	0	0	0	0	0	0	0	0	0	1	1	0	0	0	Negative	Kappa	LighChainOnly	0
MMRF_2152	MMRF_2152_1	MMRF_2152_1_BM	1	1	1	1	0	0	1	1	1	1	1	1	0	0	3	1	1	64	0	64	0	1																						3	HRD, classic	303	0	261	0	83	0	1	0	0	0	1	0	1	0	3	0	1	0	1	0	1	0	1	0	1	0	0	0					1	6	1	1	1	0	1	1	1	0	1	0	0	0	1	1	1	1	1	1	1	1	1	1	1	0	0	0	1	1	1	1	0	1	1	1	1	1	1	0	0	1	0	1	1	1	1	0	0	0	0	1	1	1	0	0	0	Negative	Kappa	LighChainOnly	0
MMRF_2153	MMRF_2153_1	MMRF_2153_1_BM	1	1	1	1	1	1	1	1	1	1	1	1	1	1	2			535	0	535	0	1	9	Low purity	1.93596	7.43779	0.561526	-2.90226	-3.19991	-5.15787	1.73196	-0.246085	0.42126	-2.10896	-0.594115	-1.3356	-2.93978	-2.44649	1.60538	-1.17473	-1.0212	0.535129	-1.55359	6	Diploid	87	0	55	0	19	0	2	0	0	0	1	0	1	0	1	0	1	0	1	1	1	0	3	0	1	0	0	0	0	0	0	0	0	0	0	0	0	0	0	0	0	0	0	0	0	0	0	0	0	0	0	0	0	0	0	0	0	0	0	0	0	0	0	0	0	0	0	0	0	0	0	0	0	0	0	0	0	0	0	0	0	0	0	0	1	1	0	0	0	IgG	Lambda	HeavyLightProducer	0
MMRF_2159	MMRF_2159_1	MMRF_2159_1_BM	1	1	1	1	1	1	1	1	1	1	1	1	0	0	1	1	1	1261	0	995	1	0																						6	Diploid	134	0	111	0	29	0	2	0	0	1	1	0	1	0	1	0	3	0	1	0	1	0	1	0	1	0	0	0					0	0	0	0	0	0	0	0	0	0	0	0	0	0	0	0	0	0	0	0	0	1	0	0	0	0	0	0	0	0	0	0	0	0	0	0	0	0	0	0	0	0	0	0	0	0	0	0	0	0	0	0	0	0	0	0	0	IgG	Lambda	HeavyLightProducer	0
MMRF_2160	MMRF_2160_1	MMRF_2160_1_BM	1	1	1	1	1	1	0	0	0	0	0	0	0	0	3	2	1	79	1	79	1																									211	0	168	0	46	0		0	0																																																																																	IgG	Kappa	HeavyLightProducer	0
MMRF_2166	MMRF_2166_1	MMRF_2166_1_BM	1	1	1	1	1	1	0	0	0	0	0	0	0	0	2		1	26	0	1	0																									2148	1	2108	1	530	1		0	0																																																																																	NotDone	NotDone	NotDone	0
MMRF_2167	MMRF_2167_1	MMRF_2167_1_BM	1	1	1	1	1	1	1	1	1	1	1	1	0	0	3	1	1	839	1	194	1	0																						4	HRD, diploid 7	224	0	200	0	51	0	2	0	0	0	3	0	3	0	1	0	3	0	1	0	1	1	3	0	1	0	1	1					1	6	1	1	0	1	1	1	1	0	1	0	0	0	1	1	0	1	1	1	1	0	0	0	0	0	1	1	0	0	1	1	0	0	1	1	0	1	1	0	0	0	0	1	1	1	1	0	0	0	0	0	1	1	0	1	1	IgG	Lambda	HeavyLightProducer	0
MMRF_2168	MMRF_2168_1	MMRF_2168_1_BM	1	1	1	1	1	1	1	1	1	1	1	1	1	1	1	0	0	1241	0	1213	0	0	3	CD2a	1.99531	6.37937	0.81486	-2.61976	-4.8061	-4.93428	-3.80729	-2.17326	-2.01513	-0.5801	2.00245	-0.990425	-3.16092	-4.05304	-1.96862	-1.42531	0.347259	1.36985	-2.20676	4	HRD, diploid 7	123	0	76	0	27	0	2	0	0	0	1	0	1	0	3	0	3	0	3	0	1	0	2	0	1	0	0	0	0	0	0	0	1	4	1	0	0	1	1	0	0	1	0	0	0	0	1	1	0	0	0	1	0	0	0	0	0	0	1	1	0	0	1	1	0	0	0	0	0	0	0	0	0	0	0	0	0	0	0	0	0	1	1	0	1	1	0	0	0	IgA	Kappa	HeavyLightProducer	1
MMRF_2170	MMRF_2170_1	MMRF_2170_1_BM	1	1	1	1	1	1	1	1	1	1	1	1	1	0	3	3	1	1283	0	976	0	0																						8	+1q, -13	215	0	180	0	52	0	2	0	0	0	1	0	1	0	1	0	1	0	1	0	1	0	2	0	1	0	1	1					0	0	0	0	0	0	0	0	0	0	1	1	0	0	0	0	0	0	0	0	0	0	0	0	0	0	0	0	0	0	0	0	0	0	1	1	1	0	0	0	1	0	0	0	0	0	0	0	0	0	0	0	1	1	1	0	0	IgA	Bi-Clonal	Bi-Clonal	0
MMRF_2171	MMRF_2171_1		0	0	0	0	0	0	0	0	0	0	0	0	0	0	1	1	1	1240	0	1240	0																																																																																																																		IgM	Lambda	HeavyLightProducer	0
MMRF_2172	MMRF_2172_1	MMRF_2172_1_BM	1	1	1	1	1	1	1	1	1	1	1	1	1	0	2	0	0	596	1	359	1	1																						8	+1q, -13	237	0	197	0	53	0	1	1	0	0	1	0	1	0	1	0	1	0	1	0	1	0	1	1	1	0	0	0					0	0	0	0	0	0	0	0	0	0	1	1	0	0	0	0	0	0	0	0	0	1	0	0	0	0	0	0	0	0	0	0	1	0	1	1	0	0	0	0	0	0	0	0	0	0	0	0	0	0	0	0	1	1	0	0	0	IgG	Lambda	HeavyLightProducer	0
MMRF_2173	MMRF_2173_1	MMRF_2173_1_BM	1	1	1	1	1	1	1	1	1	1	1	1	1	0	2	3	1	1232	0	527	1	0																						6	Diploid	215	0	177	0	54	0	2	0	0	1	1	0	1	0	1	0	1	0	1	0	1	0	1	0	1	0	0	0					0	1	0	0	0	0	0	0	1	0	1	0	0	0	0	0	0	0	0	0	1	0	0	0	0	0	0	0	0	0	0	0	0	0	0	0	0	0	0	0	0	0	0	0	0	1	1	0	0	0	0	0	1	1	0	0	0	Negative	Lambda	LighChainOnly	1
MMRF_2174	MMRF_2174_1	MMRF_2174_1_BM	1	1	1	1	1	1	1	1	1	1	1	1	1	1		0	0	425	1	110	1	1	1	MAF	4.38789	6.26467	0.113523	-1.84876	-2.76852	-2.95317	-4.29456	-1.64459	2.65351	-1.54407	-0.026173	-0.726027	-0.188859	-3.56355	1.91097	-0.68266	-0.625868	-0.0932864	-1.96671	4	HRD, diploid 7	190	0	133	0	32	0	2	0	0	0	3	0	1	0	1	0	1	1	1	0	2	0	2	0	1	0	0	0	0	0	0	0	1	3	1	0	0	1	1	0	0	0	0	1	0	0	1	1	1	1	0	0	0	0	0	0	1	0	1	1	0	0	1	1	0	0	0	0	0	0	0	0	1	0	0	0	0	0	0	0	0	0	0	0	1	0	0	0	0	IgG	Kappa	HeavyLightProducer	1
MMRF_2176	MMRF_2176_1	MMRF_2176_1_BM	1	1	1	1	1	1	1	1	1	1	1	1	1	0	2	3	1	1242	0	1120	0	1																						7	-13	216	0	144	0	42	0	2	0	1	0	1	0	1	0	1	0	1	0	1	0	1	0	1	1	1	0	0	0					0	0	0	0	0	0	0	0	0	0	1	0	0	0	0	0	0	0	0	0	0	0	0	0	1	0	0	0	0	0	0	0	0	0	1	1	1	0	0	0	0	0	0	0	0	0	0	0	0	0	0	1	0	1	0	0	0	IgA	Kappa	HeavyLightProducer	0
MMRF_2180	MMRF_2180_1	MMRF_2180_1_BM	1	1	1	1	1	1	1	1	1	1	1	1	1	1	2	3	1	1207	0	757	1	0	11	HRD, ++15	1.6357	6.28077	0.641735	-2.88688	-3.29367	-4.21041	-4.40709	-2.3448	-2.78159	1.9339	-1.37503	-2.61294	-2.46643	-3.89215	-2.48583	-1.59646	2.27468	-1.00056	-3.15449	5	HRD, diploid 3, 7	160	0	122	0	31	0	2	0	0	0	1	0	1	0	1	0	1	0	1	0	1	0	1	0	1	0	1	1	0	0	0	0	1	6	0	1	0	1	1	1	1	1	0	0	0	0	0	0	0	0	1	1	0	0	0	0	0	0	1	1	0	0	1	1	0	0	0	0	0	1	1	1	1	0	0	0	0	1	1	0	0	1	1	0	0	0	0	0	0	IgG	Kappa	HeavyLightProducer	0
MMRF_2181	MMRF_2181_1	MMRF_2181_1_BM	1	1	1	1	1	1	1	1	1	1	1	1	0	0	3	3	1	485	0	485	0	0																						8	+1q, -13	142	0	126	0	32	0	2	0	0	0	1	0	1	0	3	0	1	0	1	0	1	0	3	0	1	0	0	0					0	0	0	0	0	0	0	0	0	0	1	1	0	0	0	0	0	0	0	0	0	1	0	0	0	0	0	0	0	0	0	0	0	0	0	0	0	0	0	0	0	0	0	0	0	1	0	0	0	0	0	0	1	1	1	0	0	IgG	Lambda	HeavyLightProducer	0
MMRF_2183	MMRF_2183_1	MMRF_2183_1_BM	1	1	1	1	1	1	1	1	1	1	1	1	1	0		0	0	603	1	261	1	0																						3	HRD, classic	237	0	197	0	50	0	3	0	0	0	2	0	1	0	1	0	1	0	1	0	1	1	3	0	1	1	1	1					1	8	1	1	1	1	1	1	1	1	0	0	0	0	1	1	0	0	1	1	1	0	1	1	0	0	1	1	0	0	1	1	0	0	0	0	0	1	1	0	0	0	1	0	0	1	1	0	0	1	1	0	1	1	0	0	0	IgG	Lambda	HeavyLightProducer	1
MMRF_2185	MMRF_2185_1	MMRF_2185_1_BM	1	1	1	1	1	1	1	1	1	1	1	1	0	0	2	3	1	1023	1	172	1	0																						6	Diploid	377	0	353	0	96	0	2	0	0	1	1	0	3	0	1	0	1	0	1	0	3	0	2	0	3	0	0	0					0	0	0	0	0	0	0	0	0	0	0	0	0	0	0	0	0	0	0	0	0	0	0	0	0	0	0	0	0	0	0	0	0	0	0	0	0	0	0	0	0	0	0	0	0	0	0	0	0	0	0	0	1	1	0	0	0	IgA	Lambda	HeavyLightProducer
MMRF_2186	MMRF_2186_1	MMRF_2186_1_BM	1	1	1	1	1	1	1	1	1	1	1	1	0	0	3	3	1	1252	0	90	0	0																						6	Diploid	200	0	147	0	41	0	2	0	0	1	1	0	1	0	1	0	1	0	1	0	1	0	2	0	1	0	0	0					0	0	0	0	0	0	0	0	0	0	0	0	0	0	0	0	0	0	0	0	0	0	0	0	0	0	0	0	0	0	0	0	0	0	0	0	0	0	0	0	0	0	0	0	0	0	0	0	0	0	0	0	1	1	0	0	0	IgA	Kappa	HeavyLightProducer	0
MMRF_2187	MMRF_2187_1	MMRF_2187_1_BM	1	1	1	1	1	1	1	1	1	1	1	1	1	0	3	3	1	1	0	1	0	0																						2	HRD, ++15	26	0	19	0	4	0	2	0	0	0	1	0	1	0	1	0	2	0	1	0	2	1	3	0	1	0	1	1					1	8	1	1	1	1	1	1	1	1	0	1	0	0	1	1	0	0	1	1	0	0	1	1	0	0	1	1	0	0	1	1	0	0	0	0	0	1	1	1	0	0	0	0	0	1	1	0	0	1	1	0	1	1	0	1	1	NotDone	NotDone	NotDone	0
MMRF_2190	MMRF_2190_1	MMRF_2190_1_BM	1	1	1	1	1	1	1	1	1	1	1	1	0	0	1	3	1	1262	0	1262	1	0																						6	Diploid	255	0	184	0	49	0	2	0	0	1	1	0	1	0	1	0	1	0	1	0	3	0	1	0	1	0	0	0					0	0	0	0	0	0	0	0	0	0	0	0	0	0	0	0	0	0	0	0	0	0	0	0	0	0	0	0	0	0	0	1	0	0	0	0	0	0	0	0	0	0	0	0	0	0	0	0	0	0	0	0	0	0	0	0	0	Negative	Negative	Non-Secretory	0
MMRF_2191	MMRF_2191_1	MMRF_2191_1_BM	1	1	1	1	1	1	1	1	1	1	1	1	0	0	2			1239	0	567	1	0																						1	HRD, +1q, diploid 11, -13	106	0	76	0	23	0	2	0	0	0	1	0	1	0	1	0	3	0	1	0	1	0	2	0	1	0	0	0					1	4	1	0	0	1	0	1	1	0	0	1	1	1	1	1	0	0	0	0	0	0	0	1	0	0	1	1	0	0	0	0	0	1	1	1	0	1	1	0	1	0	0	0	0	1	1	1	1	0	0	0	1	1	1	0	0	IgG	Lambda	HeavyLightProducer	0
MMRF_2194	MMRF_2194_1	MMRF_2194_1_BM	1	1	1	1	1	1	1	1	1	1	1	1	1	1	2	3	1	1094	1	443	1	1	2	CD1	3.68595	5.97959	-0.0508084	-1.87452	-2.7026	-2.42385	-1.67388	-0.0809746	-0.909458	-0.513751	-1.02276	-0.249398	-0.82151	-3.08099	-1.17584	-0.917839	-1.10697	-1.32629	1.19789	7	-13	286	0	262	0	77	0	0	1	0	1	1	0	1	0	1	0	1	0	1	0	2	0	1	0	1	0	0	0	0	0	0	0	0	0	0	0	0	0	0	0	0	0	0	0	0	0	0	1	0	0	0	0	0	0	0	0	1	0	0	0	0	0	0	0	0	0	1	0	1	0	0	1	1	1	0	0	0	0	0	0	1	0	0	0	1	1	0	0	0	Negative	Negative	Non-Secretory
MMRF_2195	MMRF_2195_1	MMRF_2195_1_BM	1	1	1	1	1	1	1	1	1	1	1	1	1	0	2	3	1	1264	0	468	1	0																						3	HRD, classic	234	0	197	0	58	0	2	0	0	0	1	0	1	0	2	0	3	0	1	0	1	0	2	0	1	0	0	0					1	7	0	1	1	1	1	1	1	1	0	0	0	0	0	0	0	0	1	1	0	0	1	1	0	0	1	1	0	0	1	1	1	0	1	1	1	1	1	0	1	0	0	0	0	1	1	0	0	1	1	0	1	1	0	0	0	IgA	Kappa	HeavyLightProducer
MMRF_2196	MMRF_2196_1	MMRF_2196_1_BM	1	1	1	1	1	1	0	0	0	0	0	0	0	0	1	3	1	1207	0	1207	0																									143	0	115	0	32	0		0	0																																																																																	NotDone	Lambda	Unclear	1
MMRF_2197	MMRF_2197_1	MMRF_2197_1_BM	1	1	1	1	1	1	1	1	1	1	1	1	1	0		3	1	82	0	1	0	0																						4	HRD, diploid 7	275	0	248	0	82	0	2	0	0	0	1	0	1	0	1	0	1	0	1	0	2	0	1	0	1	0	0	0					1	4	1	0	0	1	0	1	0	1	0	0	0	0	1	1	0	0	1	0	0	0	0	0	1	0	1	1	0	0	0	1	0	0	1	1	0	1	1	0	0	0	0	0	0	1	0	0	0	1	1	0	1	1	0	1	1	IgG	Kappa	HeavyLightProducer
MMRF_2198	MMRF_2198_1	MMRF_2198_1_BM	1	1	1	1	1	1	1	1	1	1	1	1	0	0	3	3	1	1275	0	138	1	0																						4	HRD, diploid 7	192	0	156	0	43	0	1	1	0	0	2	0	1	0	1	0	1	0	2	0	1	0	3	0	1	1	1	1					1	6	1	1	0	1	1	1	1	0	1	0	0	0	1	1	0	0	1	1	0	1	0	0	1	1	1	1	0	0	1	1	0	0	1	0	0	1	1	0	0	0	0	0	0	1	1	0	0	0	0	0	1	0	0	0	0	IgG	Lambda	HeavyLightProducer	0
MMRF_2199	MMRF_2199_1	MMRF_2199_1_BM	1	1	1	1	1	1	1	1	1	1	1	1	1	1	1	0	0	1093	0	1093	0	0	3	CD2a	2.55974	8.33401	0.746976	-2.854	-3.56505	-4.33775	-2.48011	-2.32116	-1.48231	-0.628028	0.928375	-0.988683	-2.74157	-4.0095	-1.72636	-0.684003	0.135956	0.20712	-1.80736	3	HRD, classic	210	0	190	0	49	0	3	0	0	1	1	0	1	0	1	0	1	0	1	0	1	0	2	0	1	1	0	1	0	0	0	0	1	6	1	0	1	1	1	1	1	0	0	0	0	0	1	1	1	1	0	0	0	0	1	1	0	1	1	1	0	0	1	1	0	0	0	0	0	1	1	0	0	0	1	1	1	1	1	0	0	0	0	0	0	0	0	0	0	IgA	Lambda	HeavyLightProducer	1
MMRF_2200	MMRF_2200_1	MMRF_2200_1_BM	1	1	1	1	1	1	1	1	1	1	1	1	1	1	3	3	1	449	1	140	1	0	7	PR	3.89412	6.02289	0.424677	-1.49469	-2.06319	-2.66403	-0.68646	-0.310057	-0.35902	-0.9115	-1.98943	-1.69335	0.644159	-2.51426	-1.15319	-0.266723	-0.426521	-1.29895	-1.2595	6	Diploid	312	0	266	0	76	0	2	0	0	0	1	0	3	0	2	0	3	0	1	0	1	0	1	0	2	0	0	0	0	0	0	0	0	0	0	0	0	0	0	0	0	0	1	0	0	0	0	0	0	0	0	0	0	1	0	0	0	0	0	1	0	0	0	0	0	0	0	0	0	0	0	0	1	0	0	0	0	1	0	0	0	0	0	0	1	1	0	0	0	Bi-Clonal	Lambda	Bi-Clonal
MMRF_2201	MMRF_2201_1	MMRF_2201_1_BM	1	1	1	1	1	1	1	1	1	1	1	1	1	1	2	0	0	423	1	253	1	0	3	CD2a	3.39746	6.31494	-0.430309	-2.12162	-4.02416	-3.59352	-2.71328	-2.10814	-2.79448	-1.39771	3.35225	-1.03342	-1.6138	-3.6454	-2.33673	-1.83092	-0.730584	2.63454	-2.13821	6	Diploid	220	0	183	0	52	0	2	0	0	1	1	0	1	0	3	0	1	0	1	0	1	0	2	0	1	0	0	0	0	0	0	0	0	0	0	0	0	0	0	0	0	0	0	0	0	0	0	0	0	0	0	0	0	0	0	0	0	0	0	0	0	0	0	1	0	0	0	0	0	0	0	0	0	0	0	1	1	0	0	0	0	0	0	0	1	1	0	0	0	IgG	Kappa	HeavyLightProducer	1
MMRF_2203	MMRF_2203_1	MMRF_2203_1_BM	1	1	1	1	1	1	1	1	1	1	1	1	1	0	1	3	1	144	0	144	0	1																						7	-13	205	0	176	0	51	0	2	0	0	0	1	0	3	0	1	0	1	0	1	0	1	0	1	1	1	0	1	1					0	1	1	0	0	0	0	0	0	0	1	0	0	0	1	1	0	0	0	0	0	0	0	0	0	0	0	0	0	0	0	0	0	0	1	1	1	0	1	0	0	0	0	0	0	0	0	0	0	0	0	0	1	1	0	0	0	Negative	Lambda	LighChainOnly	0
MMRF_2204	MMRF_2204_1	MMRF_2204_1_BM	1	1	1	1	1	1	1	1	1	1	1	1	1	1		3	1	616	1	93	1	0	9	Low purity	2.47771	5.72221	-0.106539	-2.38495	-0.64333	-3.76799	-2.14155	-0.0950096	-2.02465	0.0707393	-1.5326	-3.225	-1.62846	-3.04174	-1.91129	-0.607631	-0.738356	-0.597763	-2.96534	8	+1q, -13	224	0	180	0	41	0	2	0	0	0	1	0	1	0	1	0	1	0	1	0	1	0	2	0	1	1	0	1	0	0	0	0	1	3	0	1	0	1	0	0	0	1	0	1	0	0	0	0	0	0	1	1	0	0	0	1	1	1	1	1	0	0	0	0	0	0	1	1	1	0	0	0	0	0	0	0	0	1	0	0	0	1	1	0	1	0	0	0	0	IgG	Lambda	HeavyLightProducer	0
MMRF_2207	MMRF_2207_1	MMRF_2207_1_BM	1	1	1	1	1	1	1	1	1	1	1	1	0	0	1	3	1	1219	0	1219	0	0																						4	HRD, diploid 7	134	0	92	0	30	0	2	0	0	0	3	0	3	0	2	0	1	0	1	0	1	0	1	0	3	0	0	0					1	4	1	0	0	1	1	0	1	0	0	0	0	0	1	1	0	0	0	0	1	0	0	0	0	0	1	1	0	0	1	1	0	0	1	0	0	0	0	0	0	0	0	0	0	1	1	0	0	0	0	0	1	1	0	0	0	IgG	Lambda	HeavyLightProducer	1
MMRF_2209	MMRF_2209_1	MMRF_2209_1_BM	1	1	1	1	1	1	1	1	1	1	1	1	0	0	1	3	1	137	0	137	0	0																						2	HRD, ++15	201	0	185	0	45	0	2	0	0	0	1	0	2	0	1	0	1	0	1	0	2	0	2	0	2	0	0	0					1	6	1	1	0	1	1	1	1	0	0	0	1	1	1	1	0	0	1	1	0	0	0	1	0	0	1	1	0	0	1	1	0	0	0	0	1	1	1	0	0	0	0	0	0	1	1	1	1	0	0	0	1	1	0	1	1	Negative	Kappa	LighChainOnly	0
MMRF_2211	MMRF_2211_1	MMRF_2211_1_BM	1	1	1	1	1	1	1	1	1	1	1	1	1	1	3	3	1	1243	0	1037	1	0	7	PR	4.22257	5.8043	-0.734624	-0.722777	-1.9725	-1.9697	-4.24372	-0.912129	-1.59396	0.431466	-2.59647	-3.32435	1.41677	-3.62904	-1.31768	-0.0538777	0.0211454	-1.83693	-2.19132	7	-13	173	0	158	0	43	0	2	0	0	0	1	0	1	0	1	0	1	0	2	0	1	1	1	0	1	0	1	1	0	0	0	0	0	0	0	0	0	0	0	0	0	0	1	0	0	0	0	0	0	0	0	0	0	0	0	1	1	0	0	0	0	0	0	0	0	0	1	1	1	0	0	0	1	0	0	0	0	1	0	0	0	0	0	0	1	1	0	0	0	Negative	Lambda	LighChainOnly	0
MMRF_2213	MMRF_2213_1	MMRF_2213_1_BM	1	1	1	1	1	1	1	1	1	1	1	1	1	1	3	3	1	1257	0	1257	0	0	8	HRD, MYC, low NFkB	2.78267	5.63178	-1.34947	-2.06696	1.13587	-2.81237	-4.49575	-0.91355	-2.42616	1.48991	-2.93757	-4.38764	-1.50946	-3.79335	-2.82795	0.48604	0.651434	-1.39354	-3.28427	1	HRD, +1q, diploid 11, -13	247	0	210	0	47	0	2	0	0	0	1	0	1	0	2	0	1	0	1	0	1	0	1	0	1	0	0	0	0	0	0	0	1	6	1	1	1	1	0	1	1	0	0	1	0	0	1	1	0	1	1	1	1	0	1	1	0	0	1	1	0	1	0	0	0	0	1	1	1	1	1	0	0	0	0	1	1	1	1	0	0	0	0	0	1	1	0	0	0	IgG	Kappa	HeavyLightProducer	0
MMRF_2214	MMRF_2214_1	MMRF_2214_1_BM	1	1	1	1	1	1	1	1	1	1	1	1	1	1	2	3	1	957	1	700	1	0	12	HRD, ++15, MYC	1.3533	5.89972	-0.178693	-2.53195	-5.14819	-3.72252	-5.28404	-2.72005	-2.29097	2.40055	-1.3197	-2.16962	-2.83565	-4.62046	-1.97171	-1.51257	2.14912	-0.921088	-3.64218	4	HRD, diploid 7	230	0	174	0	48	0	2	0	0	0	1	0	1	0	2	0	1	0	1	0	1	1	3	0	1	1	1	1	0	0	0	0	1	6	1	1	0	1	1	1	1	0	0	0	0	0	1	1	0	0	1	1	0	0	0	0	0	1	1	1	0	0	1	1	0	0	0	0	0	1	1	0	0	0	0	0	0	1	1	1	0	0	0	0	1	1	0	1	1	IgG	Kappa	HeavyLightProducer	0
MMRF_2215	MMRF_2215_1	MMRF_2215_1_BM	1	1	1	1	1	1	1	1	1	1	1	1	1	1	1	0	0	1229	0	1229	0	0	9	Low purity	1.9831	6.94075	0.564337	-2.52547	-5.45526	-4.639	-2.98375	-2.63105	-2.8664	1.26977	1.32128	-0.736946	-3.24913	-3.7521	-2.05878	-1.44384	0.870234	0.225922	-2.36219	4	HRD, diploid 7	213	0	159	0	43	0	2	0	0	0	1	0	1	0	1	0	1	0	3	0	3	0	1	0	1	0	0	0	0	0	0	0	1	4	1	0	0	1	1	0	1	0	0	0	0	0	1	1	0	0	1	0	0	0	0	0	0	0	1	1	0	0	1	1	0	0	1	0	0	0	0	0	0	0	0	0	0	1	1	0	0	0	0	0	1	1	0	0	0	IgA	Kappa	HeavyLightProducer	0
MMRF_2216	MMRF_2216_1	MMRF_2216_1_BM	1	1	1	1	1	1	1	1	1	1	1	1	1	1	3	2	1	406	1	265	1	0	9	Low purity	1.93751	5.44126	-0.191394	-2.58626	-4.8864	-4.14347	-3.10743	-1.97158	-3.22298	1.87551	-0.512822	-3.34699	-2.31693	-3.96284	-2.49085	-1.57314	1.32277	-0.386189	-3.11806	5	HRD, diploid 3, 7	235	0	205	0	51	0	2	0	0	0	1	0	2	0	1	0	1	0	1	0	2	0	2	0	3	0	0	0	0	0	0	0	1	5	0	1	0	1	1	1	1	0	0	0	0	0	0	0	0	0	1	1	0	0	0	0	0	0	1	1	0	0	1	1	0	0	0	0	0	1	1	0	0	0	0	0	0	1	1	0	0	0	0	0	1	1	0	0	0	IgG	Kappa	HeavyLightProducer	0
MMRF_2217	MMRF_2217_1	MMRF_2217_1_BM	1	1	1	1	1	1	1	1	1	1	1	1	1	0	3	3	1	1164	0	970	1	0																						4	HRD, diploid 7	191	0	167	0	56	0	2	0	0	0	2	0	1	0	1	0	2	0	1	0	1	1	3	0	1	0	1	1					1	5	1	1	0	1	0	1	1	0	0	0	0	0	1	1	0	0	1	1	0	0	0	0	1	0	1	1	0	0	0	0	0	0	1	0	1	1	1	0	0	0	0	0	0	1	1	0	0	0	0	0	1	1	0	0	0	Bi-Clonal	Negative	Bi-Clonal	0
MMRF_2220	MMRF_2220_1	MMRF_2220_1_BM	1	1	1	1	1	1	1	1	1	1	1	1	1	1	2	1	1	1254	0	1142	0	1	5	MS	1.89008	6.03849	-0.308076	-2.33273	-2.73613	-4.69816	-3.79529	0.865896	-2.11531	-1.00585	-1.47331	-3.87125	-2.8293	-1.76241	-2.05346	-1.38797	-0.991176	-0.522568	-2.74514	7	-13	222	0	171	0	49	0	1	0	0	0	1	0	3	0	1	0	1	0	1	0	1	0	1	1	1	0	0	0	1	0	1	0	0	0	0	0	0	0	0	0	0	0	0	0	0	0	0	0	0	0	0	0	0	0	0	0	0	0	0	0	0	0	0	0	0	0	1	1	1	0	0	0	0	1	0	0	0	0	0	0	0	0	0	1	0	0	0	0	0	NotDone	NotDone	NotDone	0
MMRF_2222	MMRF_2222_1	MMRF_2222_1_BM	1	1	1	1	1	1	1	1	1	1	1	1	0	0	1	3	1	1251	0	1251	0	0																						4	HRD, diploid 7	222	0	153	0	42	0	2	0	0	0	1	0	3	0	1	0	1	0	1	0	3	0	3	0	1	0	0	0					1	6	1	0	0	1	1	1	1	1	0	0	0	0	1	1	0	0	0	0	1	0	0	0	0	0	1	1	0	0	1	1	0	0	0	0	0	1	1	0	0	0	1	0	0	1	1	0	0	1	1	0	1	1	0	0	0	IgA	Kappa	HeavyLightProducer	0
MMRF_2223	MMRF_2223_1	MMRF_2223_1_BM	1	1	1	1	1	1	1	1	1	1	1	1	0	0	1	0	0	1259	0	1119	1	0																						6	Diploid	199	0	153	0	50	0	2	0	0	1	1	0	3	0	1	0	1	0	2	0	1	0	3	0	1	0	0	0					0	0	0	0	0	0	0	0	0	0	0	0	0	0	0	0	0	0	0	0	0	1	0	0	0	0	0	0	0	0	0	1	0	0	0	0	0	0	0	0	0	0	0	0	0	0	0	0	0	0	0	0	1	1	0	0	0	IgG	Kappa	HeavyLightProducer	1
MMRF_2224	MMRF_2224_1	MMRF_2224_1_BM	1	1	1	1	1	1	1	1	1	1	1	1	1	1	3			1254	0	1254	0	0	2	CD1	2.64131	6.99077	1.2039	-2.13406	-3.34646	-4.21542	-1.84596	-2.08003	-2.50945	-0.425407	-0.0703473	-0.644922	-1.8588	-3.82888	-1.23149	-0.634536	-0.259971	-0.174033	-0.668879	6	Diploid	129	0	117	0	37	0	2	0	0	1	1	0	1	0	1	0	1	0	2	0	2	0	1	0	1	0	0	0	0	0	0	0	0	0	0	0	0	0	0	0	0	0	0	0	0	0	0	0	0	0	0	0	0	0	0	0	0	0	0	0	0	0	0	0	0	0	0	0	1	0	1	0	0	0	0	0	0	1	0	0	0	0	0	0	1	1	0	0	0	NotDone	Lambda	Unclear
MMRF_2225	MMRF_2225_1	MMRF_2225_1_BM	1	1	1	1	1	1	1	1	1	1	1	1	1	1	2			782	1	549	1	1	1	MAF	4.14274	6.52585	0.630993	-1.88257	-2.26697	-2.7822	-0.287356	-0.297844	-0.702794	-1.04074	-1.39789	-3.70639	-0.243452	-3.11107	1.62741	-1.24503	-0.758669	-0.775794	-1.87618	6	Diploid	204	0	185	0	60	0	2	0	0	0	1	0	1	0	1	1	1	0	1	0	2	0	1	0	1	0	1	1	0	0	0	0	0	0	0	0	0	0	0	0	0	0	1	0	0	0	0	0	0	0	0	0	0	0	0	0	0	0	0	0	0	0	0	0	0	0	1	1	0	0	0	0	0	0	0	0	0	0	0	0	0	0	0	0	0	0	0	0	0	IgA	Lambda	HeavyLightProducer
MMRF_2226	MMRF_2226_1	MMRF_2226_1_BM	1	1	1	1	1	1	1	1	1	1	1	1	0	0	2	0	0	1	0	1	0	0																						1	HRD, +1q, diploid 11, -13	211	0	172	0	44	0	3	0	0	0	1	0	2	0	1	0	1	0	1	0	2	0	1	0	1	0	1	1					1	6	1	1	1	1	0	1	1	0	0	1	0	0	1	1	0	0	1	1	0	0	1	1	0	0	1	1	0	0	0	0	0	0	1	1	0	1	1	0	0	0	1	0	0	1	1	0	0	0	0	0	1	1	0	0	0	IgG	Kappa	HeavyLightProducer	0
MMRF_2228	MMRF_2228_1	MMRF_2228_1_BM	1	1	1	1	1	1	1	1	1	1	1	1	1	1	2	2	1	527	1	527	1	0	11	HRD, ++15	1.59726	6.75252	0.605528	-3.03962	-4.68097	-4.3371	-3.95945	-2.96892	-2.2606	1.47992	-0.257392	-1.56759	-2.95099	-4.12061	-2.67953	-1.17558	2.02781	0.0173926	-2.82213	2	HRD, ++15	171	0	109	0	31	0	2	0	0	0	3	0	1	0	1	0	1	0	1	0	1	0	1	0	1	0	0	0	0	0	0	0	1	8	1	1	1	1	1	1	1	1	0	0	1	1	1	1	0	0	1	1	0	0	1	1	0	0	1	1	0	0	1	1	0	0	0	0	0	1	1	0	0	0	0	1	1	1	1	1	1	1	1	1	1	1	0	1	1	IgG	Kappa	HeavyLightProducer	0
MMRF_2229	MMRF_2229_1	MMRF_2229_1_BM	1	1	1	1	1	1	1	1	1	1	1	1	1	0	1	0	0	1223	0	1031	1	1																						7	-13	294	0	209	0	57	0	2	0	2	0	1	0	1	0	2	0	1	0	1	0	1	0	3	1	1	0	0	0					1	3	1	0	0	0	0	1	1	0	0	0	0	0	1	1	0	0	0	0	1	0	0	0	0	0	0	0	0	0	0	0	0	0	1	1	0	1	1	0	0	0	1	0	0	1	1	0	0	0	0	0	1	1	0	0	0	IgG	Kappa	HeavyLightProducer
MMRF_2230	MMRF_2230_1	MMRF_2230_1_BM	1	1	1	1	1	1	1	1	1	1	1	1	1	1	1	3	1	157	0	157	0	0	3	CD2a	2.77596	5.40216	-0.625375	-2.17117	-4.33031	-2.84781	-3.39487	-2.21981	-4.48088	0.485545	1.97235	0.697015	-2.4759	-3.677	-2.62476	-3.07945	0.00498034	1.14287	-1.12636	6	Diploid	229	0	179	0	62	0	2	0	0	1	1	0	1	0	1	0	1	0	1	0	1	0	3	0	1	0	0	0	0	0	0	0	0	0	0	0	0	0	0	0	0	0	0	0	0	0	0	0	0	0	0	0	0	0	0	0	0	0	0	0	0	0	0	0	1	0	1	0	1	0	0	0	0	0	0	0	0	0	0	0	0	0	0	0	1	1	0	0	0	IgG	Lambda	HeavyLightProducer	1
MMRF_2231	MMRF_2231_1	MMRF_2231_1_BM	1	1	1	1	1	1	1	1	1	1	1	1	1	1	1			1222	0	1222	0	1	1	MAF	2.87143	6.51755	0.467796	-2.51667	-2.96572	-4.20511	-3.39561	-1.63817	2.28208	-1.78011	-0.135613	-0.904227	-1.90423	-3.19758	2.61386	-0.7984	-0.99763	-0.239764	-2.03447	8	+1q, -13	241	0	206	0	54	0	2	0	0	0	1	0	1	0	3	0	3	1	1	0	1	0	2	0	1	1	0	1	0	0	0	0	0	1	1	0	0	0	0	0	0	0	0	1	0	0	1	1	0	0	0	0	0	0	0	0	0	1	0	0	0	0	0	0	0	0	1	1	0	0	0	0	1	0	0	0	0	0	0	0	0	0	0	0	0	0	1	0	0	IgG	Lambda	HeavyLightProducer	1
MMRF_2232	MMRF_2232_1	MMRF_2232_1_BM	1	1	1	1	1	1	1	1	1	1	1	1	1	1	1	3	1	1145	0	1060	0	0	11	HRD, ++15	2.72811	5.02441	-0.797303	-1.87038	-0.089173	-2.26174	-3.77539	-1.05272	-3.16141	1.45102	-1.52529	-4.66941	-1.03125	-3.76682	-2.69876	-1.00755	0.597952	-0.468918	-3.17005	5	HRD, diploid 3, 7	219	0	171	0	33	0	2	0	0	0	1	0	3	0	1	0	1	0	1	0	2	0	1	0	1	0	0	0	0	0	0	0	1	5	0	1	1	1	0	1	1	0	0	1	0	0	0	0	0	0	1	1	0	0	1	1	1	0	1	1	0	0	0	0	0	0	0	0	0	1	1	0	0	0	0	0	0	1	1	0	0	0	0	0	1	1	0	0	0	NotDone	Kappa	Unclear	0
MMRF_2236	MMRF_2236_1	MMRF_2236_1_BM	1	1	1	1	1	1	1	1	1	1	1	1	1	1	2	3	1	827	0	757	0	0	9	Low purity	2.34964	7.24073	0.16773	-2.18442	-1.83575	-3.90166	-1.76721	-0.868693	-3.24127	0.477522	-1.50533	-3.28299	-1.88966	-3.28675	-2.23243	-0.533979	0.18423	-0.580041	-2.7061	3	HRD, classic	197	0	162	0	46	0	3	0	0	0	1	0	1	0	1	0	1	0	1	0	1	0	1	0	1	0	1	1	0	0	0	0	1	5	0	1	1	1	0	1	1	0	0	0	0	0	0	1	0	0	1	1	1	0	1	1	0	0	1	1	0	0	0	0	0	0	0	0	0	1	1	0	0	0	1	0	0	1	1	0	0	0	0	0	0	0	0	0	0	IgG	Lambda	HeavyLightProducer	0
MMRF_2237	MMRF_2237_1	MMRF_2237_1_BM	1	1	1	1	1	1	1	1	1	1	1	1	0	0	1	2	1	1178	0	1178	0	0																						2	HRD, ++15	164	0	88	0	19	0	3	0	0	0	1	0	1	0	1	0	2	0	1	0	1	0	3	0	1	0	1	1					1	7	1	1	1	1	1	1	1	0	0	0	0	0	1	1	0	0	1	1	0	0	1	1	0	0	1	1	0	0	1	1	0	0	0	0	0	1	1	0	0	0	1	0	0	1	1	0	0	0	0	0	1	1	0	1	1	IgA	Kappa	HeavyLightProducer	0
MMRF_2238	MMRF_2238_1	MMRF_2238_1_BM	1	1	1	1	1	1	1	1	1	1	1	1	1	1	3			1252	0	1252	0	1	5	MS	1.8512	6.02722	0.989782	-3.04192	-1.64989	-3.53085	-3.48698	1.52316	-1.30556	-0.976752	-2.03318	-3.6291	-3.16188	-1.12105	-2.03759	-1.59247	-0.877255	-1.26234	-2.33643	8	+1q, -13	190	0	139	0	35	0	0	1	1	0	1	0	1	0	1	0	1	0	1	0	1	0	1	1	1	0	0	0	1	0	1	0	1	4	0	0	0	1	0	1	1	1	0	1	0	0	0	0	0	0	0	0	0	0	0	0	1	0	1	1	0	0	1	0	0	0	1	1	0	1	1	0	0	1	0	0	0	1	1	0	0	1	1	0	1	1	0	0	0	IgG	Kappa	HeavyLightProducer	0
MMRF_2239	MMRF_2239_1	MMRF_2239_1_BM	1	1	1	1	1	1	0	0	0	0	0	0	0	0	2	3	1	1121	0	1121	0																									181	0	155	0	41	0		0	0																																																																																	IgG	Kappa	HeavyLightProducer	0
MMRF_2240	MMRF_2240_1	MMRF_2240_1_BM	1	1	1	1	1	1	1	1	1	1	1	1	1	1	3	0	0	1260	0	832	1	0	3	CD2a	1.88544	6.10029	0.865094	-2.86116	-3.15852	-3.83369	-3.90059	-2.12818	-2.35331	-0.364908	1.81298	0.0244654	-2.90697	-3.64903	-1.93977	-1.44905	-0.788276	0.746369	-1.2304	8	+1q, -13	213	0	169	0	53	0	2	0	0	1	1	0	1	0	1	0	2	0	1	0	3	0	3	0	1	0	1	1	0	0	0	0	0	0	0	0	0	0	0	0	0	0	0	1	0	0	0	0	0	0	0	0	0	0	0	0	0	0	0	0	0	0	0	0	0	0	0	0	0	0	0	0	0	0	0	0	0	0	0	0	0	0	0	0	1	1	0	0	0	IgG	Lambda	HeavyLightProducer	0
MMRF_2244	MMRF_2244_1	MMRF_2244_1_BM	1	1	1	1	1	1	1	1	1	1	1	1	0	0	2	2	1	1181	0	1181	1	1																						7	-13	190	0	132	0	39	0	2	0	0	0	1	0	1	0	1	0	3	0	1	0	1	0	2	1	1	0	0	0					0	1	0	0	0	0	0	1	0	0	0	0	0	0	0	0	1	1	0	0	1	0	0	0	1	0	0	0	0	0	0	0	0	0	1	1	1	1	1	0	0	0	0	0	0	0	0	1	1	0	0	0	1	1	0	0	0	IgA	Lambda	HeavyLightProducer	0
MMRF_2245	MMRF_2245_1	MMRF_2245_1_BM	1	1	1	1	1	1	1	1	1	1	1	1	1	1	2	3	1	91	0	1	0	0	7	PR	3.33912	7.67475	0.14985	-1.73399	-0.695164	-1.77136	-1.89645	-1.03871	-2.92807	0.485481	-2.35484	-3.9849	-0.755218	-3.54567	-2.07953	-1.84984	-0.389272	-1.0627	-1.72288	1	HRD, +1q, diploid 11, -13	723	1	679	1	175	1	2	0	0	0	1	0	1	0	2	0	1	0	3	0	2	0	1	0	1	0	0	0	0	0	0	0	1	6	1	1	1	1	0	1	1	0	0	1	0	0	1	1	0	0	1	1	1	0	1	1	0	0	1	1	0	0	0	0	0	0	1	1	0	1	1	0	0	0	0	1	1	1	1	0	0	0	0	0	0	0	0	0	0	IgG	Kappa	HeavyLightProducer
MMRF_2246	MMRF_2246_1	MMRF_2246_1_BM	1	1	1	1	1	1	1	1	1	1	1	1	0	0	3	0	0	1248	0	1248	0	0																						4	HRD, diploid 7	160	0	130	0	39	0	2	0	0	0	1	0	2	0	1	0	2	0	1	0	2	0	2	0	1	1	0	1					1	7	1	1	0	1	1	1	1	1	0	1	0	0	1	1	0	0	1	1	1	0	0	0	0	1	1	1	0	0	1	1	0	0	0	0	0	1	1	0	0	0	0	0	0	1	1	0	0	1	1	0	1	1	0	0	0	IgG	Kappa	HeavyLightProducer	0
MMRF_2250	MMRF_2250_1	MMRF_2250_1_BM	1	1	1	1	1	1	1	1	1	1	1	1	1	1	2			1222	0	1057	1	1	5	MS	3.30756	5.04814	-0.191786	-2.05896	-1.5139	-2.97925	-4.92613	2.26121	-1.8532	-1.33889	-2.54368	-2.43358	-1.20537	-0.924921	-2.35317	-2.31307	-0.691165	-1.29039	-2.0771	7	-13	200	0	149	0	33	0	2	0	1	0	1	0	2	0	1	0	3	0	1	0	1	0	2	1	1	0	1	1	1	0	1	0	0	0	0	0	0	0	0	0	0	0	1	0	0	0	0	0	0	0	0	0	0	0	0	0	0	0	0	1	0	0	0	0	1	0	1	1	1	0	0	0	0	0	0	0	0	1	0	0	0	0	0	0	1	1	0	0	0	IgA	Kappa	HeavyLightProducer	0
MMRF_2251	MMRF_2251_1	MMRF_2251_1_BM	1	1	1	1	1	1	1	1	1	1	1	1	1	1	3	1	1	104	1	104	1	1	2	CD1	4.04971	5.09117	-0.688469	-1.83213	-2.37333	-0.99666	-4.86951	-0.412341	-0.6933	-0.439002	-1.01546	3.00987	0.521787	-3.272	-1.90853	-0.966324	-0.516106	-1.46407	2.11571	6	Diploid	186	0	158	0	38	0	0	1	0	1	1	0	3	0	1	0	1	0	1	0	3	0	3	0	1	1	1	1	0	0	0	0	0	1	0	0	0	0	0	0	0	1	0	0	0	0	0	0	0	0	0	0	0	0	0	0	0	1	0	0	0	0	0	1	0	0	0	0	0	0	0	0	0	1	0	0	0	1	0	0	0	1	1	0	0	0	0	0	0	Negative	Kappa	LighChainOnly	0
MMRF_2253	MMRF_2253_1	MMRF_2253_1_BM	1	1	1	1	1	1	1	1	1	1	1	1	1	1	2	3	1	744	1	716	1	1	5	MS	2.34272	7.82905	0.205016	-2.63537	-1.64796	-3.56587	-3.80835	1.43262	-2.1645	-0.699736	-1.89012	-3.31286	-1.8587	-0.793757	-2.3591	-2.15351	-0.884652	-1.46974	-2.4477	8	+1q, -13	196	0	162	0	32	0	2	0	0	0	2	0	1	0	1	0	2	0	1	0	2	0	2	1	1	1	1	1	1	1	1	0	1	2	0	0	0	1	0	1	0	0	0	1	0	0	0	0	0	0	0	0	0	0	0	0	1	1	1	1	0	0	0	0	0	0	1	1	0	1	1	0	0	0	0	0	0	0	0	0	0	0	0	0	1	1	1	0	0	IgA	Kappa	HeavyLightProducer	0
MMRF_2256	MMRF_2256_1	MMRF_2256_1_BM	0	0	0	0	0	0	0	0	0	0	0	0	0	0	3	3	1	309	1	283	1																																																																																																																		IgG	Lambda	HeavyLightProducer	0
MMRF_2257	MMRF_2257_1	MMRF_2257_1_BM	1	1	1	1	1	1	1	1	1	1	1	1	1	1	2	1	1	1251	0	1154	1	0	9	Low purity	2.77276	7.076	0.545962	-2.28725	-4.73892	-4.5529	0.565578	-1.87314	-1.96042	-0.082414	-0.365844	-1.52769	-2.24935	-3.27846	-1.70856	-1.04787	0.759338	0.877106	-2.37218	6	Diploid	122	0	88	0	25	0	2	0	0	0	3	0	1	0	1	0	1	0	1	0	2	0	3	0	1	0	0	0	0	0	0	0	1	4	0	1	1	1	1	0	0	0	0	0	0	0	0	0	1	1	1	1	0	1	1	1	0	0	1	1	0	0	1	1	0	0	0	0	0	0	0	0	0	0	0	0	0	0	0	0	0	0	0	0	1	1	0	0	0	IgG	Kappa	HeavyLightProducer
MMRF_2258	MMRF_2258_1	MMRF_2258_1_BM	1	1	1	1	1	1	1	1	1	1	1	1	1	1	3			1225	0	331	1	0	9	Low purity	1.85467	5.76571	-0.252206	-1.87107	-4.31874	-4.31891	-0.57152	-1.30133	-3.04574	0.875122	-1.39899	-1.75682	-2.44288	-3.43336	-1.51401	-1.53342	1.22323	-0.434587	-2.54352	4	HRD, diploid 7	196	0	141	0	31	0	2	0	0	0	3	0	1	0	1	0	1	0	1	0	3	0	3	0	1	0	0	0	0	0	0	0	1	4	0	1	0	0	1	1	1	0	0	0	0	0	1	0	0	0	1	1	0	0	0	0	0	0	0	1	0	0	1	1	0	0	0	0	0	1	1	1	0	0	0	0	0	1	1	0	0	0	0	0	1	1	0	1	1	IgG	Kappa	HeavyLightProducer	0
MMRF_2259	MMRF_2259_1	MMRF_2259_1_BM	0	0	0	0	0	0	0	0	0	0	0	0	0	0	3	3	1	123	1	123	1																																																																																																																		IgG	Kappa	HeavyLightProducer	0
MMRF_2265	MMRF_2265_1	MMRF_2265_1_BM	1	1	1	1	1	1	1	1	1	1	1	1	1	1	1	3	1	1240	0	1240	0	0	6	1q gain	2.41242	6.54925	-0.463961	-2.61455	-1.24646	-4.16186	-3.10301	-1.04274	-1.26499	0.292869	-1.81754	-3.44049	-2.07992	-3.67457	-2.19413	1.20919	-0.104288	-0.661511	-2.97904	6	Diploid	191	0	163	0	48	0	2	0	0	0	2	0	1	0	1	0	2	0	1	0	2	0	1	0	1	0	1	1	0	0	0	0	1	3	0	0	0	1	0	1	1	0	0	1	0	0	0	0	0	0	0	0	0	0	0	0	0	0	1	1	0	0	0	0	0	0	1	0	1	1	1	0	0	0	0	0	0	1	1	0	0	0	0	0	0	0	0	0	0	IgG	Kappa	HeavyLightProducer	0
MMRF_2266	MMRF_2266_1	MMRF_2266_1_BM	1	1	1	1	1	1	1	1	1	1	1	1	1	1	2	3	1	519	1	519	1	0	8	HRD, MYC, low NFkB	2.40421	6.66298	-0.487811	-2.2075	0.182865	-3.51419	-5.39622	-0.612374	-1.55352	1.81075	-2.28598	-2.79399	-2.27892	-3.77603	-2.38329	0.140032	0.412287	-1.55125	-2.71344	1	HRD, +1q, diploid 11, -13	290	0	273	0	90	0	2	0	0	0	3	0	1	0	1	0	1	0	1	0	1	0	1	0	1	0	0	0	0	0	0	0	1	6	1	1	1	1	0	1	1	0	1	0	0	0	1	1	0	1	1	1	1	1	1	1	1	0	1	1	0	0	0	0	0	0	1	1	1	1	1	0	0	0	0	0	0	1	1	0	0	0	0	0	1	1	0	1	1	NotDone	Bi-Clonal	Bi-Clonal	0
MMRF_2267	MMRF_2267_1	MMRF_2267_1_BM	1	1	1	1	1	1	1	1	1	1	1	1	1	1	3			1202	0	1104	1	0	7	PR	1.98088	5.04683	-0.51759	-2.13176	-0.810688	-3.414	-3.17322	-1.34474	-3.34502	0.797721	-1.02405	-2.33245	-1.81296	-4.15318	-1.97081	-1.57904	0.62993	-0.737244	-2.2419	6	Diploid	248	0	208	0	59	0	2	0	0	0	1	0	1	0	1	0	3	0	1	0	1	0	1	0	1	0	0	0	0	0	0	0	1	2	0	0	0	1	0	1	0	0	0	0	0	0	0	0	0	0	0	0	0	0	0	0	0	0	1	1	0	0	0	0	0	0	0	0	0	1	1	0	0	0	0	0	0	1	0	0	0	0	0	0	0	0	0	0	0	IgA	Kappa	HeavyLightProducer	0
MMRF_2268	MMRF_2268_1	MMRF_2268_1_BM	1	1	1	1	1	1	1	1	1	1	1	1	1	0	2	3	1	1254	0	718	1	0																						6	Diploid	34	0	32	0	6	0	2	0	0	0	1	0	1	0	1	0	1	0	2	0	1	0	3	0	1	0	0	0					0	0	0	0	0	0	0	0	0	0	0	0	0	0	0	0	0	0	0	0	0	0	0	0	0	0	0	0	0	0	0	0	0	0	0	0	0	0	0	0	0	0	0	0	0	0	0	0	0	0	0	0	1	1	0	0	0	IgG	Kappa	HeavyLightProducer
MMRF_2269	MMRF_2269_1	MMRF_2269_1_BM	1	1	1	1	1	1	1	1	1	1	1	1	1	1	2	3	1	1186	0	542	1	1	1	MAF	2.81262	6.88869	0.481832	-3.21649	-4.15728	-3.52559	-5.18977	-0.700601	2.35119	-1.05925	-0.98446	-2.81383	-2.28072	-3.57548	0.692846	-0.537161	-0.930849	-1.38316	-2.65725	6	Diploid	175	0	119	0	36	0	2	0	0	0	1	0	2	0	1	1	1	0	1	0	3	0	2	0	1	0	0	0	0	0	0	0	0	0	0	0	0	0	0	0	0	0	0	0	0	0	0	0	0	0	0	0	0	1	0	0	1	0	0	0	0	0	0	0	0	0	0	0	0	0	0	1	0	0	0	0	0	0	0	0	0	0	0	0	1	1	0	0	0	NotDone	Negative	Unexpected	0
MMRF_2270	MMRF_2270_1	MMRF_2270_1_BM	1	1	1	1	1	1	1	1	1	1	1	1	0	0	2	2	1	1148	0	1148	0	0																						7	-13	195	0	167	0	44	0	2	0	0	0	3	0	1	0	1	0	1	0	1	0	1	1	1	0	1	1	1	1					0	0	0	0	0	0	0	0	0	0	1	1	0	0	0	0	0	0	0	0	0	0	0	0	0	1	0	0	0	0	0	0	1	0	1	1	0	0	0	0	0	0	0	0	0	0	0	0	0	0	0	0	1	1	0	0	0	IgA	Lambda	HeavyLightProducer	0
MMRF_2271	MMRF_2271_1	MMRF_2271_1_BM	1	1	1	1	1	1	1	1	1	1	1	1	1	1	1	3	1	1233	0	1097	0	0	6	1q gain	2.67854	7.74309	0.174764	-2.29255	-0.0606893	-4.54413	-3.88382	-0.76554	0.353067	-1.03822	-1.67037	-2.75851	-2.1458	-3.44203	-2.01027	3.15571	-1.49383	-0.740205	-3.22538	8	+1q, -13	230	0	197	0	59	0	2	0	0	0	3	0	1	0	3	0	1	0	1	0	1	0	3	0	1	0	0	0	0	0	0	0	0	0	0	0	0	0	0	0	0	0	0	1	0	0	0	0	0	0	0	0	0	0	0	0	1	0	0	0	0	0	0	0	0	0	1	1	1	0	0	0	1	0	0	0	0	0	0	0	0	0	0	0	1	1	1	0	0	IgA	Lambda	HeavyLightProducer	0
MMRF_2272	MMRF_2272_1	MMRF_2272_1_BM	1	1	1	1	1	1	1	1	1	1	1	1	1	1	3	1	1	41	1	41	1	1	7	PR	4.20183	7.6022	-0.37687	-2.15638	-1.99337	-1.91365	-4.38517	0.866015	-1.31384	-0.63259	-2.53843	-3.65364	-0.352495	-1.56525	-1.5961	-1.88515	-0.571196	-1.69473	-1.78189	6	Diploid	111	0	92	0	25	0	1	0	1	0	1	0	1	0	1	0	1	0	3	0	1	0	3	1	1	1	0	1	1	0	1	0	1	4	0	0	1	0	1	1	1	0	0	1	0	0	0	0	0	0	0	0	0	0	1	1	1	1	0	0	0	0	1	1	0	0	0	0	0	1	1	0	0	1	0	0	0	1	1	0	0	0	0	0	1	1	0	1	1	IgG	Kappa	HeavyLightProducer	0
MMRF_2273	MMRF_2273_1	MMRF_2273_1_BM	1	1	1	1	1	1	1	1	1	1	1	1	1	1				1164	0	1066	1	0	9	Low purity	2.39733	4.75095	-0.586778	-1.61245	-2.68571	-2.34342	-0.0717497	-1.48315	-4.13944	1.83656	-1.85138	-2.71482	-1.16157	-3.64958	-1.91868	-1.85967	1.65045	-1.31714	-2.29546	4	HRD, diploid 7	299	0	254	0	84	0	2	0	0	0	1	0	1	0	1	0	1	0	1	0	1	0	1	0	1	1	1	1	0	0	0	0	1	6	1	1	0	1	1	1	1	0	0	0	0	0	1	1	0	0	1	1	0	0	0	0	0	1	1	1	0	0	1	1	0	0	0	0	0	1	1	0	0	0	0	0	0	1	1	0	0	0	0	0	0	0	0	1	1	IgG	Kappa	HeavyLightProducer
MMRF_2279	MMRF_2279_1	MMRF_2279_1_BM	1	1	1	1	1	1	1	1	1	1	1	1	1	1	1	3	1	1143	0	1143	0	0	11	HRD, ++15	1.72629	6.48856	-0.682618	-1.97588	-4.40947	-4.15222	-3.7294	-2.07947	-3.02077	3.10421	-2.10861	-2.44655	-2.6679	-4.1883	-2.79381	-1.12498	2.28409	-0.890625	-3.6602	5	HRD, diploid 3, 7	151	0	129	0	29	0	2	0	0	0	1	0	1	0	1	0	1	0	1	0	1	0	1	0	1	1	0	1	0	0	0	0	1	6	0	1	1	1	1	1	1	0	0	0	0	0	0	0	0	1	1	1	1	1	1	1	1	1	1	1	0	0	1	1	0	0	0	0	0	1	1	0	0	0	0	0	0	1	1	0	0	0	0	0	1	1	0	1	1	IgG	Bi-Clonal	Bi-Clonal	0
MMRF_2281	MMRF_2281_1	MMRF_2281_1_BM	1	1	1	1	1	1	1	1	1	1	1	1	0	0	1	0	0	1185	0	821	1	1																						8	+1q, -13	194	0	166	0	56	0	2	0	0	0	1	0	2	0	3	1	1	0	1	0	1	0	3	0	2	0	0	0					1	2	0	0	1	0	0	0	1	0	0	1	0	0	0	0	0	0	0	0	0	0	1	1	0	0	0	0	0	0	0	0	0	0	1	1	0	0	0	0	0	0	0	0	0	1	1	0	0	0	0	0	1	1	0	0	0	IgG	Kappa	HeavyLightProducer	0
MMRF_2284	MMRF_2284_1	MMRF_2284_1_BM	1	1	1	1	1	1	1	1	1	1	1	1	0	0	2	3	1	1121	0	1121	0	0																						5	HRD, diploid 3, 7	228	0	190	0	60	0	2	0	0	0	1	0	1	0	3	0	2	0	1	0	2	0	3	0	1	0	0	0					1	5	0	1	0	1	1	1	1	0	1	0	0	0	0	0	0	0	1	1	0	0	0	0	0	0	1	1	0	0	1	1	0	0	1	0	0	1	1	0	0	0	0	0	0	1	1	0	0	0	0	0	0	0	0	0	0	IgA	Kappa	HeavyLightProducer	0
MMRF_2286	MMRF_2286_1	MMRF_2286_1_BM	1	1	1	1	1	1	1	1	1	1	1	1	1	0	2	0	0	1069	1	1069	1	0																						8	+1q, -13	186	0	127	0	38	0	2	0	0	0	1	0	1	0	1	0	2	0	1	0	1	1	1	0	1	0	1	1					0	1	0	0	0	1	0	0	0	0	0	1	0	0	0	0	0	0	0	0	1	0	0	0	0	0	1	1	0	0	0	0	1	0	0	0	0	0	1	0	0	0	0	0	0	0	0	0	0	0	0	0	0	0	0	0	0	IgG	Lambda	HeavyLightProducer	0
MMRF_2288	MMRF_2288_1	MMRF_2288_1_BM	1	1	1	1	1	1	1	1	1	1	1	1	0	0	3	0	0	577	1	577	1	0																						3	HRD, classic	154	0	108	0	26	0	2	0	0	0	1	0	1	0	1	0	2	0	1	0	1	0	2	0	1	0	0	0					1	5	0	1	1	1	0	1	1	0	0	0	0	0	0	0	0	0	1	1	0	0	1	1	0	0	1	1	0	0	0	1	0	0	0	0	0	1	1	0	1	0	0	1	1	1	1	0	0	0	0	0	0	0	0	0	0	IgG	Bi-Clonal	Bi-Clonal	0
MMRF_2289	MMRF_2289_1	MMRF_2289_1_BM	1	1	1	1	1	1	1	1	1	1	1	1	0	0	1	2	1	1150	0	351	1	0																						5	HRD, diploid 3, 7	185	0	121	0	31	0	2	0	0	0	1	0	1	0	1	0	1	0	1	0	1	0	2	0	1	0	1	1					1	5	0	1	0	1	0	1	1	1	1	1	0	0	0	0	0	0	1	1	0	0	0	0	0	0	1	1	0	0	0	0	0	0	0	0	0	1	1	0	0	0	0	0	0	1	1	0	0	1	1	0	1	1	0	0	0	Bi-Clonal	Kappa	Bi-Clonal	0
MMRF_2290	MMRF_2290_1	MMRF_2290_1_BM	1	1	1	1	1	1	1	1	1	1	1	1	1	1	2	3	1	139	1	139	1	0	6	1q gain	3.80426	7.45042	0.512388	-1.5256	-0.284945	-2.14339	-4.6791	-0.383211	-0.724646	-0.635856	-1.95913	-4.7461	-0.398237	-3.46891	-2.37453	1.18089	-0.85142	-1.50153	-2.64664	1	HRD, +1q, diploid 11, -13	304	0	250	0	63	0	2	0	0	0	1	0	1	0	3	0	1	0	1	0	2	0	1	0	1	0	0	0	0	0	0	0	1	6	1	1	1	1	0	1	1	0	0	1	0	0	1	1	0	0	1	1	1	1	1	1	1	0	1	1	0	0	0	0	0	0	1	1	0	1	1	0	1	0	1	1	1	1	1	0	0	0	0	0	0	0	1	0	0	IgG	Kappa	HeavyLightProducer	0
MMRF_2291	MMRF_2291_1	MMRF_2291_1_BM	1	1	1	1	1	1	1	1	1	1	1	1	1	0	1			72	0	64	0	0																						5	HRD, diploid 3, 7	278	0	223	0	56	0	2	0	0	0	2	0	1	0	1	0	1	0	1	0	1	0	2	0	1	0	0	0					1	4	0	1	0	0	1	1	1	0	0	0	0	0	0	0	0	0	1	1	0	1	0	0	1	0	0	1	0	0	1	1	0	0	0	0	0	1	1	0	0	0	0	0	0	1	1	0	0	0	0	0	1	1	0	1	1	IgG	Kappa	HeavyLightProducer	0
MMRF_2292	MMRF_2292_1	MMRF_2292_1_BM	1	1	1	1	1	1	1	1	1	1	1	1	0	0	2	0	0	1180	0	836	1	0																						8	+1q, -13	221	0	195	0	55	0	2	0	0	0	1	0	2	0	1	0	1	0	1	0	1	0	1	0	1	0	0	0					0	0	0	0	0	0	0	0	0	0	1	1	0	0	1	0	0	0	0	0	0	1	0	0	0	0	0	1	0	0	0	0	0	0	1	1	0	0	0	0	0	0	0	0	0	0	0	0	0	0	0	0	1	1	0	0	0	IgG	Lambda	HeavyLightProducer	0
MMRF_2293	MMRF_2293_1	MMRF_2293_1_BM	1	1	1	1	1	1	1	1	1	1	1	1	1	1	1	3	1	1221	0	1221	0	0	6	1q gain	2.70154	8.04246	-0.0131641	-2.57337	-1.11385	-3.78634	-1.53402	-0.178893	-0.056916	-1.23759	-2.13226	-3.10124	-1.79572	-3.31865	-1.77374	2.0319	-1.43308	-1.08404	-2.96827	1	HRD, +1q, diploid 11, -13	315	0	291	0	91	0	2	0	0	0	1	0	1	0	1	0	3	0	3	0	1	0	1	0	1	0	0	0	0	0	0	0	1	6	0	1	1	1	0	1	1	1	0	1	0	0	0	1	0	0	1	1	0	0	1	1	0	0	1	1	0	1	0	0	0	0	1	1	0	1	1	1	0	0	0	1	1	1	1	0	0	1	1	0	1	1	1	0	0	IgA	Lambda	HeavyLightProducer
MMRF_2297	MMRF_2297_1	MMRF_2297_1_BM	1	1	1	1	1	1	1	1	1	1	1	1	1	1	2	3	1	1219	0	1219	0	1	5	MS	1.97023	5.20629	0.0573078	-2.63889	-0.596021	-4.01293	-3.44849	2.39837	-2.00206	-1.35871	-2.42265	-4.02533	-2.72358	-0.713522	-2.25689	-1.74086	-0.900354	-1.0172	-2.62511	7	-13	137	0	112	0	33	0	2	0	2	0	3	0	1	0	2	0	1	0	2	0	1	0	1	1	1	0	0	0	1	0	1	0	0	1	0	0	0	0	0	0	1	0	0	1	0	0	0	0	0	0	0	0	0	0	0	0	0	0	0	0	0	0	0	0	0	0	1	1	0	0	0	0	0	0	0	0	0	1	1	0	0	0	0	0	1	1	0	0	0	IgG	Kappa	HeavyLightProducer	0
MMRF_2300	MMRF_2300_1	MMRF_2300_1_BM	1	1	1	1	1	1	1	1	1	1	1	1	1	1	3	3	1	66	1	45	1	1	1	MAF	3.71422	6.04497	-0.383652	-2.20134	-3.97709	-2.08725	-1.71423	-0.913747	0.675427	-1.95359	-0.812265	-2.9135	-0.470145	-3.6682	0.642011	-0.925006	-1.44083	-1.0586	-1.40788	8	+1q, -13	849	1	823	1	206	1	2	0	0	0	1	0	1	0	1	1	1	0	1	0	1	1	3	0	3	0	1	1	0	0	0	0	0	0	0	0	0	0	0	0	0	0	0	1	0	0	0	0	0	0	0	0	0	0	0	0	0	0	0	0	0	0	0	0	0	0	1	1	0	0	0	0	0	0	0	0	0	0	0	0	0	0	0	0	1	1	0	0	0	IgG	Kappa	HeavyLightProducer
MMRF_2301	MMRF_2301_1	MMRF_2301_1_BM	1	1	1	1	1	1	1	1	1	1	1	1	1	1	2			1144	0	438	1	0	12	HRD, ++15, MYC	2.40102	5.18889	-0.259918	-2.11986	-4.17147	-3.50953	-5.55216	-2.04789	-3.04135	3.12263	-2.54429	-2.96375	-1.90159	-4.13057	-2.57284	-1.95202	2.81458	-1.34589	-3.15376	5	HRD, diploid 3, 7	142	0	92	0	34	0	2	0	0	0	1	0	1	0	1	0	1	0	3	0	2	1	2	0	1	0	1	1	0	0	0	0	1	6	0	1	0	1	1	1	1	1	1	0	0	0	0	0	0	0	1	1	0	0	0	0	0	0	1	1	0	0	1	1	0	0	0	0	1	1	1	0	0	0	0	0	0	1	1	0	0	1	1	0	1	1	0	0	0	Bi-Clonal	Bi-Clonal	Bi-Clonal	0
MMRF_2302	MMRF_2302_1	MMRF_2302_1_BM	1	1	1	1	1	1	1	1	1	1	1	1	1	1				1200	0	1200	0	0	6	1q gain	2.35195	6.52474	0.179653	-2.91421	-0.420337	-3.6635	-3.58047	-1.4472	-1.36473	1.14689	-2.12305	-3.81333	-2.21299	-4.19277	-2.32885	0.993945	0.950962	-1.82017	-2.69182	2	HRD, ++15	277	0	239	0	68	0	3	0	0	0	1	0	1	0	1	0	1	0	1	0	1	0	2	0	1	0	0	0	0	0	0	0	1	7	1	1	1	1	1	1	1	0	0	1	0	0	1	1	0	0	1	1	1	0	1	1	0	0	1	1	1	0	1	1	0	0	0	0	0	1	1	0	0	0	1	1	1	1	1	0	0	0	0	0	1	1	0	1	1	NotDone	NotDone	NotDone	0
MMRF_2305	MMRF_2305_1	MMRF_2305_1_BM	1	1	1	1	1	1	1	1	1	1	1	1	1	1	3	3	1	888	0	833	1	0	9	Low purity	2.79812	7.58789	0.0270663	-2.91087	-4.84687	-4.70247	0.314718	-1.85731	-3.11638	-0.892286	2.04349	0.370671	-2.3575	-3.28917	-1.31971	-2.30085	-0.577499	2.27508	-1.67066	6	Diploid	144	0	128	0	37	0	2	0	0	1	1	0	1	0	3	0	1	0	3	0	2	0	1	0	1	0	0	0	0	0	0	0	0	0	0	0	0	0	0	0	0	0	0	0	0	0	0	0	0	0	0	0	0	0	0	0	0	0	0	0	0	0	0	0	0	0	1	0	0	0	0	0	0	0	0	0	0	0	0	0	0	0	0	0	1	1	0	0	0	IgG	Lambda	HeavyLightProducer
MMRF_2306	MMRF_2306_1	MMRF_2306_1_BM	1	1	1	1	1	1	1	1	1	1	1	1	1	1	2	0	0	1146	0	259	1	1	1	MAF	2.3499	7.14781	1.31651	-2.71386	-2.90538	-4.41379	-4.54411	-1.51876	1.02025	-0.897694	-0.0733657	-3.04032	-2.51341	-3.47529	2.58389	-1.24726	-0.530693	0.648912	-2.88316	6	Diploid	241	0	221	0	61	0	2	0	0	0	1	0	1	0	3	1	1	0	1	0	1	0	1	0	1	0	0	0	0	0	0	0	1	2	0	0	1	0	0	0	1	0	0	0	0	0	0	0	1	1	0	0	0	0	1	1	0	0	0	1	0	0	0	1	0	0	0	0	0	0	0	0	1	0	0	0	0	1	1	0	0	0	0	0	1	1	0	0	0	NotDone	NotDone	NotDone	1
MMRF_2307	MMRF_2307_1	MMRF_2307_1_BM	1	1	1	1	1	1	1	1	1	1	1	1	1	1	1	1	1	94	0	94	0	0	2	CD1	3.63732	6.8676	-0.303469	-2.44688	-4.80026	-3.65869	-1.74623	-1.54854	-1.27593	-0.63552	-0.00434109	2.05086	-1.68743	-3.58058	-1.41133	-0.760882	-0.652253	-0.245599	0.295401	6	Diploid	136	0	101	0	24	0	2	0	0	1	1	0	3	0	1	0	1	0	2	0	1	0	2	0	1	0	0	0	0	0	0	0	0	1	0	0	0	0	0	0	1	0	0	0	0	0	0	0	0	0	0	0	0	0	0	0	0	0	0	0	0	0	0	1	0	0	1	1	1	0	0	0	0	0	0	0	0	1	1	0	0	0	0	0	1	1	0	0	0	IgG	Lambda	HeavyLightProducer
MMRF_2308	MMRF_2308_1	MMRF_2308_1_BM	1	1	1	1	1	1	1	1	1	1	1	1	0	0	1	0	0	1006	0	830	1	0																						8	+1q, -13	149	0	109	0	28	0	2	0	0	1	1	0	1	0	2	0	2	0	1	0	2	0	3	0	1	0	0	0					0	0	0	0	0	0	0	0	0	0	0	1	0	0	0	0	0	0	0	0	0	1	0	0	0	0	0	0	0	0	0	0	0	0	1	1	0	0	0	0	0	0	0	0	0	0	0	0	0	0	0	0	1	1	0	0	0	IgG	Bi-Clonal	Bi-Clonal	1
MMRF_2310	MMRF_2310_1	MMRF_2310_1_BM	1	1	1	1	1	1	1	1	1	1	1	1	1	1	2	1	1	849	1	605	1	1	5	MS	2.63182	7.15048	-0.0386417	-1.79907	-2.44677	-4.13862	-5.26206	1.17577	-1.99992	-0.561681	-2.01267	-2.33471	-2.4156	-1.91211	-2.53172	-1.56356	-0.387597	-1.10117	-2.58828	7	-13	215	0	180	0	42	0	1	0	0	0	1	0	2	0	1	0	2	0	1	0	1	0	1	1	1	0	0	0	0	0	0	0	0	0	0	0	0	0	0	0	0	0	1	0	0	0	0	0	0	0	0	0	0	0	0	0	0	0	0	1	0	0	0	0	1	0	1	1	1	0	0	0	1	1	0	0	0	0	0	0	0	0	0	0	1	1	0	0	0	IgG	Kappa	HeavyLightProducer	0
MMRF_2313	MMRF_2313_1	MMRF_2313_1_BM	1	1	1	1	1	1	1	1	1	1	1	1	1	1	2	3	1	1155	0	731	1	0	8	HRD, MYC, low NFkB	2.83866	5.06166	-0.109332	-2.70745	-1.57458	-3.0129	-4.95047	-1.266	-1.10085	1.11692	-1.46478	-1.31226	-0.856693	-4.19212	-2.32758	0.074135	0.938105	-1.60316	-2.52565	2	HRD, ++15	249	0	150	0	34	0	3	0	0	0	1	0	3	0	1	0	1	0	1	0	3	1	2	0	1	1	1	1	0	0	0	0	1	8	1	1	1	1	1	1	1	1	0	0	1	1	1	1	0	0	1	1	1	0	1	1	0	0	1	1	0	0	1	1	1	0	0	0	0	1	1	0	1	0	1	1	1	1	1	0	0	1	1	0	1	1	0	0	0	IgA	Kappa	HeavyLightProducer
MMRF_2314	MMRF_2314_1	MMRF_2314_1_BM	1	1	1	1	1	1	1	1	1	1	1	1	1	1	2	3	1	96	1	96	1	0	12	HRD, ++15, MYC	3.6916	5.42359	-0.916278	-1.61188	-4.42614	-2.34683	-4.10741	-2.51449	-3.19257	3.06026	-1.49577	-3.1803	-0.154778	-4.23537	-1.90044	-2.57578	2.14362	-1.51172	-2.84277	5	HRD, diploid 3, 7	236	0	190	0	58	0	2	0	0	0	1	0	1	0	1	0	1	0	1	0	2	1	3	0	1	1	1	1	0	0	0	0	1	6	0	1	0	1	1	1	1	1	1	0	0	0	0	0	0	0	1	1	0	1	0	0	0	0	1	1	0	0	1	1	0	0	0	0	0	1	1	0	1	0	0	1	0	1	1	0	0	1	1	0	1	1	0	0	0	IgG	Kappa	HeavyLightProducer
MMRF_2316	MMRF_2316_1	MMRF_2316_1_BM	1	1	1	1	1	1	1	1	1	1	1	1	1	0	3	1	1	1219	0	1188	0	0																						7	-13	106	0	81	0	21	0	2	0	0	1	1	0	1	0	3	0	1	0	1	0	1	0	3	0	1	0	0	0					0	0	0	0	0	0	0	0	0	0	0	0	0	0	0	0	0	0	0	0	0	0	0	0	0	0	0	0	0	0	0	1	0	0	1	1	0	0	0	0	0	0	0	0	0	0	0	0	0	0	0	0	1	1	0	0	0	IgG	Lambda	HeavyLightProducer	0
MMRF_2317	MMRF_2317_1	MMRF_2317_1_BM	1	1	1	1	1	1	1	1	1	1	1	1	1	1	1			610	0	610	1	1	5	MS	2.41152	6.97041	1.25734	-3.00357	-1.55449	-4.45012	-1.41128	2.14597	-0.752732	-2.41103	-0.908537	-2.97177	-2.62818	-0.988205	-2.1503	-0.576753	-1.33703	-0.365257	-2.14546	7	-13	196	0	153	0	45	0	2	0	0	0	1	0	1	0	1	0	1	0	1	0	3	0	1	1	1	0	0	0	1	1	1	0	0	0	0	0	0	0	0	0	0	0	1	1	0	0	0	0	0	0	0	0	0	0	0	0	0	0	0	0	0	0	0	0	1	0	1	1	0	0	0	0	0	0	0	0	0	0	0	0	0	0	0	0	1	1	0	0	0	IgA	Lambda	HeavyLightProducer
MMRF_2324	MMRF_2324_1	MMRF_2324_1_BM	1	1	1	1	1	1	1	1	1	1	1	1	0	0	2	3	1	1204	0	1204	0	0																						3	HRD, classic	211	0	164	0	47	0	2	0	0	0	1	0	1	0	2	0	1	0	1	0	1	0	1	0	1	0	0	0					1	4	0	0	1	1	1	0	0	1	0	1	0	0	0	1	0	0	0	0	0	0	1	1	1	0	1	1	0	0	1	1	0	0	1	1	0	0	0	0	1	0	0	1	1	1	0	0	0	1	1	0	1	1	0	0	0	NotDone	NotDone	NotDone	0
MMRF_2325	MMRF_2325_1	MMRF_2325_1_BM	1	1	1	1	1	1	1	1	1	1	1	1	1	1	1	3	1	1184	0	1184	0	0	3	CD2a	1.98541	6.85161	1.25275	-3.18057	-4.20363	-4.39093	-4.20811	-1.61388	-2.06321	-1.20511	2.25253	0.184106	-3.04785	-3.52527	-2.52508	-0.65903	-0.955345	1.44552	-1.14265	6	Diploid	188	0	123	0	48	0	2	0	0	1	1	0	1	0	2	0	1	0	1	0	3	0	1	0	3	0	0	0	0	0	0	0	0	1	0	0	0	0	0	0	0	1	0	0	0	0	0	0	0	0	0	0	0	0	0	0	0	0	0	0	0	0	0	0	0	0	0	0	0	0	0	0	1	0	0	0	0	0	0	0	0	1	1	0	1	1	0	0	0	IgA	Kappa	HeavyLightProducer	1
MMRF_2326	MMRF_2326_1	MMRF_2326_1_BM	1	1	1	1	1	1	1	1	1	1	1	1	1	1	1	3	1	1172	0	1172	0	1	5	MS	1.85614	7.31255	0.958494	-2.61835	-0.99064	-4.99397	-3.28697	2.67303	-0.342298	-2.07614	-1.99399	-2.90574	-2.75126	-0.80317	-2.08052	0.775249	-1.39614	-1.14783	-2.87078	8	+1q, -13	233	0	189	0	56	0	2	0	0	0	3	0	1	0	3	0	2	0	1	0	3	0	3	1	1	0	0	0	1	0	1	0	0	1	1	0	0	0	0	0	0	0	0	1	0	0	1	1	0	0	0	0	0	0	0	0	0	0	0	0	0	0	0	0	0	0	1	1	1	0	0	0	0	0	0	0	0	0	0	0	0	0	0	0	1	1	1	0	0	NotDone	NotDone	NotDone	0
MMRF_2327	MMRF_2327_1	MMRF_2327_1_BM	1	1	1	1	1	1	1	1	1	1	1	1	0	0	1	3	1	1168	0	1140	1	0																						6	Diploid	229	0	196	0	64	0	2	0	0	1	1	0	1	0	1	0	3	0	1	0	1	0	3	0	1	0	0	0					0	0	0	0	0	0	0	0	0	0	0	0	0	0	0	0	0	0	0	0	0	0	0	0	0	0	0	0	0	0	0	0	0	0	1	1	0	0	0	0	0	0	0	0	0	0	0	0	0	0	0	0	1	1	0	0	0	IgG	Kappa	HeavyLightProducer
MMRF_2328	MMRF_2328_1	MMRF_2328_1_BM	1	1	1	1	1	1	1	1	1	1	1	1	1	1	3			976	1	638	1	1	5	MS	2.95942	4.81186	-0.122667	-1.89694	-1.34638	-2.92508	-1.90405	2.34113	-1.85321	-1.21171	-2.4273	-2.99765	-0.564894	-0.804333	-1.69512	-2.62578	-1.03278	-1.72646	-2.06007	7	-13	184	0	136	0	38	0	2	0	0	0	2	0	2	0	3	0	1	0	1	0	1	0	1	1	1	0	0	0	1	0	1	0	1	4	1	0	1	0	0	1	1	0	1	1	0	0	1	1	0	0	0	0	0	0	1	1	1	0	0	0	0	0	0	0	0	0	1	1	1	1	1	0	0	0	0	0	0	1	1	0	0	0	0	0	1	1	0	0	0	IgG	Kappa	HeavyLightProducer
MMRF_2329	MMRF_2329_1	MMRF_2329_1_BM	1	1	1	1	1	1	1	1	1	1	1	1	1	1	3	2	1	1174	0	1158	1	0	8	HRD, MYC, low NFkB	1.62794	5.164	-0.532002	-2.65248	-2.40232	-3.45451	-3.82733	-1.55113	-3.78182	2.23337	-1.16434	-2.2996	-2.30323	-4.12433	-2.77385	-2.09006	1.63459	-0.968273	-2.30368	3	HRD, classic	189	0	148	0	36	0	2	0	0	0	1	0	1	0	1	0	1	0	1	0	1	0	3	0	1	1	1	1	0	0	0	0	1	7	0	1	1	1	1	1	1	1	0	0	0	0	0	1	0	0	1	1	1	0	1	1	0	0	1	1	0	0	1	1	0	0	0	0	0	1	1	0	0	0	0	0	0	1	1	0	0	1	1	1	1	1	0	0	0	IgA	Kappa	HeavyLightProducer	0
MMRF_2330	MMRF_2330_1	MMRF_2330_1_BM	1	1	1	1	1	1	1	1	1	1	1	1	1	0	2	1	1	1186	0	558	1	1																						4	HRD, diploid 7	220	0	168	0	47	0	1	0	0	0	2	0	1	0	1	0	1	0	1	0	1	0	2	0	1	1	0	1					1	7	1	1	0	1	1	1	1	1	0	1	0	0	1	1	0	0	1	1	0	0	0	0	0	1	1	1	0	0	1	1	0	0	0	1	0	1	1	0	1	1	1	0	0	1	1	0	0	1	1	0	1	1	0	0	0	IgG	Kappa	HeavyLightProducer	1
MMRF_2331	MMRF_2331_1	MMRF_2331_1_BM	1	1	1	1	1	1	1	1	1	1	1	1	1	0	2			1167	0	1158	0	1																						7	-13	222	0	181	0	56	0	2	0	0	0	1	0	1	0	1	0	3	0	1	0	1	0	1	1	1	0	0	0					0	0	0	0	0	0	0	0	0	0	0	0	0	0	0	0	0	0	0	0	0	0	0	0	0	0	0	0	0	0	0	0	1	0	1	1	0	0	0	0	0	0	0	0	0	1	0	0	0	0	0	0	1	1	0	0	0	IgG	Lambda	HeavyLightProducer	0
MMRF_2333	MMRF_2333_1	MMRF_2333_1_BM	1	1	1	1	1	1	1	1	1	1	1	1	0	0		0	0	1174	0	886	0	0																						8	+1q, -13	175	0	115	0	40	0	2	0	0	1	1	0	3	0	3	0	1	0	1	0	2	0	3	0	1	0	0	0					0	0	0	0	0	0	0	0	0	0	0	1	0	0	0	0	0	0	0	0	0	0	0	0	0	0	0	0	0	0	0	0	0	0	0	0	0	0	0	0	0	0	0	0	0	0	0	0	0	0	0	0	1	1	0	0	0	IgA	Bi-Clonal	Bi-Clonal	0
MMRF_2335	MMRF_2335_1	MMRF_2335_1_BM	1	1	1	1	1	1	1	1	1	1	1	1	1	1	3	3	1	264	1	264	1	0	9	Low purity	2.29611	6.53659	0.651883	-2.68018	-4.07608	-3.32039	-2.21553	-2.54118	-2.86185	2.03797	-1.21942	-1.05156	-1.94864	-4.15955	-2.15458	-1.71902	1.95065	-0.571701	-2.56173	4	HRD, diploid 7	224	0	180	0	39	0	2	0	0	0	1	0	1	0	3	0	1	0	3	0	1	0	3	0	1	0	0	0	0	0	0	0	1	6	1	1	0	1	1	1	1	0	0	0	0	0	1	1	0	0	1	1	0	1	0	0	0	0	1	1	0	0	1	1	0	0	0	0	0	1	1	0	0	0	0	0	0	1	1	0	0	0	0	0	1	1	0	0	1	IgG	Kappa	HeavyLightProducer
MMRF_2336	MMRF_2336_1	MMRF_2336_1_BM	1	1	1	1	1	1	1	1	1	1	1	1	1	1	1		1	1137	0	689	1	1	12	HRD, ++15, MYC	1.60159	6.16803	1.54031	-2.68052	-2.54031	-3.18951	-3.37	-1.81425	-3.10464	2.34674	-2.04209	-2.1877	-1.62075	-3.89213	-2.06393	-1.81908	1.93226	-1.65267	-2.26722	7	-13	171	0	147	0	50	0	1	0	0	0	2	0	1	0	2	0	3	0	1	0	2	0	1	0	1	0	1	1	0	0	0	0	1	3	0	1	0	0	1	1	0	0	1	0	0	0	0	0	0	0	1	1	0	0	0	0	0	0	0	1	0	0	1	1	1	0	1	1	1	1	1	0	1	1	0	0	0	1	0	0	0	0	0	0	1	1	0	0	0	IgG	Kappa	HeavyLightProducer
MMRF_2339	MMRF_2339_1	MMRF_2339_1_BM	1	1	1	1	1	1	1	1	1	1	1	1	1	1	1	3	1	1164	0	1164	0	0	4	CD2b	3.27719	5.48187	-0.855457	-2.31306	-5.899	-3.53326	-3.0843	-2.65095	-2.68914	-1.73124	4.31165	-0.0447478	-1.96982	-3.67457	-2.20979	-2.1313	-0.52704	3.26288	-2.66102	6	Diploid	158	0	119	0	33	0	2	0	0	1	1	0	1	0	2	0	3	0	3	0	1	0	2	0	1	0	0	0	0	0	0	0	0	0	0	0	0	0	0	0	0	0	0	0	0	0	0	0	0	0	0	0	0	0	0	0	0	0	0	0	0	0	0	1	0	0	0	0	0	0	0	0	0	0	0	0	0	0	0	0	0	0	0	0	1	1	0	0	0	IgA	Kappa	HeavyLightProducer	1
MMRF_2341	MMRF_2341_1	MMRF_2341_1_BM	1	1	1	1	1	1	1	1	1	1	0	0	1	1	2	1	1	86	0	86	0		4	CD2b	2.88253	7.0899	-0.260412	-2.64843	-4.87848	-4.10743	-3.29749	-3.13969	-2.72831	-0.19709	3.36958	-1.60423	-2.3734	-4.46531	-2.50518	-2.26679	-0.179736	2.50436	-2.61381	6	Diploid	273	0	219	0	54	0	2	0	0																	0		0	0	0	0	0	0	0	0	0	0	0	0	0	0	0	0	0	0	0	0	0	0	0	0	0	0	1	0	0	0	0	0	0	0	0	0	0	0	0	0	0	0	0	0	0	1	0	0	0	0	0	0	0	0	0	0	0	1	1	0	0	0	IgG	Kappa	HeavyLightProducer	1
MMRF_2344	MMRF_2344_1	MMRF_2344_1_BM	1	1	1	1	1	1	1	1	1	1	1	1	0	0	1			1197	0	279	1	0																						1	HRD, +1q, diploid 11, -13	154	0	121	0	41	0	3	0	0	0	1	0	1	0	1	0	1	0	1	0	3	0	1	0	1	0	0	0					1	3	0	1	0	0	0	1	1	0	0	1	0	0	0	0	0	0	1	1	0	0	0	0	0	0	0	0	0	0	0	0	0	0	1	1	0	1	1	0	1	0	1	0	0	1	1	1	1	0	0	0	1	1	1	0	0	IgA	Kappa	HeavyLightProducer	0
MMRF_2352	MMRF_2352_1	MMRF_2352_1_BM	1	1	1	1	1	1	1	1	1	1	1	1	1	1	3	1	1	1199	0	1199	0	0	2	CD1	2.54016	7.48048	0.590101	-2.82633	-4.44426	-4.3271	-3.40511	-0.993082	-1.6245	-0.450609	-0.549218	0.74015	-2.78715	-3.22229	-2.10904	-1.35873	0.165812	-0.640218	-0.546169	7	-13	126	0	99	0	27	0	1	1	0	1	1	0	1	0	1	0	3	0	1	0	2	0	3	0	1	0	0	0	0	0	0	0	0	0	0	0	0	0	0	0	0	0	1	0	0	0	0	0	0	0	0	0	0	1	0	0	0	0	0	0	0	0	0	1	1	0	1	1	1	0	0	0	0	0	0	0	0	0	0	0	0	0	0	0	1	1	0	0	0	Negative	Lambda	LighChainOnly	0
MMRF_2353	MMRF_2353_1	MMRF_2353_1_BM	1	1	1	1	1	1	1	1	1	1	1	1	1	1	1	1	1	1124	0	926	0	0	11	HRD, ++15	2.69805	6.68497	-0.429387	-2.48971	-2.13823	-3.42187	-5.08628	-1.95911	-2.83834	1.98832	-1.24259	-3.96955	-2.02451	-4.25923	-3.03483	-0.106899	1.24682	-0.786163	-3.28587	2	HRD, ++15	146	0	111	0	29	0	2	0	0	0	1	0	1	0	1	0	1	0	1	0	1	0	1	0	1	0	0	0	0	0	0	0	1	6	1	1	1	1	0	1	1	0	0	0	0	0	1	1	0	0	1	1	0	0	1	1	1	0	1	1	0	0	0	0	0	0	0	0	0	1	1	0	0	0	0	0	0	1	1	0	0	0	0	0	1	1	0	1	1	IgG	Kappa	HeavyLightProducer	0
MMRF_2362	MMRF_2362_1	MMRF_2362_1_BM	1	1	1	1	1	1	1	1	1	1	0	0	1	1	2		1	1016	0	897	0		9	Low purity	2.62847	5.26384	-0.337736	-2.48142	-3.03318	-2.88399	-1.14285	-1.71534	-4.20249	-0.0121802	0.669694	-2.65168	-1.98876	-3.41111	-2.18719	-3.11403	-0.60556	0.874388	-2.16862	8	+1q, -13	163	0	129	0	38	0	2	0	0																	0		0	0	0	0	0	0	0	0	0	0	0	0	0	0	0	0	1	0	0	0	0	0	0	0	0	0	0	0	0	0	0	0	1	0	0	0	0	0	0	1	1	0	0	0	0	0	0	0	0	0	0	0	0	0	0	0	0	1	1	0	0	0	NotDone	NotDone	NotDone	0
MMRF_2363	MMRF_2363_2	MMRF_2363_2_BM	1	1	1	1	1	1	1	1	1	1	1	1	1	1	1	0	0	1179	0	818	1	0	4	CD2b	2.10461	6.66617	-0.235574	-2.7204	-5.44975	-4.26916	-4.62428	-2.27256	-2.27834	0.139871	1.48013	-0.1828	-2.90485	-4.04839	-2.73183	-1.50911	0.4	1.50924	-2.22557	6	Diploid	252	0	195	0	52	0	2	0	0	1	1	0	2	0	1	0	2	0	1	0	1	0	3	0	1	0	0	0	0	0	0	0	0	0	0	0	0	0	0	0	0	0	0	0	0	0	0	0	0	0	0	0	0	1	0	0	0	0	0	0	0	0	0	1	0	0	0	0	0	0	0	0	0	0	0	0	0	0	0	0	0	0	0	0	1	1	0	0	0	IgG	Kappa	HeavyLightProducer	1
MMRF_2364	MMRF_2364_1	MMRF_2364_1_BM	1	1	1	1	1	1	1	1	1	1	1	1	1	1	3	3	1	156	1	156	1	0	12	HRD, ++15, MYC	2.4814	7.23485	0.67757	-2.85399	-3.92948	-3.80882	-3.2704	-2.16231	-1.99988	2.13747	-1.06502	-0.641926	-1.84784	-3.93705	-2.16617	-0.434312	1.90645	-0.890746	-2.89153	2	HRD, ++15	184	0	118	0	33	0	2	0	0	0	1	0	1	0	1	0	1	0	1	0	1	1	1	0	1	0	1	1	0	0	0	0	1	8	1	1	1	1	1	1	1	1	0	0	1	1	1	1	0	1	1	1	1	0	1	1	0	0	1	1	0	0	1	1	0	0	0	0	0	1	1	0	0	0	0	0	0	1	1	1	1	1	1	0	1	1	0	1	1	IgG	Kappa	HeavyLightProducer
MMRF_2365	MMRF_2365_1	MMRF_2365_1_BM	1	1	1	1	1	1	1	1	1	1	1	1	1	1	3	3	1	165	0	165	0	0	3	CD2a	3.15893	6.49163	0.765876	-2.89139	-3.59553	-2.85607	-1.22245	-1.70671	-2.32822	-0.981604	1.123	0.184771	-1.69834	-3.10701	-1.60599	-1.8347	-0.726079	0.0201933	-0.0613489	8	+1q, -13	149	0	119	0	32	0	2	0	0	1	1	0	2	0	1	0	1	0	1	0	1	0	1	0	1	0	0	0	0	0	0	0	0	0	0	0	0	0	0	0	0	0	0	1	0	0	0	0	0	0	0	0	0	0	0	0	0	0	0	0	0	0	0	0	0	0	0	0	0	0	0	0	0	0	0	0	0	0	0	0	0	0	0	1	1	1	0	0	0	IgG	Lambda	HeavyLightProducer
MMRF_2366	MMRF_2366_1	MMRF_2366_1_BM	1	1	1	1	0	0	1	1	1	1	0	0	1	1	1	1	1	907	0	688	0		3	CD2a	1.5957	6.16558	0.0704912	-2.76934	-5.16978	-3.16517	-5.3717	-2.95744	-2.39768	1.32041	0.173332	-0.378743	-3.06672	-4.3967	-2.70447	-2.17949	2.35396	0.055815	-2.69836	4	HRD, diploid 7	169	0	147	0	39	0	2	0	0																	1		1	0	0	0	0	1	6	1	1	0	1	1	1	1	0	1	0	0	0	1	1	0	0	1	1	0	1	0	0	0	1	1	1	0	0	1	1	0	0	0	0	0	1	1	0	0	0	0	0	0	1	1	0	0	0	0	0	1	0	0	0	0	IgG	Kappa	HeavyLightProducer	0
MMRF_2367	MMRF_2367_1	MMRF_2367_1_BM	1	1	1	1	1	1	1	1	1	1	1	1	1	1	1	3	1	1094	0	1094	1	0	9	Low purity	2.74739	4.04519	-0.944466	-1.75136	-2.55004	-1.95478	-0.93892	-0.778855	-3.978	1.30158	-1.60369	-1.32341	-0.743585	-3.53862	-2.07577	-1.88871	0.840432	-1.46915	-1.07097	3	HRD, classic	165	0	143	0	47	0	2	0	0	0	1	0	1	0	1	0	1	0	1	0	1	0	3	0	1	0	0	0	0	0	0	0	1	5	1	1	1	0	0	1	1	0	0	0	0	0	1	1	0	0	1	1	1	0	1	1	0	0	0	1	0	0	0	0	0	0	0	0	0	1	1	0	0	0	0	0	0	1	1	0	0	0	0	0	1	1	0	0	0	IgA	Lambda	HeavyLightProducer	0
MMRF_2368	MMRF_2368_1	MMRF_2368_1_BM	1	1	1	1	1	1	1	1	1	1	1	1	1	1	3		1	133	0	117	0	0	3	CD2a	3.09967	7.12282	0.971969	-2.26137	-5.09686	-3.58487	-1.72894	-2.35809	-2.95724	-0.208184	1.16486	-1.84725	-2.12188	-3.53994	-2.20554	-1.98252	0.954349	0.553394	-2.09148	4	HRD, diploid 7	156	0	127	0	38	0	3	0	0	1	1	0	3	0	1	0	1	0	2	0	1	0	1	0	1	0	0	0	0	0	0	0	1	6	1	1	0	1	1	1	1	0	0	0	0	0	1	1	1	1	1	1	0	0	0	0	0	0	1	1	1	1	1	1	0	0	1	0	0	1	1	1	0	0	1	0	0	1	1	0	0	0	0	0	0	0	0	0	0	IgG	Lambda	HeavyLightProducer
MMRF_2373	MMRF_2373_1	MMRF_2373_1_BM	1	1	1	1	1	1	1	1	1	1	1	1	1	1	1	1	1	542	1	79	1	1	1	MAF	3.48221	6.83411	0.379573	-2.55048	-2.43986	-3.99449	-3.41012	-0.701109	1.61945	-0.838902	-1.50544	-3.42176	-1.45663	-3.515	1.09877	-0.688593	-1.01079	-1.09834	-2.6557	6	Diploid	211	0	195	0	55	0	0	1	0	0	1	0	1	0	1	0	1	1	1	0	2	0	3	0	1	0	0	0	0	0	0	0	0	1	0	0	1	0	0	0	0	0	0	0	0	0	0	1	0	1	0	0	0	0	1	1	0	0	0	0	0	0	0	0	0	0	1	0	0	0	0	0	0	1	0	0	0	0	0	0	0	0	0	0	1	1	0	0	0	IgG	Kappa	HeavyLightProducer	0
MMRF_2377	MMRF_2377_1	MMRF_2377_1_BM	1	1	1	1	1	1	1	1	1	1	1	1	1	1	2	0	0	1072	0	1072	0	0	6	1q gain	1.65142	6.64233	-0.452225	-3.15144	-2.77633	-4.60874	-4.43033	-1.24357	0.649339	-0.587939	-1.32625	-2.70318	-2.47943	-3.82907	-1.83026	2.60173	0.0234398	-0.990159	-3.21921	1	HRD, +1q, diploid 11, -13	415	0	374	0	95	0	3	0	0	0	3	0	1	0	1	0	2	0	1	0	2	0	2	0	1	1	0	1	0	0	0	0	1	7	1	1	1	1	1	1	1	0	0	1	1	1	1	1	0	0	1	1	1	0	1	1	0	1	1	1	0	0	1	1	0	1	0	0	0	1	1	0	1	0	1	0	0	1	1	0	0	0	0	0	1	1	0	0	0	IgG	Lambda	HeavyLightProducer	0
MMRF_2378	MMRF_2378_1	MMRF_2378_1_BM	1	1	1	1	1	1	1	1	1	1	1	1	1	1	1	3	1	1159	0	1159	0	0	8	HRD, MYC, low NFkB	2.47215	5.82257	-0.160521	-2.11861	-1.3514	-3.0098	-5.14977	-0.618154	-3.01014	2.74998	-1.69501	-3.73819	-1.73207	-3.76059	-2.61189	-1.57936	1.04663	-1.36801	-3.28594	5	HRD, diploid 3, 7	255	0	197	0	65	0	2	0	0	0	1	0	1	0	1	0	1	0	1	0	2	0	2	0	1	1	1	1	0	0	0	0	1	5	0	0	0	1	1	1	1	1	0	0	0	0	0	1	0	0	0	0	1	1	0	1	1	1	1	1	0	0	1	1	0	0	1	1	0	1	1	0	0	0	0	1	1	1	1	0	0	1	1	0	1	1	0	1	1	IgG	Kappa	HeavyLightProducer	0
MMRF_2379	MMRF_2379_1	MMRF_2379_1_BM	1	1	1	1	1	1	1	1	1	1	1	1	1	1	3	1	1	90	1	90	1	1	8	HRD, MYC, low NFkB	2.43438	7.04002	0.0749882	-2.01121	1.07551	-4.00823	-4.82746	-0.96101	-2.03041	0.832047	-2.47249	-4.204	-1.55576	-3.96272	-2.47689	1.15313	0.385847	-0.897752	-3.17437	4	HRD, diploid 7	268	0	244	0	81	0	1	0	0	0	1	0	3	0	1	0	1	0	1	0	1	0	2	0	1	0	0	0	0	0	0	0	1	5	1	1	0	1	0	1	1	0	0	0	0	0	1	1	0	0	1	1	0	0	1	0	0	0	1	1	0	0	0	0	0	0	1	1	1	1	1	0	0	1	0	0	0	1	1	0	0	0	0	0	1	1	0	0	0	NotDone	Lambda	Unclear	0
MMRF_2380	MMRF_2380_1	MMRF_2380_1_BM	1	1	1	1	1	1	1	1	1	1	1	1	1	1	3	0	0	729	0	578	1	1	1	MAF	2.67953	7.28628	0.409899	-2.8083	-3.77947	-4.14317	-3.17398	-1.70897	2.40856	-1.33233	-0.730472	-2.12683	-1.94502	-3.56435	3.07165	-0.516218	-0.560551	-0.138749	-2.35095	7	-13	178	0	141	0	44	0	2	0	0	0	1	0	1	0	2	1	1	0	1	0	1	1	1	0	1	0	1	1	0	0	0	0	0	1	0	0	0	0	0	0	0	1	1	0	0	0	0	0	0	0	0	0	0	0	0	0	0	0	0	0	0	0	0	0	0	0	1	1	1	0	0	0	0	0	0	0	0	0	0	0	0	1	1	0	1	1	0	0	0	IgG	Kappa	HeavyLightProducer	1
MMRF_2383	MMRF_2383_1	MMRF_2383_1_BM	1	1	1	1	1	1	1	1	1	1	1	1	0	0	2			898	0	884	0	0																						4	HRD, diploid 7	530	0	479	0	124	0	2	0	0	0	1	0	1	0	1	0	1	0	3	0	1	0	1	0	1	0	0	0					1	5	1	0	0	1	1	1	1	0	1	0	0	0	1	1	0	0	0	0	0	0	0	0	0	0	1	1	0	0	1	1	0	0	0	0	0	1	1	0	0	0	0	0	0	1	1	0	0	0	0	0	1	1	0	0	0	IgG	Kappa	HeavyLightProducer	0
MMRF_2384	MMRF_2384_1	MMRF_2384_1_BM	1	1	1	1	1	1	1	1	1	1	1	1	1	1	2	3	1	1088	0	1088	0	0	3	CD2a	3.12931	6.04774	1.39606	-2.46537	-2.3828	-3.62051	-0.575954	-0.598212	-2.15042	-1.33389	0.390367	-2.04872	-1.16788	-3.06564	-1.62359	-0.836055	-1.01935	-0.40579	-1.48257	7	-13	75	0	57	0	19	0	2	0	0	1	1	0	1	0	1	0	2	0	2	0	1	0	1	0	1	0	0	0	0	0	0	0	0	0	0	0	0	0	0	0	0	0	0	1	0	0	0	0	0	0	0	0	0	0	1	0	1	0	0	0	0	0	0	0	0	0	1	1	0	0	0	0	1	0	0	0	0	0	0	0	0	0	0	0	1	1	0	0	0	IgA	Lambda	HeavyLightProducer
MMRF_2385	MMRF_2385_1		0	0	0	0	0	0	0	0	0	0	0	0	0	0	3			1081	0	619	1																																																																																																																		Negative	Lambda	LighChainOnly
MMRF_2386	MMRF_2386_1	MMRF_2386_1_BM	1	1	1	1	1	1	1	1	1	1	1	1	0	0	2	2	1	1002	0	454	1	0																						6	Diploid	172	0	134	0	38	0	2	0	0	1	1	0	1	0	1	0	3	0	1	0	1	0	1	0	1	0	0	0					1	2	0	0	0	0	1	1	0	0	0	0	0	0	0	0	0	0	0	0	0	0	0	0	0	0	0	1	0	0	1	1	0	0	0	0	0	1	1	0	1	0	0	0	0	0	0	0	0	0	0	0	1	1	0	0	0	NotDone	NotDone	NotDone	1
MMRF_2388	MMRF_2388_1	MMRF_2388_1_BM	1	1	1	1	1	1	1	1	1	1	1	1	0	0	2	0	0	1102	0	616	1	1																						8	+1q, -13	271	0	210	0	59	0	2	0	0	0	3	0	1	0	1	0	1	1	1	0	1	0	3	0	1	1	0	1					0	0	0	0	0	0	0	0	0	0	1	1	0	0	0	1	0	0	0	0	0	0	0	1	1	1	0	0	0	0	0	0	0	0	1	0	0	0	0	0	1	0	0	0	0	0	0	0	0	0	0	0	1	1	0	0	0	IgG	Kappa	HeavyLightProducer	1
MMRF_2394	MMRF_2394_1	MMRF_2394_1_BM	1	1	1	1	1	1	1	1	1	1	1	1	1	1	1		1	1076	0	440	1	0	3	CD2a	3.04671	7.11086	2.08862	-2.13723	-1.75559	-3.01646	-3.3173	-1.40997	-1.17793	-1.64124	0.137077	-1.24131	-1.12176	-3.07813	-1.6733	-0.29606	-0.718971	-0.424197	-0.295898	6	Diploid	126	0	124	0	40	0	2	0	0	1	1	0	1	0	1	0	3	0	1	0	2	1	1	0	1	1	1	1	0	0	0	0	0	0	0	0	0	0	0	0	0	0	1	0	0	0	0	0	0	0	0	0	1	1	0	0	0	1	0	0	0	0	1	0	0	0	1	1	0	0	0	0	0	0	0	0	0	0	0	0	0	0	0	0	1	1	0	0	0	IgM	Kappa	HeavyLightProducer	1
MMRF_2397	MMRF_2397_1	MMRF_2397_1_BM	1	1	1	1	1	1	1	1	1	1	1	1	0	0	2	0	0	1142	0	1142	0	1																						6	Diploid	103	0	80	0	22	0	2	0	0	0	3	0	1	0	2	0	1	0	1	0	1	0	2	1	1	0	0	0					1	3	1	0	0	0	0	1	1	0	1	0	0	0	1	1	1	1	0	0	1	0	0	0	0	0	0	0	0	0	0	0	0	0	1	0	0	1	1	0	0	0	0	0	0	1	1	0	0	0	0	0	1	1	0	0	0	IgA	Kappa	HeavyLightProducer	0
MMRF_2399	MMRF_2399_1	MMRF_2399_1_BM	1	1	1	1	1	1	1	1	1	1	1	1	1	1	1	3	1	1072	0	1072	0	0	3	CD2a	1.18424	5.95155	1.37206	-3.38337	-4.37864	-4.69285	-2.33803	-2.53737	-2.45586	-1.09153	2.66332	-0.946779	-3.58951	-3.45931	-2.39794	-1.40264	-0.150695	1.51246	-1.73127	6	Diploid	114	0	81	0	19	0	2	0	0	1	1	0	1	0	2	0	1	0	1	0	1	0	1	0	1	0	0	0	0	0	0	0	0	0	0	0	0	0	0	0	0	0	0	0	0	0	0	0	0	0	0	0	0	0	0	0	0	0	0	0	0	0	0	0	0	0	0	0	0	0	0	0	1	0	0	0	0	0	0	0	0	0	0	0	1	1	0	0	0	IgA	Lambda	HeavyLightProducer	1
MMRF_2400	MMRF_2400_1	MMRF_2400_1_BM	1	1	1	1	1	1	1	1	1	1	1	1	1	1	2	2	1	620	0	620	0	0	12	HRD, ++15, MYC	2.90914	6.15656	1.27811	-2.2609	-3.34986	-3.17093	-4.69928	-3.28819	-2.72377	2.83591	-0.388144	-3.29348	-1.17939	-4.53237	-2.2824	-1.355	2.26578	-0.760683	-3.52394	4	HRD, diploid 7	153	0	109	0	30	0	2	0	0	0	1	0	1	0	3	0	3	0	1	0	3	0	1	0	1	1	1	1	0	0	0	0	1	6	1	1	0	1	1	1	1	0	1	0	0	0	1	1	0	0	1	1	0	1	0	0	0	0	1	1	0	0	1	1	0	0	0	0	0	1	1	0	1	0	0	0	0	1	1	0	0	0	0	0	1	1	0	1	1	IgA	Lambda	HeavyLightProducer	0
MMRF_2401	MMRF_2401_1	MMRF_2401_1_BM	1	1	1	1	1	1	1	1	1	1	1	1	1	1	3	3	1	389	1	81	1	1	7	PR	4.1179	6.76293	-0.0657316	-2.24932	-1.54474	-1.64632	-2.55913	1.87448	-1.29595	-1.13404	-2.36584	-3.37231	-0.75266	-0.877409	-1.79777	-2.33263	-1.16904	-1.43995	-1.29131	8	+1q, -13	236	0	208	0	56	0	2	0	1	0	1	0	1	0	1	0	1	0	1	0	3	0	1	1	1	0	0	0	1	0	1	0	0	0	0	0	0	0	0	0	0	0	1	1	0	0	0	0	0	0	0	0	0	0	0	0	0	0	0	0	0	0	0	0	1	0	1	1	0	0	0	0	0	0	0	0	0	0	0	0	0	0	0	0	1	1	0	0	0	Negative	Lambda	LighChainOnly
MMRF_2402	MMRF_2402_1	MMRF_2402_1_BM	1	1	1	1	1	1	0	0	0	0	0	0	0	0	2	0	0	1137	0	904	1																									254	0	202	0	54	0		0	0																																																																																	IgG	Kappa	HeavyLightProducer	0
MMRF_2404	MMRF_2404_1	MMRF_2404_1_BM	1	1	1	1	1	1	1	1	1	1	1	1	1	1	3	1	1	331	1	245	1	0	7	PR	3.89357	3.61338	-0.597328	-2.05031	-1.41989	-1.52374	-4.14795	-0.0552697	-1.58739	1.22028	-2.11699	-1.89764	0.968269	-3.30626	-1.53444	-0.944851	-0.201036	-2.35553	-2.30624	1	HRD, +1q, diploid 11, -13	192	0	167	0	32	0	2	0	0	0	1	0	1	0	1	0	3	0	1	0	1	1	3	0	1	1	1	1	0	0	0	0	1	4	1	0	1	0	0	1	0	1	1	1	0	0	1	1	0	0	1	0	0	0	1	1	0	0	0	1	0	0	0	1	1	0	1	1	1	1	1	0	0	0	0	0	0	1	0	0	0	1	1	0	1	1	0	0	0	IgA	Lambda	HeavyLightProducer	0
MMRF_2407	MMRF_2407_1	MMRF_2407_1_BM	1	1	1	1	1	1	1	1	1	1	1	1	1	1	1	3	1	1163	0	1163	0	0	11	HRD, ++15	1.75775	6.79807	0.195629	-2.45233	-3.86832	-4.78501	-5.07532	-2.25052	-2.75305	2.57974	-1.30715	-2.07753	-3.43018	-4.4778	-2.83877	-0.561832	2.379	-0.577472	-3.52231	4	HRD, diploid 7	95	0	86	0	21	0	2	0	0	0	1	0	3	0	1	0	3	0	1	0	1	0	2	0	1	0	0	0	0	0	0	0	1	6	1	1	0	1	1	1	1	0	1	0	0	0	1	1	0	0	1	1	0	1	0	0	0	0	1	1	0	0	1	1	0	0	0	0	1	1	1	0	0	0	0	0	0	1	1	0	0	0	0	0	1	1	0	0	0	Negative	Negative	Non-Secretory	0
MMRF_2409	MMRF_2409_1	MMRF_2409_1_BM	1	1	1	1	1	1	1	1	1	1	1	1	1	1	1	3	1	1137	0	1137	0	0	11	HRD, ++15	2.44405	5.36457	-0.703013	-2.33055	-2.68326	-3.21329	-5.36839	-1.80314	-3.65407	2.7465	-1.72016	-1.91994	-2.12118	-4.10512	-3.06844	-2.40746	2.08259	-0.880125	-3.11559	4	HRD, diploid 7	237	0	194	0	54	0	2	0	0	0	1	0	3	0	1	0	1	0	1	0	1	0	2	0	1	0	0	0	0	0	0	0	1	7	1	1	0	1	1	1	1	1	1	0	0	0	1	1	0	0	1	1	1	0	0	0	1	0	1	1	0	0	1	1	0	0	0	0	1	1	1	0	0	0	0	0	0	1	1	0	0	1	1	0	1	0	0	1	1	IgA	Kappa	HeavyLightProducer	0
MMRF_2410	MMRF_2410_1	MMRF_2410_1_BM	1	1	1	1	1	1	1	1	1	1	1	1	0	0	1	3	1	85	0	68	0	1																						2	HRD, ++15	203	0	159	0	47	0	1	0	0	0	1	0	2	0	1	0	2	0	1	0	2	1	2	0	1	0	1	1					1	8	1	1	1	1	1	1	1	1	0	0	0	0	1	1	0	0	1	1	1	0	1	1	1	0	1	1	0	0	1	1	0	0	1	1	0	1	1	0	0	1	0	0	0	1	1	0	0	1	1	0	1	1	0	1	1	IgA	Kappa	HeavyLightProducer	0
MMRF_2411	MMRF_2411_1	MMRF_2411_1_BM	1	1	1	1	1	1	1	1	1	1	1	1	0	0	3	1	1	1142	0	897	1	0																						2	HRD, ++15	354	0	342	0	97	0	2	0	0	0	1	0	1	0	1	0	1	0	1	0	1	0	1	0	1	0	0	0					1	6	0	1	1	0	1	1	1	1	0	0	0	0	0	1	0	0	1	1	1	1	1	1	1	0	0	1	0	0	1	1	0	0	1	0	0	1	1	0	1	0	0	0	0	1	1	0	0	1	1	0	1	1	0	1	1	IgG	Lambda	HeavyLightProducer	0
MMRF_2412	MMRF_2412_1	MMRF_2412_1_BM	1	1	1	1	1	1	1	1	1	1	1	1	1	1	3	0	0	1177	0	161	1	0	8	HRD, MYC, low NFkB	2.00645	7.0163	-0.686008	-2.4943	-1.44725	-3.67255	-4.12796	-1.15407	-1.20705	0.660301	-2.62485	-4.39971	-2.42423	-3.74956	-2.66869	1.22265	0.430271	-1.22729	-3.54028	1	HRD, +1q, diploid 11, -13	345	0	295	0	75	0	2	0	0	0	1	0	3	0	1	0	1	0	1	0	1	0	3	0	1	0	0	0	0	0	0	0	1	5	0	1	1	1	0	1	1	0	0	1	0	0	0	0	0	1	1	1	0	0	1	1	0	0	1	1	0	0	0	0	0	0	1	1	1	1	1	0	1	0	0	0	0	1	1	0	0	0	0	1	0	0	1	1	0	Negative	Kappa	LighChainOnly	0
MMRF_2413	MMRF_2413_1	MMRF_2413_1_BM	1	1	1	1	1	1	1	1	1	1	1	1	1	1	3	3	1	1155	0	847	1	1	8	HRD, MYC, low NFkB	2.15304	6.25338	1.09264	-2.79658	-0.996382	-4.03845	-1.58033	-1.14845	-1.75382	-0.0708493	-1.56685	-4.07058	-2.17869	-2.98225	-2.25181	0.23725	-0.0511042	-1.07112	-2.47306	1	HRD, +1q, diploid 11, -13	248	0	196	0	62	0	1	0	0	0	3	0	1	0	1	0	1	0	1	0	1	0	1	0	1	0	1	1	0	0	0	0	1	6	1	1	1	1	0	1	1	0	0	1	0	0	1	1	0	0	1	1	1	0	1	1	0	0	1	1	1	1	0	0	0	0	0	0	0	1	1	0	0	1	0	1	1	1	1	0	0	0	0	0	1	1	0	0	0	IgA	Kappa	HeavyLightProducer
MMRF_2419	MMRF_2419_1	MMRF_2419_1_BM	1	1	1	1	1	1	1	1	1	1	1	1	1	1	3	0	0	1089	0	997	0	0	8	HRD, MYC, low NFkB	2.53818	4.41267	-0.806408	-2.21284	-3.27402	-2.9539	-4.17984	-2.28145	-2.81572	2.59659	-1.11711	-0.867896	-1.27046	-4.18519	-2.75545	-0.912565	1.29341	-1.2666	-2.32824	3	HRD, classic	196	0	123	0	35	0	3	0	0	0	3	0	1	0	1	0	3	0	1	0	1	1	1	0	1	1	1	1	0	0	0	0	1	7	1	1	1	1	1	1	1	0	0	0	0	0	1	1	0	0	1	1	0	0	1	1	1	0	1	1	0	0	1	1	0	0	0	0	0	1	1	0	0	0	1	0	0	1	1	0	0	0	0	0	1	0	0	0	0	NotDone	NotDone	NotDone	0
MMRF_2421	MMRF_2421_1		0	0	0	0	0	0	0	0	0	0	0	0	0	0	2	2	1	1156	0	1156	0																																																																																																																		IgG	Lambda	HeavyLightProducer
MMRF_2422	MMRF_2422_1	MMRF_2422_1_BM	1	1	1	1	1	1	1	1	1	1	1	1	1	1	1	2	1	1097	0	1089	0	0	6	1q gain	1.98258	6.50169	-0.283132	-3.30309	0.822833	-3.85051	-3.68777	-0.187145	-0.818219	0.0631288	-2.19373	-3.68002	-2.40573	-3.53101	-2.53576	1.10709	-0.536539	-1.63221	-3.32518	4	HRD, diploid 7	186	0	159	0	38	0	2	0	0	0	1	0	2	0	1	0	2	0	1	0	1	0	1	0	1	0	0	0	0	0	0	0	1	6	1	1	0	1	0	1	1	1	0	1	1	1	1	1	0	0	1	1	1	0	0	0	0	0	1	1	0	0	0	0	0	0	0	0	0	1	1	0	0	0	0	0	0	1	1	0	0	1	1	0	1	1	0	0	0	Negative	Kappa	LighChainOnly	0
MMRF_2425	MMRF_2425_1	MMRF_2425_1_BM	1	1	1	1	1	1	1	1	1	1	1	1	0	0	2	3	1	819	1	819	1	0																						7	-13	308	0	259	0	69	0	2	0	0	0	1	0	1	0	1	0	2	0	3	0	3	0	1	0	1	0	0	0					1	2	1	0	0	0	0	1	0	0	1	0	0	0	1	1	0	0	0	0	0	0	0	0	0	0	0	0	0	0	0	0	0	0	1	1	0	1	1	0	1	0	0	0	0	1	0	0	0	0	0	0	1	1	0	0	0	IgA	Kappa	HeavyLightProducer	0
MMRF_2426	MMRF_2426_1	MMRF_2426_1_BM	1	1	1	1	1	1	1	1	1	1	1	1	0	0	1	1	1	617	0	617	0	1																						4	HRD, diploid 7	331	0	299	0	111	0	0	1	0	0	1	0	3	0	1	0	2	0	1	0	3	0	3	0	1	0	0	0					1	5	1	1	0	0	1	1	1	0	0	0	0	0	1	1	0	0	1	1	0	1	0	0	0	0	1	0	0	0	1	1	0	0	0	1	0	1	1	0	0	1	0	0	0	1	1	0	0	0	0	0	1	1	0	1	1				1
MMRF_2427	MMRF_2427_1	MMRF_2427_1_BM	1	1	1	1	1	1	1	1	1	1	0	0	1	1	2	0	0	638	1	187	1		12	HRD, ++15, MYC	1.92745	6.90358	0.53776	-3.35006	-4.9097	-3.94327	-3.97628	-2.97508	-1.80208	1.71966	-0.437151	-3.3115	-2.80105	-4.83721	-2.07713	-1.57299	1.30669	-0.348414	-3.02622	5	HRD, diploid 3, 7	150	0	114	0	28	0	2	0	0																	1		1	0	0	0	0	1	7	0	1	1	1	1	1	1	1	1	0	0	0	0	0	0	1	1	1	0	0	1	1	0	0	1	1	0	0	1	1	0	0	1	1	0	1	1	1	1	0	0	0	0	1	1	0	0	1	1	0	1	1	0	0	0	IgG	Kappa	HeavyLightProducer
MMRF_2428	MMRF_2428_1	MMRF_2428_1_BM	1	1	1	1	1	1	1	1	1	1	1	1	0	0	1	3	1	1065	0	351	1	0																						3	HRD, classic	159	0	120	0	36	0	2	0	0	0	3	0	1	0	1	0	1	0	1	0	2	0	3	0	1	0	0	0					1	6	1	1	0	1	0	1	1	1	1	0	0	0	1	1	1	1	1	1	0	0	0	1	0	0	1	1	0	0	0	0	0	0	1	1	1	1	1	0	0	0	0	0	0	1	1	0	0	1	1	0	1	1	0	0	0	IgA	Kappa	HeavyLightProducer	0
MMRF_2429	MMRF_2429_1	MMRF_2429_1_BM	1	1	1	1	1	1	1	1	1	1	1	1	1	1	2	0	0	1121	0	1121	0	1	11	HRD, ++15	2.12872	5.96385	-0.80309	-2.18137	-0.94679	-2.68421	-5.14635	-1.34303	-2.80931	2.45039	-2.69333	-3.42696	-2.4233	-4.25899	-3.03766	-1.27921	2.30308	-1.84098	-3.20388	2	HRD, ++15	170	0	138	0	41	0	1	0	0	0	1	0	1	0	2	0	3	0	1	0	1	0	3	0	1	0	0	0	0	0	0	0	1	7	1	1	1	1	0	1	1	1	1	0	0	0	1	1	0	1	1	1	0	1	1	1	1	0	1	1	0	0	0	0	0	0	0	0	0	1	1	0	0	1	0	1	0	1	1	0	0	1	1	0	1	1	0	1	1	IgG	Kappa	HeavyLightProducer	0
MMRF_2433	MMRF_2433_1	MMRF_2433_1_BM	1	1	1	1	1	1	1	1	1	1	1	1	1	1	2	3	1	980	0	975	0	0	3	CD2a	2.57078	4.39295	-0.872312	-2.67356	-4.11207	-3.2372	-3.41397	-1.84705	-2.95135	0.0387304	2.38596	1.91612	-2.17076	-3.77746	-2.43023	-2.70004	-0.486988	1.34315	-0.0442776	6	Diploid	168	0	138	0	38	0	2	0	0	1	1	0	1	0	1	0	1	0	1	0	1	0	3	0	1	1	0	1	0	0	0	0	0	0	0	0	0	0	0	0	0	0	0	0	0	0	0	0	0	0	0	0	0	0	0	0	0	1	0	0	0	0	0	0	0	0	1	0	0	0	0	0	0	0	0	0	0	0	0	0	0	0	0	0	1	1	0	0	0	IgG	Lambda	HeavyLightProducer	0
MMRF_2435	MMRF_2435_1		0	0	0	0	0	0	0	0	0	0	0	0	0	0	3	3	1	741	1	741	1																																																																																																																		Negative	Kappa	LighChainOnly
MMRF_2436	MMRF_2436_1	MMRF_2436_1_BM	1	1	1	1	1	1	1	1	1	1	1	1	1	1			1	1142	0	1142	0	0	8	HRD, MYC, low NFkB	3.22018	6.93175	-0.0530453	-1.69568	-0.751236	-2.8881	-3.76701	-0.523094	-2.88544	1.20259	-2.55188	-3.96975	-0.740069	-3.32361	-1.82129	-1.6424	0.123932	-1.23165	-3.1947	7	-13	236	0	215	0	59	0	2	0	0	0	2	0	1	0	1	0	2	0	1	0	1	0	1	0	1	0	0	0	0	0	0	0	0	1	0	0	0	0	0	1	0	0	0	0	0	0	0	0	0	0	0	0	0	0	0	0	1	0	0	0	0	0	0	0	1	0	1	1	1	1	1	0	1	0	0	0	0	0	0	0	0	0	0	0	1	1	0	0	0	Negative	Lambda	LighChainOnly	0
MMRF_2437	MMRF_2437_1	MMRF_2437_1_BM	1	1	1	1	1	1	1	1	1	1	1	1	1	1	2	3	1	1064	0	1064	0	1	5	MS	1.98517	6.17149	0.143405	-2.98751	-0.902681	-4.48719	-2.37516	2.39183	-1.4105	-1.67387	-1.72192	-2.52481	-3.09991	-0.627413	-2.16622	-1.30415	-0.960186	-0.62386	-2.41995	7	-13	201	0	177	0	60	0	2	0	0	0	1	0	1	0	1	0	2	0	1	0	1	0	1	1	1	0	0	0	1	1	1	0	0	0	0	0	0	0	0	0	0	0	0	0	0	0	0	0	0	0	0	0	0	1	0	0	0	0	0	0	0	0	0	0	0	0	1	1	0	0	0	0	0	0	0	0	0	0	0	0	0	0	0	0	0	0	0	0	0	IgG	Kappa	HeavyLightProducer	0
MMRF_2438	MMRF_2438_1	MMRF_2438_1_BM	1	1	1	1	1	1	1	1	1	1	1	1	1	1	1	3	1	1062	0	494	1	0	9	Low purity	4.23721	6.11342	-0.97308	-2.00918	0.341918	-2.01352	-2.66292	-0.0977923	-2.97197	1.19417	-2.65175	-4.3467	0.0502177	-3.39903	-2.0109	-0.867707	-0.123564	-1.38246	-3.32375	1	HRD, +1q, diploid 11, -13	403	0	341	0	94	0	2	0	0	0	1	0	1	0	1	0	1	0	1	0	1	0	1	0	1	1	0	1	0	0	0	0	1	6	1	1	1	0	0	1	1	1	0	1	0	0	1	1	0	0	1	1	1	0	1	1	1	1	1	0	1	1	0	0	1	0	1	1	0	1	1	0	0	0	0	1	1	1	1	0	0	1	1	0	1	1	0	1	1	IgG	Kappa	HeavyLightProducer	0
MMRF_2440	MMRF_2440_1	MMRF_2440_1_BM	1	1	1	1	1	1	1	1	1	1	1	1	1	1	2	3	1	995	0	995	0	0	11	HRD, ++15	2.88396	5.0235	-0.576069	-2.08777	-3.37538	-2.47492	-4.73051	-1.84017	-3.00107	2.37963	-1.28233	-1.73059	-0.840032	-3.90029	-2.21987	-1.70526	1.99636	-1.45226	-2.39546	5	HRD, diploid 3, 7	128	0	95	0	25	0	2	0	0	0	1	0	3	0	1	0	3	0	3	0	1	1	3	0	1	1	1	1	0	0	0	0	1	6	0	1	0	1	1	1	1	1	0	0	0	0	0	0	0	0	1	1	1	0	0	0	0	0	1	1	0	0	1	1	0	0	1	1	0	1	1	0	1	0	0	0	0	1	1	0	0	1	1	0	1	1	0	1	1	IgG	Lambda	HeavyLightProducer	0
MMRF_2442	MMRF_2442_1	MMRF_2442_1_BM	1	1	1	1	1	1	1	1	1	1	1	1	0	0	1		1	1075	0	1075	0	0																						4	HRD, diploid 7	233	0	157	0	45	0	2	0	0	0	1	0	1	0	1	0	3	0	2	0	1	1	1	0	1	0	1	1					1	6	1	1	0	1	1	1	1	0	0	0	0	0	1	1	0	0	1	1	0	0	0	0	1	0	1	1	0	0	1	1	0	0	0	0	0	1	1	0	0	0	0	0	0	1	1	0	0	0	0	0	1	1	0	1	1	IgG	Kappa	HeavyLightProducer	0
MMRF_2444	MMRF_2444_1	MMRF_2444_1_BM	1	1	1	1	1	1	1	1	1	1	1	1	1	1	3	0	0	76	1	76	1	1	9	Low purity	2.06962	4.43056	-0.205215	-1.3723	-2.30529	-4.19917	0.263395	2.71223	-2.26907	-2.44728	-1.9087	-2.07915	-1.93133	-0.569156	-1.5276	-1.5976	-1.79119	-1.0859	-1.06518	7	-13	199	0	171	0	44	0	2	0	0	0	3	0	1	0	1	0	1	0	1	0	1	0	1	1	1	0	0	0	1	1	1	0	0	0	0	0	0	0	0	0	0	0	0	0	0	0	0	0	0	0	0	0	0	0	0	0	0	0	0	0	0	0	0	0	0	0	1	1	1	0	0	0	0	0	0	0	0	0	0	0	0	0	0	0	1	1	0	0	0	IgA	Lambda	HeavyLightProducer
MMRF_2445	MMRF_2445_1	MMRF_2445_1_BM	1	1	1	1	1	1	1	1	1	1	1	1	1	1	1	2	1	1025	0	737	1	0	9	Low purity	2.40945	6.59559	0.683656	-2.83411	-2.43195	-3.84041	-1.50436	-1.69738	-1.44522	1.20494	-2.2992	-1.49584	-1.7261	-3.64576	-1.82434	-0.0721915	1.10479	-1.51008	-2.73853	3	HRD, classic	330	0	285	0	79	0	3	0	0	0	3	0	3	0	1	0	1	0	1	0	1	1	3	0	1	0	1	1	0	0	0	0	1	7	1	1	1	1	1	1	1	0	0	1	1	1	1	1	0	0	1	1	1	0	1	1	0	0	1	1	0	1	1	1	0	0	1	0	0	1	1	0	1	0	1	0	0	1	1	1	1	0	0	0	0	0	0	0	0	IgG	Kappa	HeavyLightProducer	0
MMRF_2446	MMRF_2446_1	MMRF_2446_1_BM	1	1	1	1	1	1	1	1	1	1	1	1	0	0	2	3	1	1093	0	316	0	0																						4	HRD, diploid 7	180	0	117	0	24	0	2	0	0	0	2	0	1	0	1	0	3	0	1	0	1	1	3	0	1	0	1	1					1	7	1	1	0	1	1	1	1	1	0	0	0	1	1	1	0	0	1	1	1	1	0	0	0	0	1	1	0	0	1	1	0	0	0	0	0	1	1	0	0	0	0	0	0	1	1	0	0	1	1	0	0	0	0	1	1	IgG	Kappa	HeavyLightProducer	0
MMRF_2449	MMRF_2449_1	MMRF_2449_1_BM	1	1	1	1	1	1	1	1	1	1	1	1	1	1	3	0	0	1068	0	948	0	1	5	MS	2.4759	5.74733	-0.131123	-2.92528	-3.4597	-4.21262	-2.80195	2.20097	-2.54703	-1.34218	-1.51946	-3.34578	-2.62259	-0.616771	-2.32944	-1.53342	-0.906962	-0.653344	-3.04437	7	-13	286	0	238	0	59	0	2	0	0	0	1	0	1	0	1	0	1	0	1	0	1	0	3	1	1	0	0	0	0	0	0	1	0	1	1	0	0	0	0	0	0	0	1	0	0	0	1	1	0	0	0	0	0	0	0	0	0	0	0	0	0	0	0	0	1	0	1	1	1	0	0	0	0	0	0	0	0	0	0	0	0	0	0	0	0	0	0	0	0	Negative	Kappa	LighChainOnly	0
MMRF_2452	MMRF_2452_1	MMRF_2452_1_BM	1	1	1	1	1	1	1	1	1	1	1	1	1	0	1	3	1	1064	0	1064	0	0																						6	Diploid	110	0	81	0	21	0	2	0	0	1	1	0	1	0	1	0	2	0	2	0	1	0	2	0	3	0	0	0					0	0	0	0	0	0	0	0	0	0	0	0	0	0	0	0	0	0	0	0	0	0	0	0	0	0	0	0	0	0	0	1	0	0	0	0	0	0	0	0	0	0	0	0	0	0	0	0	0	0	0	0	1	1	0	0	0	IgG	Lambda	HeavyLightProducer
MMRF_2453	MMRF_2453_1	MMRF_2453_1_BM	1	1	1	1	1	1	1	1	1	1	1	1	1	1	2	3	1	1072	0	1072	0	0	9	Low purity	3.06558	6.07817	-0.294186	-2.57461	-2.9777	-3.44673	-3.12293	-1.96482	-2.09378	1.00857	-0.917938	-2.41411	-1.02222	-3.87135	-2.32571	-0.793403	1.00088	-1.00435	-2.57325	5	HRD, diploid 3, 7	183	0	143	0	35	0	2	0	0	0	3	0	1	0	1	0	1	0	3	0	2	0	2	0	1	0	1	1	0	0	0	0	1	7	0	1	1	1	1	1	1	1	0	0	0	0	0	0	0	0	1	1	0	0	1	1	1	0	1	1	0	0	1	1	0	0	0	0	0	1	1	0	1	0	0	0	0	1	1	0	0	1	1	0	1	1	0	0	0	Negative	Kappa	LighChainOnly	0
MMRF_2454	MMRF_2454_1	MMRF_2454_1_BM	0	0	0	0	0	0	0	0	0	0	0	0	0	0	3			74	1	74	1																																																																																																																		NotDone	NotDone	NotDone	1
MMRF_2455	MMRF_2455_1	MMRF_2455_1_BM	1	1	1	1	1	1	1	1	1	1	1	1	1	1	2	3	1	264	1	163	1	0	7	PR	4.11261	3.82794	-1.24461	-1.33481	-1.23913	0.0434326	-4.53401	0.410335	0.576604	-0.219314	-1.89132	-3.04889	1.2975	-3.60395	-0.133119	-2.33842	-1.60527	-1.63168	-1.78143	1	HRD, +1q, diploid 11, -13	741	1	720	1	161	1	2	0	0	0	1	0	3	0	1	0	1	0	1	0	1	0	1	0	1	1	1	1	0	0	0	0	1	3	1	0	1	1	0	0	0	0	0	1	0	0	1	1	0	0	0	0	0	0	1	1	0	1	1	1	0	0	0	0	0	0	1	1	0	0	0	0	1	0	0	1	1	0	0	0	0	0	0	0	1	1	1	0	0	Negative	Lambda	LighChainOnly	0
MMRF_2456	MMRF_2456_1	MMRF_2456_1_BM	1	1	1	1	1	1	1	1	1	1	1	1	1	1	1	1	1	1059	0	488	1	0	6	1q gain	2.33639	7.01801	0.242939	-2.85745	0.0985745	-4.63758	-3.47857	-0.6432	0.642088	-1.29428	-1.29577	-4.15391	-3.08533	-3.44088	-2.10262	3.4271	-0.85002	-0.146649	-3.70136	8	+1q, -13	270	0	228	0	76	0	2	0	0	0	1	0	1	0	1	0	1	0	1	0	3	0	1	0	1	0	0	0	0	0	0	0	0	0	0	0	0	0	0	0	0	0	0	1	0	0	0	0	0	0	0	0	0	0	0	0	0	0	0	0	0	0	0	0	0	0	1	1	0	0	0	0	1	0	0	0	0	0	0	0	0	0	0	0	1	1	0	0	0	IgG	Lambda	HeavyLightProducer	0
MMRF_2457	MMRF_2457_1	MMRF_2457_1_BM	1	1	1	1	1	1	1	1	1	1	1	1	1	1	3	1	1	1051	0	324	1	0	2	CD1	2.33181	7.04749	0.546666	-2.84046	-4.75722	-4.29035	-3.85475	-1.48674	-0.614904	-0.711893	0.328937	1.38244	-2.42164	-3.939	-2.00129	-0.909204	-0.904455	-0.359154	-0.0425942	6	Diploid	234	0	212	0	66	0	2	0	0	0	1	0	1	0	1	0	1	0	1	0	1	0	1	0	1	0	0	0	0	0	0	0	0	0	0	0	0	0	0	0	0	0	0	0	0	0	0	0	0	0	0	0	0	0	0	1	0	0	0	0	0	0	0	0	0	0	1	0	0	0	0	0	1	0	0	0	0	1	0	0	0	0	0	0	0	0	0	0	0	Negative	Kappa	LighChainOnly	0
MMRF_2458	MMRF_2458_1	MMRF_2458_1_BM	1	1	1	1	1	1	1	1	1	1	1	1	1	1	2			1051	0	977	0	0	4	CD2b	3.61997	5.74781	-1.17374	-2.35544	-4.2105	-2.30953	-3.71723	-2.70204	-4.31108	0.300783	2.95231	-1.31336	-1.3538	-4.20489	-2.96283	-2.88992	-0.281611	1.999	-2.49371	6	Diploid	216	0	181	0	61	0	2	0	0	1	1	0	1	0	1	0	3	0	1	0	1	0	2	0	1	0	0	0	0	0	0	0	0	0	0	0	0	0	0	0	0	0	0	0	0	0	0	0	0	0	0	0	0	0	0	0	0	0	0	0	1	0	0	0	1	0	0	0	0	0	0	0	0	0	0	1	1	0	0	0	0	0	0	0	1	1	0	0	0	IgG	Kappa	HeavyLightProducer	1
MMRF_2459	MMRF_2459_1	MMRF_2459_1_BM	1	1	1	1	1	1	1	1	1	1	1	1	1	1	2			1069	0	1069	0	1	1	MAF	1.72874	6.52907	-0.329787	-3.2304	-2.27584	-5.14628	-4.31352	-1.6966	2.06026	-1.0035	-0.737701	-2.11976	-3.45062	-3.46321	2.03716	-0.738564	-0.864256	-0.265187	-3.03999	8	+1q, -13	155	0	113	0	28	0	2	0	0	0	1	0	1	0	1	0	3	1	1	0	1	0	1	0	1	0	0	0	0	0	0	0	0	0	0	0	0	0	0	0	0	0	0	1	0	0	0	0	0	0	0	0	0	0	0	0	0	0	0	0	0	0	0	0	0	0	1	1	0	0	0	0	1	0	0	0	0	0	0	0	0	0	0	0	1	1	0	0	0	IgG	Kappa	HeavyLightProducer	0
MMRF_2461	MMRF_2461_1	MMRF_2461_1_BM	1	1	1	1	1	1	1	1	1	1	1	1	1	1	2			1102	1	499	1	0	10	HRD, low TP53	1.26269	6.63621	2.7092	-3.14619	-0.959484	-4.96661	-0.650154	-0.998762	-1.67169	-0.386123	-1.4987	-3.12814	-2.57824	-3.22691	-1.28205	0.129061	-0.328591	-0.941089	-2.04457	6	Diploid	267	0	232	0	52	0	2	0	0	0	1	0	1	0	3	0	1	0	1	0	1	0	1	0	1	0	0	0	0	0	0	0	1	4	0	0	1	1	0	1	1	0	0	0	0	0	0	1	0	0	0	0	1	0	1	1	1	0	1	1	0	0	0	0	0	0	1	1	1	1	1	0	1	0	0	1	1	1	1	0	0	0	0	0	0	0	0	0	0	IgG	Lambda	HeavyLightProducer	0
MMRF_2464	MMRF_2464_1	MMRF_2464_1_BM	1	1	1	1	1	1	1	1	1	1	1	1	1	1	2	0	0	1073	0	1073	0	0	12	HRD, ++15, MYC	1.37733	6.19382	0.603631	-3.11581	-1.86768	-3.82836	-4.8377	-1.90906	-2.96856	2.54856	-2.46586	-1.87821	-2.71302	-3.97284	-2.87453	-1.68399	2.08572	-1.73814	-2.60735	2	HRD, ++15	197	0	160	0	46	0	2	0	0	0	1	0	1	0	1	0	3	0	1	0	2	0	3	0	1	0	1	1	0	0	0	0	1	7	1	1	1	1	1	1	1	0	0	0	0	0	1	1	0	0	1	1	0	0	1	1	1	0	1	1	0	0	1	1	0	0	0	0	0	1	1	0	0	0	0	0	0	1	1	0	0	0	0	0	1	1	0	1	1	IgG	Lambda	HeavyLightProducer	0
MMRF_2465	MMRF_2465_1	MMRF_2465_1_BM	1	1	1	1	1	1	1	1	1	1	1	1	1	1	2	3	1	1059	0	1059	0	1	12	HRD, ++15, MYC	2.50322	6.32349	0.256867	-2.7423	-3.49917	-2.64414	-2.48857	-2.32359	-3.60991	2.06685	-2.02864	-2.90813	-1.92143	-4.1932	-2.46373	-1.97533	2.4813	-1.33979	-2.8121	6	Diploid	213	0	154	0	51	0	1	0	0	0	1	0	1	0	1	0	2	0	1	0	3	0	1	0	1	0	0	0	0	0	0	0	1	7	1	1	1	1	1	1	0	1	0	0	0	0	1	1	0	0	1	1	0	0	1	1	0	0	1	1	0	0	1	1	0	0	0	0	0	1	1	0	0	1	0	0	0	0	0	0	0	1	1	0	1	1	0	0	0	IgG	Kappa	HeavyLightProducer
MMRF_2468	MMRF_2468_1	MMRF_2468_1_BM	1	1	1	1	1	1	1	1	1	1	1	1	1	1	3	1	1	1076	0	1076	0	0	6	1q gain	1.95103	6.2053	0.378032	-2.50626	-2.06777	-4.23925	-0.332402	-0.770714	-1.07107	-0.705889	-1.60281	-4.26647	-2.27091	-3.17596	-1.85315	0.451019	-0.440288	-0.555145	-2.25904	7	-13	128	0	113	0	33	0	2	0	0	0	1	0	2	0	3	0	1	0	2	0	1	0	2	0	3	0	0	0	0	0	0	0	1	2	0	0	0	1	0	0	1	0	0	1	0	0	0	0	0	0	0	0	0	0	0	0	0	0	1	1	0	0	0	0	0	0	1	1	1	0	0	0	0	0	0	1	1	1	1	0	0	0	0	0	1	1	0	0	0	Negative	Kappa	LighChainOnly
MMRF_2469	MMRF_2469_1	MMRF_2469_1_BM	1	1	1	1	1	1	1	1	1	1	1	1	1	1	3		1	1079	0	1079	0	0	2	CD1	3.47468	5.50297	0.363837	-2.34982	-3.24127	-2.97476	-4.10216	-0.47337	-1.32977	-0.916083	-0.670848	1.43109	-1.39973	-3.08448	-1.93173	-2.08262	-0.766558	-0.428438	1.62216	6	Diploid	158	0	135	0	48	0	2	0	0	1	1	0	2	0	1	0	1	0	2	0	1	0	1	0	1	0	1	1	0	0	0	0	0	0	0	0	0	0	0	0	0	0	0	0	0	0	0	0	0	0	0	0	0	0	0	0	0	0	0	0	0	0	0	1	0	0	0	0	0	0	0	0	0	0	0	0	0	0	0	0	0	0	0	0	1	1	0	0	0	Negative	Lambda	LighChainOnly	0
MMRF_2471	MMRF_2471_1	MMRF_2471_1_BM	1	1	1	1	1	1	1	1	1	1	1	1	1	1	3			1073	0	1073	1	0	9	Low purity	2.89835	7.34998	-0.328084	-2.81149	-4.48956	-4.58899	-2.61762	-2.08745	-0.72942	0.167893	-0.80079	-1.94819	-2.28631	-3.71426	-2.0734	1.12494	0.502509	-0.246136	-3.01586	5	HRD, diploid 3, 7	145	0	125	0	22	0	2	0	0	0	1	0	1	0	1	0	1	0	1	0	1	0	2	0	1	0	0	0	0	0	0	0	1	6	0	1	0	1	1	1	1	1	0	0	0	0	0	0	0	0	1	1	0	0	0	0	0	0	1	1	0	0	1	1	0	0	0	0	0	1	1	1	1	0	0	1	1	1	1	0	1	1	1	0	1	1	0	0	0	IgG	Lambda	HeavyLightProducer	0
MMRF_2472	MMRF_2472_1	MMRF_2472_1_BM	1	1	1	1	1	1	1	1	1	1	1	1	0	0	1	1	1	1095	0	1079	0	1																						7	-13	166	0	89	0	20	0	2	0	0	0	1	0	1	0	1	0	1	0	1	0	1	1	3	1	1	0	1	1					0	0	0	0	0	0	0	0	0	0	1	0	0	0	0	0	0	0	0	0	0	0	0	0	0	0	0	0	0	0	0	0	0	0	1	1	1	0	0	0	1	0	0	0	0	0	0	0	0	0	0	0	0	0	0	0	0	IgA	Kappa	HeavyLightProducer	0
MMRF_2473	MMRF_2473_1	MMRF_2473_1_BM	1	1	1	1	1	1	1	1	1	1	1	1	1	1	1			534	0	343	1	0	6	1q gain	2.21251	6.69074	1.12745	-2.90618	1.21214	-4.00468	-3.10555	-0.204158	0.0284742	-1.53295	-1.15651	-2.9571	-2.09496	-3.26689	-2.30348	1.11831	-1.51006	-0.356576	-2.86517	8	+1q, -13	187	0	163	0	37	0	2	0	0	0	1	0	1	0	3	0	3	0	1	0	2	1	3	0	1	0	1	1	0	0	0	0	0	1	0	0	0	1	0	0	0	0	0	1	0	0	0	0	0	0	0	0	0	1	0	0	0	0	1	1	0	0	0	0	0	0	1	1	0	0	0	0	0	0	0	0	0	0	0	0	0	0	0	0	0	0	1	0	0	NotDone	Kappa	Unclear	0
MMRF_2475	MMRF_2475_1	MMRF_2475_1_BM	1	1	1	1	1	1	1	1	1	1	1	1	1	1	1		1	1047	0	491	1	0	11	HRD, ++15	1.97978	6.04577	-0.0702305	-2.99065	-2.70873	-2.98293	-2.6625	-1.23714	-2.83803	1.85673	-2.45324	-3.30895	-2.49318	-3.45409	-2.39337	-2.0376	1.21741	-1.41507	-2.35301	2	HRD, ++15	206	0	166	0	58	0	2	0	0	0	1	0	1	0	1	0	2	0	1	0	1	0	1	0	1	0	0	0	0	0	0	0	1	7	1	1	1	1	0	1	1	1	1	0	0	0	1	1	0	0	1	1	0	0	1	1	0	0	1	1	0	0	0	0	0	0	0	0	0	1	1	0	0	0	0	0	0	1	1	0	0	1	1	0	1	1	0	0	0	IgA	Kappa	HeavyLightProducer	0
MMRF_2476	MMRF_2476_1	MMRF_2476_1_BM	1	1	1	1	1	1	1	1	1	1	1	1	1	1	3	3	1	525	0	525	0	0	4	CD2b	3.83836	5.40662	-1.17511	-2.01259	-4.46283	-3.12809	-4.80502	-2.84743	-3.64346	-0.197239	3.82683	-2.86208	-1.42854	-4.09346	-2.33464	-1.62367	-1.06897	2.61089	-3.61893	7	-13	254	0	206	0	54	0	2	0	0	1	1	0	1	0	1	0	3	0	3	0	1	0	1	0	1	0	0	0	0	0	0	0	0	0	0	0	0	0	0	0	0	0	0	0	0	1	0	0	0	0	0	0	0	0	0	0	0	0	0	0	0	0	0	0	0	0	1	1	0	0	0	0	0	0	0	0	0	0	0	0	0	0	0	1	1	1	0	0	0	IgG	Kappa	HeavyLightProducer	0
MMRF_2477	MMRF_2477_1	MMRF_2477_1_BM	1	1	1	1	1	1	1	1	1	1	1	1	0	0	3	0	0	485	1	365	1	1																						8	+1q, -13	238	0	175	0	52	0	2	0	0	0	1	0	1	0	1	0	1	0	1	0	1	0	1	1	1	1	1	1					0	0	0	0	0	0	0	0	0	0	0	1	0	0	0	0	0	0	0	0	0	0	0	0	1	1	0	0	0	0	0	0	0	0	1	1	0	0	0	0	0	0	0	0	0	0	0	0	0	0	0	0	1	1	0	0	0	NotDone	NotDone	NotDone	0
MMRF_2478	MMRF_2478_1	MMRF_2478_1_BM	1	1	1	1	1	1	1	1	1	1	1	1	1	1				995	0	209	1	0	9	Low purity	2.20087	6.24403	0.154425	-2.95095	-4.31366	-4.96324	-1.36111	-0.64854	-2.58678	-0.166186	-0.0387808	-1.23225	-2.7846	-2.8723	-1.46364	-2.00017	-0.133585	0.226707	-1.6467	6	Diploid	107	0	86	0	21	0	2	0	0	1	1	0	1	0	1	0	1	0	1	0	3	0	2	0	1	0	0	0	0	0	0	0	0	0	0	0	0	0	0	0	0	0	0	0	0	0	0	0	0	0	0	0	0	0	0	0	0	0	0	0	0	0	0	1	0	0	0	0	0	0	0	0	0	0	0	0	0	0	0	0	0	0	0	0	1	1	0	0	0	NotDone	NotDone	NotDone	0
MMRF_2480	MMRF_2480_1	MMRF_2480_1_BM	1	1	1	1	1	1	1	1	1	1	1	1	1	1				141	1	141	1	0	4	CD2b	2.13246	6.438	-0.272245	-3.12731	-3.38219	-4.15699	-3.40451	-2.21957	-3.74727	0.113465	3.05182	-1.43526	-3.48665	-3.72294	-2.57934	-2.21424	-0.109802	2.43716	-2.62677	6	Diploid	166	0	124	0	27	0	2	0	0	1	1	0	3	0	3	0	2	0	1	0	2	0	2	0	1	1	0	1	0	0	0	0	1	3	0	0	0	1	1	0	0	1	0	0	0	0	0	0	0	0	0	0	0	0	0	0	0	1	1	1	0	0	1	1	0	0	0	0	0	0	0	0	0	0	0	1	1	0	0	0	0	1	1	0	1	1	0	0	0	NotDone	NotDone	NotDone	1
MMRF_2485	MMRF_2485_1	MMRF_2485_1_BM	1	1	1	1	1	1	1	1	1	1	1	1	1	1	3	0	0	1000	0	909	0	0	4	CD2b	1.60805	4.74338	-0.413512	-2.90219	-4.45973	-3.60359	-4.57996	-2.1628	-2.71204	0.0819264	2.70112	-0.613667	-2.98254	-4.24319	-2.31807	-2.20003	-0.0718244	1.23587	-1.67522	6	Diploid	160	0	122	0	31	0	2	0	0	1	1	0	1	0	3	0	2	0	1	0	3	0	3	0	1	0	0	0	0	0	0	0	0	0	0	0	0	0	0	0	0	0	0	0	0	0	0	0	0	0	0	0	0	0	0	0	0	0	0	0	0	0	0	0	0	0	0	0	0	0	0	0	0	0	0	0	0	0	0	0	0	0	0	0	1	1	0	0	0	IgG	Kappa	HeavyLightProducer	0
MMRF_2486	MMRF_2486_1	MMRF_2486_1_BM	1	1	1	1	1	1	1	1	1	1	1	1	0	0	1	3	1	1086	0	1086	0	0																						4	HRD, diploid 7	164	0	118	0	20	0	2	0	0	0	1	0	1	0	2	0	3	0	1	0	3	0	3	0	2	1	1	1					1	6	1	1	0	1	1	1	1	0	0	0	0	0	1	1	0	0	1	1	0	0	0	0	0	0	1	1	0	0	1	1	0	0	0	0	0	1	1	0	0	0	0	0	0	1	1	0	0	0	0	0	0	0	0	1	1	NotDone	Kappa	Unclear	0
MMRF_2487	MMRF_2487_1	MMRF_2487_1_BM	1	1	1	1	1	1	1	1	0	0	1	1	1	1	2	3	1	879	0	191	1		8	HRD, MYC, low NFkB	1.80233	5.66396	0.318069	-2.70366	0.691099	-3.96646	-2.94827	-0.89931	-2.75249	0.765131	-2.07378	-4.10871	-2.08245	-3.4679	-2.06113	-0.823628	0.619529	-0.681108	-3.04172			249	0	198	0	56	0		0	0	0	1	0	1	0	1	0	1	0	1	0	1	0	1	0	1		0	0	0	0	0	0																																																										IgA	Lambda	HeavyLightProducer	0
MMRF_2488	MMRF_2488_1	MMRF_2488_1_BM	1	1	1	1	1	1	1	1	1	1	1	1	1	1	3	3	1	1095	0	1092	0	0	10	HRD, low TP53	2.76483	5.82803	-0.0149787	-2.80584	-1.81415	-2.91831	-1.50887	-1.38775	-2.22215	-0.0230557	-0.61164	-4.00144	-1.57204	-3.57149	-1.95201	-0.0548936	-0.17472	-1.17607	-2.02237	6	Diploid	174	0	145	0	39	0	2	0	0	1	1	0	1	0	1	0	1	0	1	0	1	0	1	0	1	1	0	1	0	0	0	0	1	6	0	1	1	1	0	1	1	1	0	0	0	0	0	0	0	0	1	1	0	0	1	1	0	0	1	1	0	0	0	0	0	0	1	1	0	1	1	0	0	0	0	1	1	1	1	0	0	1	1	0	1	1	0	0	0	IgG	Kappa	HeavyLightProducer
MMRF_2489	MMRF_2489_1	MMRF_2489_1_BM	1	1	1	1	1	1	1	1	1	1	1	1	1	1	1			1078	0	1071	0	0	12	HRD, ++15, MYC	2.18708	7.71337	1.36705	-2.99134	-4.84437	-4.27875	-3.89143	-2.3947	-2.41407	1.57268	-1.33651	-2.83811	-2.34278	-3.98423	-2.4718	0.368562	2.1154	-0.783106	-3.45728	5	HRD, diploid 3, 7	146	0	116	0	27	0	2	0	0	0	3	0	1	0	1	0	1	0	1	0	1	0	1	0	1	1	0	1	0	0	0	0	1	5	0	1	0	1	1	1	1	0	0	0	0	0	0	0	0	0	1	1	0	0	0	0	0	0	1	1	0	0	1	1	0	0	0	0	0	1	1	0	1	0	0	0	0	1	1	0	0	0	0	0	1	1	0	0	0	IgG	Kappa	HeavyLightProducer	0
MMRF_2490	MMRF_2490_1	MMRF_2490_1_BM	1	1	1	1	1	1	1	1	1	1	1	1	1	1	3	0	0	349	1	349	1	0	7	PR	4.49137	5.21575	-1.05812	-1.54843	-0.932711	0.175628	-5.56679	-0.526508	-1.97619	0.898522	-0.620661	-2.54799	1.08307	-3.82021	-2.25511	-2.64484	-0.458772	-0.997759	-1.87246	8	+1q, -13	814	1	750	1	179	1	2	0	0	0	3	1	1	0	3	0	1	0	1	0	2	0	1	0	1	1	0	1	0	0	0	0	0	0	0	0	0	0	0	0	0	0	0	1	0	0	0	0	0	0	0	0	0	0	0	0	0	1	1	0	0	0	0	0	0	0	1	0	0	0	0	0	0	0	0	0	0	0	0	0	0	0	0	0	0	0	0	0	0	IgA	Kappa	HeavyLightProducer
MMRF_2493	MMRF_2493_1	MMRF_2493_1_BM	1	1	1	1	1	1	1	1	1	1	0	0	0	0	3	0	0	883	0	808	0																							6	Diploid	267	0	227	0	58	0	1	1	0																	0		0					0	0	0	0	0	0	0	0	0	0	0	0	0	0	0	0	0	0	0	0	0	1	0	0	0	0	0	0	0	0	0	1	0	0	0	0	0	0	0	0	0	0	0	0	0	0	0	0	0	0	0	0	1	1	0	0	0	IgG	Lambda	HeavyLightProducer	1
MMRF_2497	MMRF_2497_1	MMRF_2497_1_BM	1	1	1	1	1	1	1	1	1	1	1	1	1	1	1	3	1	1050	0	413	1	0	6	1q gain	2.50661	7.77182	0.08886	-2.74046	-1.56362	-3.78083	-4.80407	-0.14162	0.845798	-1.09914	-2.17631	-1.73335	-2.49913	-3.22808	-2.04002	1.54921	-0.697738	-1.20338	-2.55027	7	-13	180	0	149	0	42	0	2	0	0	0	1	0	1	0	1	0	3	0	1	0	2	0	3	0	1	0	0	0	0	0	0	0	0	0	0	0	0	0	0	0	0	0	0	0	0	0	0	0	0	0	0	0	0	0	0	0	0	0	0	0	0	0	0	0	0	0	1	1	1	0	0	0	1	0	0	0	0	0	0	0	0	0	0	0	1	1	0	0	0	NotDone	Kappa	Unclear	0
MMRF_2498	MMRF_2498_1	MMRF_2498_1_BM	1	1	1	1	1	1	1	1	1	1	1	1	1	1	1	3	1	1002	0	1002	0	0	8	HRD, MYC, low NFkB	1.31577	4.49393	-0.428174	-3.09339	-0.448215	-3.49347	-5.29352	-1.48509	-2.69471	1.75538	-1.57397	-2.26714	-2.2562	-3.47524	-2.87827	-1.24718	1.27586	-1.36532	-2.51345	3	HRD, classic	101	0	63	0	17	0	2	0	0	0	1	0	1	0	1	0	1	0	1	0	1	0	1	0	3	0	1	1	0	0	0	0	1	5	0	1	1	1	0	1	1	0	0	0	0	0	0	0	0	0	1	1	0	0	1	1	0	0	1	1	0	0	0	0	0	0	0	0	0	1	1	0	0	0	0	0	0	1	1	0	0	0	0	0	1	1	0	0	0	IgG	Kappa	HeavyLightProducer	0
MMRF_2499	MMRF_2499_1	MMRF_2499_1_BM	1	1	1	1	1	1	1	1	1	1	1	1	1	1	1	0	0	1106	0	1106	0	0	3	CD2a	2.30939	6.16208	0.511007	-2.9306	-3.71552	-4.43931	-1.46501	-2.05665	-3.76979	-0.675682	2.03952	-1.7914	-2.71933	-3.06928	-2.42685	-1.85537	-0.0628775	1.89876	-2.281	6	Diploid	184	0	125	0	36	0	2	0	0	1	1	0	1	0	1	0	1	0	1	0	1	0	3	0	1	0	0	0	0	0	0	0	0	0	0	0	0	0	0	0	0	0	0	0	0	0	0	0	0	0	0	0	0	0	0	0	0	0	1	0	0	0	0	0	0	0	0	0	0	0	0	0	0	0	0	0	0	0	0	0	0	0	0	0	0	0	0	0	0	IgG	Kappa	HeavyLightProducer	0
MMRF_2501	MMRF_2501_1	MMRF_2501_1_BM	1	1	1	1	1	1	1	1	1	1	1	1	1	1	2	0	0	1068	0	982	1	0	8	HRD, MYC, low NFkB	2.8473	4.17601	-1.18676	-2.54724	-0.776705	-2.13603	-5.3882	-0.16225	-2.91885	1.95901	-2.43031	-1.57064	-1.07252	-3.44927	-2.52892	-1.96153	0.936385	-1.99947	-2.77357	1	HRD, +1q, diploid 11, -13	170	0	122	0	42	0	2	0	0	0	1	0	2	0	1	0	1	0	1	0	1	0	2	0	1	0	1	1	0	0	0	0	1	7	1	1	1	1	0	1	1	1	0	1	0	0	1	1	1	0	1	1	0	0	1	1	1	0	1	1	0	0	0	0	1	0	1	1	0	1	1	0	0	0	0	0	0	1	1	0	0	1	1	0	1	1	0	1	1	IgG	Kappa	HeavyLightProducer	0
MMRF_2503	MMRF_2503_1	MMRF_2503_1_BM	1	1	1	1	1	1	1	1	1	1	1	1	0	0	1	0	0	1079	0	765	1	0																						1	HRD, +1q, diploid 11, -13	287	0	216	0	55	0	2	0	0	0	1	0	3	0	1	0	2	0	3	0	2	0	1	0	1	0	0	0					1	5	0	0	1	1	1	1	1	0	0	0	1	1	0	0	0	0	0	0	1	0	1	1	1	0	1	1	0	0	1	1	0	0	1	1	0	1	1	0	0	0	0	1	1	1	1	0	0	0	0	0	1	1	0	0	0	IgG	Kappa	HeavyLightProducer	0
MMRF_2504	MMRF_2504_1	MMRF_2504_1_BM	1	1	1	1	1	1	1	1	1	1	0	0	0	0	2	3	1	969	0	969	0																							7	-13	178	0	127	0	31	0	2	0	0																	0		0					0	1	1	0	0	0	0	0	0	0	0	0	0	0	1	1	0	0	0	0	0	0	0	0	0	0	0	0	0	0	0	0	0	0	1	1	1	0	0	0	0	0	0	0	0	0	0	0	0	0	0	0	1	1	0	0	0	IgG	Kappa	HeavyLightProducer	0
MMRF_2505	MMRF_2505_1	MMRF_2505_1_BM	1	1	1	1	1	1	1	1	1	1	1	1	1	1	2	3	1	881	1	634	1	1	5	MS	3.12032	5.76979	-0.068437	-2.60177	-1.73244	-3.83099	-4.17828	2.71467	-1.7564	-1.75295	-1.89488	-2.03078	-1.76545	-0.532399	-2.26493	-1.32201	-0.948014	-1.09986	-2.78329	7	-13	234	0	172	0	40	0	2	0	0	0	3	0	2	0	2	0	2	0	1	0	1	0	3	1	1	0	0	0	1	0	1	0	0	0	0	0	0	0	0	0	0	0	0	0	0	0	0	1	0	0	0	0	0	0	0	0	0	0	0	0	0	0	0	0	1	0	1	1	1	0	0	0	0	0	0	0	0	0	0	0	0	0	0	0	1	1	0	0	0	IgG	Kappa	HeavyLightProducer	0
MMRF_2506	MMRF_2506_1	MMRF_2506_1_BM	1	1	1	1	1	1	1	1	1	1	1	1	1	1	3			1065	0	1048	0	0	6	1q gain	1.8621	5.38144	-0.23277	-2.90692	-2.05866	-3.85598	-5.06561	-1.10136	-0.339367	1.12527	-1.26054	-1.64423	-2.46377	-4.34154	-2.28755	1.25677	0.023246	-1.52492	-2.77837	3	HRD, classic	213	0	165	0	37	0	3	0	0	0	2	0	1	0	3	0	1	0	1	0	3	0	3	0	1	0	1	1	0	0	0	0	1	5	1	0	1	1	1	1	0	0	0	0	0	0	1	1	0	0	0	0	0	0	1	1	1	1	1	1	0	0	1	1	0	0	0	0	0	1	1	0	1	0	1	0	0	1	0	0	0	0	0	0	1	1	0	0	0	IgG	Lambda	HeavyLightProducer	0
MMRF_2507	MMRF_2507_1	MMRF_2507_1_BM	1	1	1	1	1	1	1	1	1	1	1	1	1	1	3		1	349	0	349	0	0	9	Low purity	2.27509	6.73742	-0.659707	-1.95858	-4.32267	-2.87485	-3.74478	-1.98831	-3.74972	1.83795	-1.17035	-2.74343	-1.90938	-3.92302	-2.18627	-2.55379	0.888464	-0.653209	-2.94501	4	HRD, diploid 7	190	0	162	0	35	0	2	0	0	0	1	0	2	0	1	0	1	0	1	0	2	0	3	0	1	0	0	0	0	0	0	0	1	6	1	0	0	1	1	1	1	1	0	1	0	0	1	1	0	0	0	1	0	0	0	0	1	0	1	1	0	0	1	1	0	0	0	0	0	1	1	1	0	0	0	0	0	1	1	0	0	1	1	0	1	0	0	0	0	IgG	Kappa	HeavyLightProducer	0
MMRF_2511	MMRF_2511_1	MMRF_2511_1_BM	1	1	1	1	1	1	1	1	1	1	1	1	0	0		3	1	984	0	984	0	0																						6	Diploid	190	0	122	0	27	0	2	0	0	1	1	0	3	0	1	0	1	0	1	0	1	0	3	0	1	0	0	0					0	0	0	0	0	0	0	0	0	0	0	0	0	0	0	0	0	0	0	0	0	0	0	0	0	0	0	0	0	0	0	0	0	0	0	0	0	0	0	0	0	0	0	0	0	0	0	0	0	0	0	0	1	1	0	0	0	IgG	Kappa	HeavyLightProducer	1
MMRF_2514	MMRF_2514_1	MMRF_2514_1_BM	1	1	1	1	1	1	1	1	1	1	1	1	1	1	1	1	1	651	0	651	0	0	8	HRD, MYC, low NFkB	1.94681	5.66887	-0.558245	-2.72103	0.298064	-3.28927	-3.91474	-0.854549	-3.24077	1.61071	-2.0933	-4.45423	-1.89637	-3.45071	-2.53951	-0.713394	1.08436	-1.40099	-3.47739	1	HRD, +1q, diploid 11, -13	268	0	216	0	67	0	2	0	0	0	3	0	1	0	1	0	3	0	1	0	1	0	2	0	1	0	1	1	0	0	0	0	1	4	0	1	1	1	0	1	0	0	0	1	0	0	0	0	0	0	1	1	1	0	1	1	0	0	1	1	0	0	0	0	0	0	1	1	0	1	1	0	0	0	0	0	0	1	0	0	0	0	0	0	1	1	0	0	0	IgG	Lambda	HeavyLightProducer	0
MMRF_2515	MMRF_2515_1	MMRF_2515_1_BM	1	1	1	1	1	1	1	1	1	1	1	1	1	1	1	3	1	1009	0	1009	0	1	6	1q gain	2.17548	7.66004	0.147468	-2.44708	-0.733111	-4.47048	-1.61462	-0.203462	0.624209	-2.35547	-0.980452	-3.55446	-2.62206	-3.27743	-2.16309	2.44842	-1.4199	-0.335658	-2.63539	7	-13	143	0	121	0	38	0	1	0	0	0	3	0	3	0	1	0	1	0	2	0	1	0	1	0	1	0	0	0	0	0	0	0	0	0	0	0	0	0	0	0	0	0	1	1	0	0	0	0	0	0	0	0	0	0	0	0	1	0	0	0	0	0	0	0	1	0	1	1	1	0	0	0	1	1	0	0	0	0	0	0	0	0	0	0	0	0	0	0	0	IgG	Lambda	HeavyLightProducer
MMRF_2516	MMRF_2516_1	MMRF_2516_1_BM	1	1	1	1	1	1	1	1	1	1	1	1	1	1	1	3	1	1002	0	1002	0	0	11	HRD, ++15	2.37507	5.88981	-0.72724	-2.84834	-3.97117	-2.77113	-5.44445	-1.64797	-3.75497	2.62159	-0.929787	-0.835091	-2.07494	-3.92759	-2.34133	-2.37236	1.80937	-0.968805	-2.6938	5	HRD, diploid 3, 7	175	0	145	0	37	0	2	0	0	0	1	0	1	0	1	0	1	0	1	0	1	0	1	0	1	1	0	1	0	0	0	0	1	4	0	1	0	1	0	1	1	0	0	0	0	0	0	0	0	0	1	1	1	1	0	0	1	1	1	1	0	0	1	0	0	0	0	0	0	1	1	0	0	0	0	0	0	1	1	0	0	0	0	0	1	1	0	0	0	IgG	Kappa	HeavyLightProducer	0
MMRF_2517	MMRF_2517_1	MMRF_2517_1_BM	1	1	1	1	1	1	1	1	1	1	1	1	0	0	1	3	1	1056	0	1056	0	0																						1	HRD, +1q, diploid 11, -13	162	0	91	0	22	0	2	0	0	0	1	0	1	0	1	0	1	0	1	0	1	0	2	0	1	0	0	0					1	6	0	1	1	1	0	1	1	1	0	1	0	0	0	0	0	0	1	1	0	0	1	1	0	0	1	1	0	0	0	0	0	0	0	0	0	1	1	0	0	0	0	0	0	1	1	0	0	1	1	0	1	1	0	0	0	IgG	Kappa	HeavyLightProducer	0
MMRF_2518	MMRF_2518_1	MMRF_2518_1_BM	1	1	1	1	1	1	1	1	1	1	1	1	1	1	3	3	1	1044	0	1029	0	1	9	Low purity	1.74979	5.61226	-0.0835021	-2.13875	-2.13428	-3.18638	-1.85664	-1.7057	-3.75679	2.49872	-1.90317	-2.06899	-1.90076	-4.1114	-2.20345	-2.42346	1.7354	-1.80742	-2.59654	3	HRD, classic	248	0	195	0	59	0	1	0	0	0	1	0	1	0	1	0	1	0	1	0	1	0	2	0	1	1	0	1	0	0	0	0	1	7	1	1	1	1	0	1	1	1	0	0	1	0	1	1	0	0	1	1	0	0	1	1	1	1	1	1	0	0	0	1	0	0	0	0	0	1	1	0	0	1	0	0	0	1	1	0	0	1	1	0	1	1	0	1	1	IgG	Kappa	HeavyLightProducer
MMRF_2519	MMRF_2519_1	MMRF_2519_1_BM	1	1	1	1	1	1	1	1	1	1	1	1	1	1	1		1	976	0	974	0	0	11	HRD, ++15	2.34424	6.08458	1.09411	-2.17331	-4.19535	-3.47986	-2.20986	-2.59005	-3.35749	1.67822	-0.588605	-1.89141	-2.00506	-3.99359	-2.4041	-1.72649	2.04555	-0.257978	-2.49055	4	HRD, diploid 7	155	0	118	0	29	0	2	0	0	0	1	0	1	0	1	0	1	0	1	0	1	0	3	0	1	0	0	0	0	0	0	0	1	6	1	1	0	1	1	1	1	0	0	0	0	0	1	1	0	0	1	1	0	1	0	1	1	0	1	1	0	0	1	1	0	0	0	0	0	1	1	0	0	0	0	0	0	1	1	0	0	0	0	0	1	1	0	0	0	IgG	Kappa	HeavyLightProducer
MMRF_2522	MMRF_2522_1	MMRF_2522_1_BM	1	1	1	1	1	1	1	1	1	1	1	1	1	1	1			988	0	988	0	0	7	PR	2.58026	5.83042	-0.542937	-2.19219	-1.16829	-3.15984	-4.38612	-0.72284	-2.53575	0.412587	-1.30046	-4.32223	-1.61558	-3.60178	-2.30192	-1.36323	0.275936	-0.785655	-2.99118	1	HRD, +1q, diploid 11, -13	235	0	195	0	52	0	2	0	0	0	1	0	1	0	2	0	1	0	1	0	1	0	2	0	1	0	0	0	0	0	0	0	1	6	1	1	0	1	0	1	1	1	0	1	0	0	1	1	1	0	1	1	1	0	0	0	0	0	1	1	0	0	0	0	0	0	1	1	0	1	1	0	0	0	0	1	1	1	1	0	0	1	1	0	0	0	0	0	0	IgA	Lambda	HeavyLightProducer	0
MMRF_2523	MMRF_2523_1	MMRF_2523_1_BM	1	1	1	1	1	1	1	1	1	1	1	1	1	1	3	3	1	666	1	584	1	0	8	HRD, MYC, low NFkB	1.43332	4.48048	-0.507059	-2.79192	-0.620746	-3.66602	-5.3407	-0.418738	-1.21716	0.423465	-1.82031	-1.62504	-1.99792	-3.38114	-2.29624	0.542276	0.285224	-1.85409	-2.40156	3	HRD, classic	212	0	187	0	56	0	2	0	0	0	1	0	2	0	1	0	1	0	1	0	1	0	3	0	1	0	1	1	0	0	0	0	1	7	1	1	1	1	0	1	1	1	0	0	0	0	1	1	0	0	1	1	1	0	1	1	0	0	1	1	1	0	0	0	0	0	0	0	0	1	1	0	1	0	0	0	0	1	1	0	0	1	1	0	0	0	0	0	0	NotDone	NotDone	NotDone	0
MMRF_2524	MMRF_2524_1	MMRF_2524_1_BM	1	1	1	1	1	1	1	1	1	1	1	1	1	1	2			988	0	988	0	0	6	1q gain	2.2419	7.34199	0.48806	-2.97762	-0.843547	-5.04766	-4.10381	-0.826004	-0.520948	0.119244	-1.56893	-2.32499	-2.78425	-3.83964	-2.14743	1.43606	-0.0481574	-0.587955	-3.04228	3	HRD, classic	238	0	195	0	52	0	3	0	0	0	1	0	1	0	1	0	2	0	3	0	1	0	1	0	1	0	0	0	0	0	0	0	1	5	1	1	1	1	0	0	0	1	0	0	0	0	1	1	0	1	1	1	1	0	1	1	0	0	1	1	0	0	0	0	0	1	0	0	0	0	1	0	1	0	1	0	0	1	0	0	0	1	1	0	1	1	0	0	0	IgG	Lambda	HeavyLightProducer	0
MMRF_2525	MMRF_2525_1	MMRF_2525_1_BM	1	1	1	1	1	1	1	1	1	1	1	1	1	1	2	1	1	715	0	92	1	0	6	1q gain	1.91377	7.0506	-0.498698	-2.92609	-3.01342	-4.88369	-5.90127	-1.86711	-0.766405	0.720698	-0.863642	-2.84021	-2.95734	-4.08508	-2.35124	1.53967	1.05641	-0.815925	-3.99732	3	HRD, classic	127	0	102	0	19	0	3	0	0	0	1	0	1	0	1	0	1	0	1	0	1	0	3	0	1	0	0	0	0	0	0	0	1	6	1	0	1	1	1	1	1	0	0	1	0	0	1	1	0	0	1	0	1	0	1	1	0	0	1	1	0	0	1	1	0	0	1	1	1	1	1	0	1	0	1	0	0	1	1	0	0	0	0	0	0	0	0	0	0	IgG	Kappa	HeavyLightProducer	0
MMRF_2526	MMRF_2526_1	MMRF_2526_1_BM	1	1	1	1	1	1	1	1	1	1	1	1	1	1	2	0	0	1058	0	1058	0	1	6	1q gain	1.81139	4.34765	0.917943	-2.38647	-0.71889	-4.20594	-2.13022	-0.422324	0.107149	-0.759935	-1.94949	-2.84186	-1.47268	-3.50381	-1.32055	2.06237	-0.835571	-1.41301	-2.05996	7	-13	185	0	159	0	49	0	1	0	0	0	1	0	1	0	1	0	2	0	1	0	3	0	3	0	2	1	1	1	0	0	0	0	0	0	0	0	0	0	0	0	0	0	1	0	0	0	0	0	0	0	0	0	0	0	0	0	1	0	0	0	0	0	0	0	0	0	1	1	1	0	0	0	1	1	0	0	0	1	0	0	0	0	0	0	1	1	0	0	0	IgG	Lambda	HeavyLightProducer
MMRF_2531	MMRF_2531_1	MMRF_2531_1_BM	1	1	1	1	1	1	1	1	1	1	1	1	1	1	3	0	0	546	1	449	1	1	5	MS	4.14893	6.10939	-0.503984	-2.63501	-3.12138	-2.29828	-4.71549	2.48445	0.685355	-2.51714	-2.79331	-1.14955	-0.472101	-0.614975	-1.54203	-1.29111	-1.47169	-2.13743	-0.636029	8	+1q, -13	254	0	215	0	62	0	2	0	0	0	1	0	1	0	1	0	1	0	1	0	1	0	3	1	1	0	0	0	1	1	1	0	0	0	0	0	0	0	0	0	0	0	0	1	0	0	0	0	0	0	0	0	0	0	0	0	1	0	0	0	0	0	0	1	0	0	1	1	0	0	0	0	0	0	0	0	0	0	0	0	0	0	0	0	1	1	0	0	0	IgA	Kappa	HeavyLightProducer	0
MMRF_2532	MMRF_2532_1	MMRF_2532_1_BM	1	1	1	1	1	1	1	1	1	1	1	1	1	1	1	3	1	1016	0	1016	0	0	11	HRD, ++15	3.47764	6.30896	-0.674383	-2.53749	-2.74987	-3.00116	-4.78851	-1.61764	-2.36646	2.63007	-3.11255	-3.77877	-1.3845	-3.72847	-2.97873	-0.921184	1.75252	-1.99316	-3.67974	4	HRD, diploid 7	268	0	187	0	58	0	2	0	0	0	3	0	1	0	3	0	1	0	1	0	1	0	3	0	2	0	0	0	0	0	0	0	1	5	1	1	0	1	0	1	1	0	1	0	0	0	1	1	0	0	1	1	0	0	0	0	1	0	1	1	0	1	0	0	0	0	0	0	0	1	1	0	1	0	0	0	0	1	1	0	0	0	0	0	1	1	0	1	1	IgG	Kappa	HeavyLightProducer	0
MMRF_2535	MMRF_2535_1	MMRF_2535_1_BM	1	1	1	1	1	1	1	1	1	1	1	1	1	1	3	3	1	565	1	354	1	0	2	CD1	3.3898	4.74783	0.025921	-1.83217	-3.28619	-2.00304	-1.01781	-0.0654828	-1.3988	-1.00147	-0.991282	0.702989	-0.814169	-2.57823	-1.50518	-1.4578	-1.36818	-0.981361	1.81517	6	Diploid	1417	1	1363	1	387	1	0	3	0	1	1	0	1	0	1	0	1	0	1	0	1	0	1	0	1	0	0	0	0	0	0	0	0	0	0	0	0	0	0	0	0	0	0	0	0	0	0	0	0	0	0	0	0	0	0	0	0	0	0	0	0	0	0	0	0	0	0	0	0	0	0	0	0	0	0	0	0	0	0	0	0	0	0	0	0	0	0	0	0	Negative	Lambda	LighChainOnly
MMRF_2538	MMRF_2538_1	MMRF_2538_1_BM	1	1	1	1	1	1	1	1	1	1	1	1	1	1	2	3	1	1057	0	970	1	1	7	PR	3.01393	5.18893	-0.570143	-2.46323	-0.03631	-2.80841	-3.63482	2.46934	-2.03917	-1.41024	-1.26737	-3.34684	-1.38957	-1.04152	-2.59418	-1.78573	-1.21094	-0.728728	-2.41524	7	-13	165	0	106	0	34	0	2	0	0	0	1	0	3	0	2	0	2	0	1	0	2	0	1	1	1	0	1	1	1	1	1	0	0	1	0	0	0	0	0	1	0	0	0	0	0	0	0	0	0	0	0	0	0	0	0	0	0	0	0	0	0	0	0	0	1	0	1	1	0	1	1	0	1	0	0	0	0	0	0	0	0	0	0	0	1	1	0	0	0	IgA	Kappa	HeavyLightProducer	0
MMRF_2539	MMRF_2539_1	MMRF_2539_1_BM	1	1	1	1	1	1	1	1	1	1	1	1	1	1	2	3	1	1052	0	1004	0	0	3	CD2a	1.4343	5.85216	1.94826	-3.58929	-3.66628	-3.70348	-3.32518	-2.2129	-3.06304	1.43014	-0.1366	-1.49316	-2.9804	-3.597	-2.10419	-2.91561	1.70501	-0.0820619	-2.23689	5	HRD, diploid 3, 7	158	0	120	0	27	0	2	0	0	1	1	0	1	0	1	0	1	0	1	0	1	0	1	0	1	0	0	0	0	0	0	0	1	3	0	0	0	1	0	1	1	0	0	0	0	0	0	0	0	0	0	0	0	0	0	0	0	0	1	1	0	0	0	1	0	0	0	0	0	1	1	0	0	0	0	0	0	1	1	0	0	0	0	0	1	1	0	1	0	Negative	Kappa	LighChainOnly	0
MMRF_2541	MMRF_2541_1	MMRF_2541_1_BM	1	1	1	1	1	1	1	1	1	1	1	1	1	1	2	3	1	1029	0	560	1	0	12	HRD, ++15, MYC	3.52865	6.31517	0.110439	-2.36387	-3.72612	-2.72467	-5.13401	-2.67136	-1.73624	1.01019	-0.388851	-1.79389	-0.135701	-4.7595	-1.85399	-1.51532	0.913694	-1.20043	-1.91048	5	HRD, diploid 3, 7	207	0	171	0	43	0	2	0	0	0	1	0	3	0	1	0	1	0	1	0	1	1	1	0	1	0	1	1	0	0	0	0	1	5	0	1	1	1	1	1	0	0	0	1	0	0	0	0	0	0	1	1	1	0	1	1	0	0	1	1	0	0	1	1	0	0	0	0	0	1	1	0	1	0	0	0	0	1	0	0	0	0	0	0	1	0	0	1	1	IgA	Kappa	HeavyLightProducer	0
MMRF_2543	MMRF_2543_1	MMRF_2543_1_BM	1	1	1	1	1	1	1	1	1	1	1	1	1	1	2	3	1	919	0	800	1	1	10	HRD, low TP53	2.05564	5.95808	1.32819	-2.34618	-1.95026	-3.53771	-1.26738	1.30354	-2.09482	-1.03473	-1.94598	-1.95816	-1.67943	-1.78371	-1.53282	-1.97038	-0.6753	-0.57588	-1.33244	7	-13	144	0	107	0	29	0	2	0	0	0	1	0	1	0	2	0	1	0	1	0	2	0	3	1	1	0	0	0	1	0	1	0	0	0	0	0	0	0	0	0	0	0	0	0	0	0	0	0	0	0	0	0	0	0	0	0	0	0	0	0	0	0	0	0	0	0	1	1	1	0	0	0	0	0	0	0	0	0	0	0	0	0	0	0	1	1	0	0	0	IgG	Lambda	HeavyLightProducer
MMRF_2545	MMRF_2545_1	MMRF_2545_1_BM	1	1	1	1	1	1	1	1	1	1	0	0	0	0		3	1	1005	0	981	0																							6	Diploid	210	0	168	0	56	0	2	0	0																	0		0					0	0	0	0	0	0	0	0	0	0	0	1	0	0	0	0	0	0	0	0	0	0	0	0	0	0	0	0	1	0	0	0	1	0	0	0	0	0	0	0	0	0	0	0	0	0	0	0	0	0	0	0	1	1	0	0	0	Negative	Kappa	LighChainOnly	0
MMRF_2546	MMRF_2546_1	MMRF_2546_1_BM	1	1	1	1	1	1	1	1	1	1	1	1	0	0	3	2	1	438	1	282	1	0																						8	+1q, -13	243	0	195	0	43	0	2	0	0	0	1	0	1	0	1	0	1	0	1	0	3	0	1	0	1	0	1	1					0	0	0	0	0	0	0	0	0	0	0	1	0	0	0	0	0	0	0	0	0	0	0	0	0	0	0	0	0	0	0	0	0	0	1	1	0	0	0	0	0	0	0	0	0	0	0	0	0	0	0	0	1	1	1	0	0	IgG	Lambda	HeavyLightProducer	0
MMRF_2548	MMRF_2548_1	MMRF_2548_1_BM	1	1	1	1	1	1	1	1	1	1	1	1	1	1	1	2	1	771	1	771	1	0	6	1q gain	2.62499	7.05623	-0.258693	-1.73799	-3.8885	-4.20326	-3.96785	-1.1811	1.22685	-2.37225	-1.01112	-3.23206	-1.93406	-2.96287	-1.26909	1.7846	-1.14152	-0.125021	-2.49106	8	+1q, -13	161	0	138	0	44	0	2	0	0	0	1	0	3	0	1	0	1	0	1	0	1	0	3	0	1	0	0	0	0	0	0	0	0	0	0	0	0	0	0	0	0	0	1	1	0	0	0	0	0	0	0	0	0	1	0	0	0	0	0	0	0	0	0	0	0	0	0	0	1	0	0	0	1	0	0	1	1	0	0	0	0	0	0	0	1	1	0	0	0	IgG	Lambda	HeavyLightProducer	0
MMRF_2549	MMRF_2549_1	MMRF_2549_1_BM	1	1	1	1	1	1	1	1	1	1	1	1	1	1	3	3	1	996	0	912	0	0	8	HRD, MYC, low NFkB	2.62867	4.37276	-1.27834	-2.22856	0.963995	-1.76093	-5.10054	-0.0846333	-2.24438	1.52522	-2.40299	-4.18736	-0.928131	-3.40095	-2.90085	-0.249024	0.413093	-1.70746	-3.4998	1	HRD, +1q, diploid 11, -13	259	0	208	0	69	0	2	0	0	0	1	0	3	0	2	0	1	0	1	0	1	1	1	0	1	1	1	1	0	0	0	0	1	6	1	1	1	1	0	1	1	0	0	1	1	1	1	1	0	0	1	1	1	0	1	1	0	1	1	1	0	0	0	0	1	0	1	0	0	1	1	0	0	0	0	0	0	1	1	0	0	0	0	0	0	0	0	1	1	IgG	Kappa	HeavyLightProducer	0
MMRF_2550	MMRF_2550_1	MMRF_2550_1_BM	1	1	1	1	1	1	1	1	1	1	0	0	1	1	3			249	0	200	0		8	HRD, MYC, low NFkB	2.0545	5.83414	1.17608	-2.83981	0.429194	-2.96715	-4.43589	-0.347345	-1.24462	0.770809	-2.1494	-3.40718	-1.68972	-3.30972	-1.9968	-0.399505	0.139191	-1.98412	-2.55795	6	Diploid	199	0	158	0	41	0	2	0	0																	0		0	0	0	0	0	1	3	0	1	0	1	0	1	0	0	0	1	0	0	0	0	0	0	1	1	0	0	0	0	0	0	1	1	0	0	0	0	0	0	0	1	0	1	1	0	0	0	0	1	1	0	0	0	0	0	0	0	0	0	0	0	0	IgG	Kappa	HeavyLightProducer	0
MMRF_2554	MMRF_2554_1	MMRF_2554_1_BM	1	1	1	1	1	1	1	1	1	1	1	1	1	1	1	3	1	271	1	102	1	0	11	HRD, ++15	1.82933	5.69871	-0.11697	-2.60062	-2.17931	-3.07593	-4.37604	-1.63162	-2.11436	2.07486	-2.22652	-3.40272	-1.97306	-3.54281	-2.34944	-0.928624	1.0828	-1.60203	-3.47045	5	HRD, diploid 3, 7	311	0	269	0	70	0	3	0	0	0	1	0	1	0	1	0	1	0	1	0	1	0	1	0	1	0	1	1	0	0	0	0	1	6	1	1	0	1	0	1	1	1	0	1	1	1	1	1	0	0	1	1	1	0	0	0	0	0	1	1	0	0	0	1	0	0	0	0	0	1	1	0	0	0	1	0	0	1	1	0	0	1	1	0	1	1	0	1	1	IgG	Kappa	HeavyLightProducer	0
MMRF_2556	MMRF_2556_1		0	0	0	0	0	0	0	0	0	0	0	0	0	0	1	3	1	991	0	991	0																																																																																																																		IgA	Lambda	HeavyLightProducer
MMRF_2557	MMRF_2557_1	MMRF_2557_1_BM	1	1	1	1	1	1	1	1	1	1	1	1	1	1	3	0	0	325	1	131	1	0	11	HRD, ++15	1.82175	5.26466	-0.73191	-2.95426	-3.41882	-3.07998	-5.86497	-1.08223	-2.61062	2.83288	-1.49156	-2.36308	-2.73382	-4.27911	-3.34529	-1.70382	2.25415	-1.36615	-3.43823	2	HRD, ++15	210	0	148	0	44	0	3	0	0	0	1	0	1	0	3	0	1	0	1	0	2	0	3	0	3	0	1	1	0	0	0	0	1	8	1	1	1	1	1	1	1	1	0	1	0	0	1	1	0	0	1	1	0	0	1	1	0	0	1	1	0	0	1	1	0	0	0	0	0	1	1	0	0	0	1	0	0	1	1	0	0	1	1	0	1	1	0	0	0	IgA	Kappa	HeavyLightProducer	0
MMRF_2558	MMRF_2558_1		0	0	0	0	0	0	0	0	0	0	0	0	0	0	2	2	1	998	0	998	1																																																																																																																		IgG	Kappa	HeavyLightProducer
MMRF_2559	MMRF_2559_1	MMRF_2559_1_BM	1	1	1	1	1	1	1	1	1	1	0	0	1	1		3	1	995	0	995	0		5	MS	1.33199	7.28023	1.29572	-3.28773	-1.6791	-5.56141	-4.08042	1.61823	-0.228506	-2.22048	-1.35387	-2.65789	-3.71175	-0.862607	-2.18501	0.505441	-1.30946	-0.598291	-2.55476	7	-13	159	0	104	0	21	0	2	0	0																	0		0	0	0	0	0	0	0	0	0	0	0	0	0	0	0	0	0	0	0	0	0	0	0	0	0	0	0	0	0	0	0	0	0	0	0	0	0	0	0	1	0	1	0	0	0	0	0	0	0	0	0	0	0	0	0	0	0	1	1	0	0	0	NotDone	NotDone	NotDone	0
MMRF_2560	MMRF_2560_1	MMRF_2560_1_BM	1	1	1	1	1	1	1	1	1	1	0	0	1	1		0	0	865	0	781	0		9	Low purity	1.92565	7.06334	0.0627017	-2.75459	-5.0223	-3.65944	-4.38504	-3.44889	-3.09673	2.70139	-0.820384	-0.398247	-2.20458	-4.58481	-2.69552	-1.77941	2.63184	0.110387	-2.98617	2	HRD, ++15	190	0	132	0	37	0	2	0	0																	0		0	0	0	0	0	1	6	1	1	0	1	1	1	1	0	0	0	0	0	1	1	0	0	1	1	0	0	0	0	0	0	1	1	0	0	1	1	1	0	0	1	0	1	1	0	0	0	0	1	1	1	1	0	0	0	0	0	1	0	0	1	1	NotDone	Kappa	Unclear	0
MMRF_2562	MMRF_2562_1	MMRF_2562_1_BM	1	1	1	1	1	1	1	1	1	1	1	1	1	1	2			963	0	199	1	0	6	1q gain	2.45966	6.72726	-0.659148	-2.55964	-3.28878	-3.5564	-4.87633	-1.07867	-0.460192	0.732397	-1.87996	-1.69036	-2.24232	-3.30527	-2.76079	0.36996	0.623313	-1.23068	-3.47962	5	HRD, diploid 3, 7	171	0	140	0	50	0	2	0	0	0	1	0	1	0	1	0	1	0	1	0	1	0	3	0	1	1	0	1	0	0	0	0	1	3	1	0	0	0	0	1	1	0	1	1	0	0	1	1	0	0	0	1	0	1	0	0	0	1	1	0	0	0	0	1	0	0	1	1	0	1	1	0	1	0	0	1	1	1	1	0	0	0	0	0	1	1	0	0	0	IgG	Kappa	HeavyLightProducer	0
MMRF_2563	MMRF_2563_1	MMRF_2563_1_BM	1	1	1	1	1	1	1	1	1	1	1	1	0	0	3	0	0	973	0	973	0	1																						7	-13	191	0	161	0	46	0	2	0	0	0	1	0	3	0	1	0	1	0	1	0	1	0	1	1	1	0	0	0					0	0	0	0	0	0	0	0	0	0	0	0	0	0	0	0	0	0	0	0	0	0	0	0	0	0	0	0	0	0	0	0	0	0	1	1	0	0	0	0	0	0	0	0	0	0	0	0	0	0	0	0	1	1	0	0	0	IgA	Kappa	HeavyLightProducer	0
MMRF_2564	MMRF_2564_1	MMRF_2564_1_BM	1	1	1	1	1	1	1	1	1	1	0	0	1	1	1	1	1	953	0	953	0		2	CD1	3.11714	5.46083	0.0146821	-2.28043	-1.16806	-2.98578	-5.02228	-0.558967	-1.97042	0.246893	-1.14351	-0.450087	-1.64189	-3.48667	-2.14971	-1.45541	-0.131902	-0.0970221	-1.29307	7	-13	143	0	100	0	23	0	2	0	0																	0		0	0	0	0	0	0	0	0	0	0	0	0	0	0	0	1	0	0	0	0	0	0	0	0	0	0	0	0	0	0	0	0	0	0	0	0	0	1	0	1	1	1	0	0	0	0	0	0	0	0	0	0	0	0	0	0	0	1	1	0	0	0	Negative	Kappa	LighChainOnly	0
MMRF_2566	MMRF_2566_1	MMRF_2566_1_BM	1	1	1	1	1	1	1	1	1	1	1	1	0	0	1	1	1	961	0	898	0	0																						3	HRD, classic	194	0	166	0	46	0	2	0	0	0	2	0	1	0	2	0	1	0	1	0	2	0	3	0	1	0	1	1					1	7	1	1	1	1	1	1	1	0	0	0	0	0	1	1	0	0	1	1	1	0	1	1	0	0	1	1	1	1	1	1	0	0	0	0	0	1	1	0	0	0	0	0	0	1	1	0	0	0	0	0	1	1	0	0	0	Negative	Kappa	LighChainOnly	0
MMRF_2567	MMRF_2567_1	MMRF_2567_1_BM	1	1	1	1	1	1	1	1	1	1	1	1	1	1	2		1	1032	0	1032	0	1	5	MS	1.81463	4.98747	0.833233	-2.22597	-1.02323	-3.93721	-3.48285	1.06577	-2.50612	0.0492907	-1.90634	-3.60833	-2.0424	-1.96801	-2.22282	-0.694498	0.607323	-1.05402	-3.11378	3	HRD, classic	274	0	218	0	54	0	3	0	0	0	1	0	1	0	1	0	2	0	1	0	1	0	3	1	1	0	1	1	1	0	1	0	1	7	1	1	1	1	1	1	1	0	1	1	0	0	1	1	0	0	1	1	1	0	1	1	1	0	1	1	0	0	1	1	0	0	1	1	0	1	1	0	1	0	1	0	0	1	1	0	0	0	0	0	1	1	0	0	0	IgG	Kappa	HeavyLightProducer
MMRF_2568	MMRF_2568_1	MMRF_2568_1_BM	1	1	1	1	1	1	1	1	1	1	1	1	1	1	1	3	1	990	0	906	0	1	7	PR	3.96108	5.41813	-1.05658	-1.1598	-2.02803	-1.20374	-3.23859	-0.0381304	-2.9684	0.826513	-0.386461	0.758239	0.512188	-3.11902	-1.92894	-2.87078	-0.080366	-1.05452	-0.0735638	6	Diploid	190	0	145	0	39	0	0	1	0	1	1	0	2	0	1	0	1	0	1	0	1	0	3	0	1	0	0	0	0	0	0	0	0	1	0	0	0	0	0	0	0	1	0	0	0	0	0	0	0	0	0	0	0	0	0	0	1	0	0	0	0	0	0	0	1	0	0	0	0	0	0	0	0	1	0	0	0	0	0	0	0	1	1	0	1	1	0	0	0	Negative	Lambda	LighChainOnly	1
MMRF_2570	MMRF_2570_1	MMRF_2570_1_BM	1	1	1	1	1	1	1	1	1	1	1	1	1	1	1			1003	0	1003	0	0	12	HRD, ++15, MYC	1.50023	7.3899	1.58198	-2.98593	-3.03347	-4.41486	-4.04387	-3.0846	-3.19416	2.37185	-1.27318	-1.09244	-2.95618	-4.02522	-2.74737	-1.51705	2.54253	-0.991064	-3.2182	4	HRD, diploid 7	248	0	179	0	49	0	2	0	0	0	1	0	1	0	1	0	1	0	1	0	3	0	1	0	1	0	1	1	0	0	0	0	1	6	1	1	0	1	1	1	1	0	0	0	0	0	1	1	0	0	1	1	0	1	0	0	0	0	1	1	0	0	1	1	0	0	0	0	0	1	1	0	1	0	0	0	0	1	1	0	0	0	0	0	0	0	0	1	1	IgG	Kappa	HeavyLightProducer	0
MMRF_2572	MMRF_2572_1	MMRF_2572_1_BM	1	1	1	1	1	1	1	1	1	1	1	1	1	1	2	3	1	995	0	630	1	0	8	HRD, MYC, low NFkB	1.37546	4.1147	-0.130306	-3.04225	0.622086	-3.15029	-4.48653	-0.468987	-2.67523	1.08784	-1.88434	-2.37642	-2.09935	-3.54517	-2.61178	-0.677173	0.440044	-1.66731	-1.85394	1	HRD, +1q, diploid 11, -13	209	0	172	0	46	0	2	0	0	0	3	0	1	0	1	0	1	0	1	0	1	0	1	0	1	0	0	0	0	0	0	0	1	7	1	1	1	1	0	1	1	1	0	0	0	0	1	1	0	0	1	1	1	0	1	1	0	0	1	1	0	0	0	0	0	0	0	0	0	1	1	0	0	0	0	1	1	1	1	0	0	1	1	0	1	1	0	0	0	IgA	Kappa	HeavyLightProducer
MMRF_2573	MMRF_2573_1	MMRF_2573_1_BM	1	1	1	1	1	1	1	1	0	0	1	1	1	1	2	3	1	971	0	894	0		10	HRD, low TP53	1.98686	7.14213	1.38558	-2.52637	-3.61833	-3.60576	-4.44702	-1.91913	-2.25587	1.9908	-2.30608	-3.03861	-2.15971	-4.00641	-2.18968	-0.537734	1.95901	-1.76173	-2.48197			204	0	189	0	47	0		0	0	0	1	0	1	0	1	0	3	0	3	0	3	0	1	0	1		1	1	0	0	0	0																																																										IgG	Kappa	HeavyLightProducer	0
MMRF_2574	MMRF_2574_1	MMRF_2574_1_BM	1	1	1	1	1	1	1	1	1	1	1	1	1	1	2	3	1	475	1	445	1	1	6	1q gain	3.13358	6.46654	0.511569	-2.04608	1.28277	-2.72373	-4.95527	-0.112229	0.0858475	-0.312816	-2.25809	-2.88335	-0.900368	-3.78193	-2.17592	1.35254	-1.23052	-1.36416	-2.96328	8	+1q, -13	250	0	228	0	50	0	1	0	0	0	1	0	2	0	1	0	1	0	1	0	1	0	1	0	1	0	1	1	0	0	0	0	0	0	0	0	0	0	0	0	0	0	0	1	0	0	0	0	0	0	0	0	1	1	0	0	1	0	0	0	0	0	0	0	0	0	1	1	0	0	1	0	0	1	0	0	0	1	0	0	0	0	0	0	1	1	1	0	0	IgG	Lambda	HeavyLightProducer	0
MMRF_2577	MMRF_2577_1	MMRF_2577_1_BM	1	1	1	1	1	1	1	1	1	1	1	1	0	0	2			1039	0	1039	0	0																						4	HRD, diploid 7	134	0	103	0	27	0	2	0	0	0	1	0	1	0	1	0	1	0	1	0	1	0	1	0	1	0	1	1					1	6	1	1	0	1	1	0	1	1	1	1	0	0	1	1	0	0	1	1	0	0	0	0	0	0	1	1	0	0	1	1	0	0	0	0	0	1	0	0	0	0	0	0	0	1	1	0	0	1	1	0	1	1	0	0	0	IgG	Kappa	HeavyLightProducer	0
MMRF_2578	MMRF_2578_1		0	0	0	0	0	0	0	0	0	0	0	0	0	0	1	0	0	761	1	761	1																																																																																																																		NotDone	NotDone	NotDone
MMRF_2579	MMRF_2579_1	MMRF_2579_1_BM	1	1	1	1	1	1	1	1	1	1	1	1	1	1	1	3	1	947	0	947	0	1	2	CD1	2.4643	5.89669	-0.160323	-2.81176	-4.52705	-3.62472	-4.41359	-1.4822	-2.38996	-0.264286	0.347976	1.71548	-3.00753	-3.7711	-2.35989	-3.08904	-0.156066	0.305108	-0.370972	7	-13	144	0	104	0	26	0	1	0	0	1	1	0	1	0	3	0	1	0	1	0	1	0	1	0	2	0	0	0	0	0	0	0	0	0	0	0	0	0	0	0	0	0	0	0	0	0	0	0	0	0	0	0	0	0	0	0	0	0	0	0	0	0	0	1	0	0	1	1	0	0	0	0	0	1	0	0	0	0	0	0	0	0	0	0	1	1	0	0	0	Negative	Negative	Non-Secretory	0
MMRF_2580	MMRF_2580_1	MMRF_2580_1_BM	1	1	1	1	1	1	1	1	1	1	1	1	1	1	1	1	1	1008	0	677	1	0	6	1q gain	2.34767	8.02002	0.121472	-2.42926	-0.553646	-4.49533	-1.57138	-0.998082	-0.456895	-0.956602	-1.46953	-2.16216	-2.62641	-3.5887	-1.97927	1.85772	-0.3938	0.116142	-3.35991	3	HRD, classic	196	0	137	0	45	0	2	0	0	0	1	0	1	0	1	0	1	0	2	0	1	0	1	0	1	0	0	0	0	0	0	0	1	5	0	1	1	1	0	1	1	0	0	0	0	0	0	0	0	0	1	1	0	1	1	1	0	0	1	1	0	0	0	0	0	0	1	1	0	1	1	0	0	0	0	0	0	1	1	0	0	0	0	0	1	1	0	0	0	IgG	Kappa	HeavyLightProducer
MMRF_2581	MMRF_2581_1	MMRF_2581_1_BM	1	1	1	1	1	1	1	1	1	1	1	1	1	1	2		1	360	1	360	1	0	9	Low purity	1.36164	5.33687	-0.381579	-2.26604	-5.02087	-3.82478	-0.781941	-0.688159	-3.20029	1.02934	-1.39081	-1.93187	-3.16775	-3.12883	-1.5091	-2.35607	1.05573	-0.754127	-2.22503	4	HRD, diploid 7	232	0	167	0	47	0	2	0	0	0	1	0	1	0	1	0	1	0	1	0	2	0	2	0	1	0	0	0	0	0	0	0	1	6	1	1	0	1	1	1	1	0	0	0	0	0	1	1	1	0	1	1	0	0	0	0	1	0	1	1	0	0	1	1	0	0	1	1	0	1	1	0	0	0	0	0	0	1	1	0	0	0	0	0	1	1	0	1	1	IgA	Kappa	HeavyLightProducer	0
MMRF_2583	MMRF_2583_1	MMRF_2583_1_BM	1	1	1	1	1	1	1	1	1	1	1	1	1	1	2	3	1	495	0	495	0	0	6	1q gain	1.79825	8.24106	1.76811	-3.0285	-0.0419196	-3.75961	-4.58278	-0.961857	0.960204	-1.46208	-1.90638	-3.79034	-2.48199	-3.33512	-2.00043	2.18407	-0.121976	-1.12956	-2.50706	1	HRD, +1q, diploid 11, -13	178	0	119	0	31	0	3	0	0	0	1	0	1	0	3	0	2	0	1	0	1	0	3	0	1	1	0	1	0	0	0	0	1	6	0	1	1	1	0	1	1	1	0	0	0	0	0	0	0	0	1	1	0	1	1	1	1	1	1	1	0	0	0	0	0	0	1	1	0	1	1	0	0	0	1	1	1	1	1	0	0	1	1	0	1	1	0	1	1
MMRF_2584	MMRF_2584_1	MMRF_2584_1_BM	1	1	1	1	1	1	1	1	1	1	0	0	0	0	2	3	1	505	0	505	0																							6	Diploid	147	0	92	0	29	0	2	0	0																	0		0					0	1	0	0	0	1	0	0	0	0	0	0	0	0	0	0	0	0	0	0	0	0	0	0	0	0	1	1	0	0	0	0	0	0	1	0	0	0	0	0	0	0	0	0	0	0	0	0	0	0	0	0	1	1	0	0	0
MMRF_2585	MMRF_2585_1		0	0	0	0	0	0	0	0	0	0	0	0	0	0	1			1031	0	262	1																																																																																																																		IgG	Kappa	HeavyLightProducer	0
MMRF_2586	MMRF_2586_1		0	0	0	0	0	0	0	0	0	0	0	0	0	0	1	3	1	707	1	707	1																																																																																																																		IgG	Kappa	HeavyLightProducer
MMRF_2587	MMRF_2587_1	MMRF_2587_1_BM	1	1	1	1	1	1	1	1	1	1	1	1	1	1	1	1	1	1002	0	517	1	0	6	1q gain	3.05399	6.87609	-0.281284	-2.71979	0.481392	-3.37856	-4.9571	-0.481374	-0.089665	-0.768153	-0.812447	-2.49564	-1.42967	-3.13286	-2.99902	1.20338	-1.11911	-0.268942	-3.19181	8	+1q, -13	328	0	250	0	73	0	2	0	0	0	1	0	1	0	1	0	2	0	1	0	1	0	1	0	1	0	0	0	0	0	0	0	1	2	0	0	0	1	0	0	1	0	0	1	0	0	0	0	0	0	0	0	1	1	0	0	0	0	1	1	0	0	0	0	0	0	1	0	0	0	0	0	0	0	0	0	0	1	1	0	0	0	0	0	0	0	1	0	0	IgG	Kappa	HeavyLightProducer	0
MMRF_2589	MMRF_2589_1		0	0	0	0	0	0	0	0	0	0	0	0	0	0	1	1	1	911	1	794	1																																																																																																																		NotDone	NotDone	NotDone	0
MMRF_2590	MMRF_2590_1	MMRF_2590_1_BM	1	1	1	1	1	1	1	1	1	1	1	1	1	1	3	3	1	889	0	806	0	0	11	HRD, ++15	1.70981	7.90628	-0.311271	-2.70881	-0.33742	-4.31606	-3.86516	-1.74764	-2.81545	0.990031	-2.02997	-4.55339	-2.71682	-3.74835	-2.27334	-0.22351	0.235029	-0.662045	-3.41328	1	HRD, +1q, diploid 11, -13	160	0	126	0	28	0	2	0	0	0	1	0	1	0	1	0	2	0	1	0	1	0	1	0	1	0	0	0	0	0	0	0	1	4	0	1	1	1	0	1	0	0	0	1	0	0	0	0	0	0	1	1	0	0	1	1	0	0	1	1	0	0	0	0	0	0	1	1	0	1	1	0	0	0	0	0	0	1	0	0	0	0	0	0	0	0	0	0	0	IgG	Lambda	HeavyLightProducer	0
MMRF_2592	MMRF_2592_1	MMRF_2592_1_BM	1	1	1	1	1	1	1	1	1	1	1	1	0	0	3	2	1	968	0	926	0	0																						8	+1q, -13	243	0	192	0	50	0	2	0	0	0	1	1	3	0	1	0	2	0	1	0	2	0	3	0	1	0	0	0					1	3	0	1	1	0	0	0	1	0	0	1	0	0	0	0	0	0	1	1	0	0	1	1	0	0	0	1	0	0	0	0	0	0	0	0	0	0	0	0	0	0	0	0	0	1	1	0	0	0	0	0	0	0	0	0	0	Negative	Lambda	LighChainOnly	0
MMRF_2593	MMRF_2593_1	MMRF_2593_1_BM	1	1	1	1	1	1	1	1	1	1	1	1	0	0	1	1	1	995	0	988	0	0																						8	+1q, -13	272	0	234	0	69	0	2	0	0	0	1	0	1	0	1	0	1	0	1	0	1	0	1	0	1	0	0	0					0	1	0	0	0	1	0	0	0	0	0	1	0	0	0	0	0	0	0	0	1	1	0	0	0	0	1	1	0	0	0	0	0	0	1	0	1	0	0	0	0	0	0	0	0	1	0	0	0	0	0	0	1	1	1	0	0	Negative	Negative	Non-Secretory	0
MMRF_2595	MMRF_2595_1	MMRF_2595_1_BM	1	1	1	1	1	1	1	1	1	1	1	1	1	1	2	3	1	997	0	288	1	0	7	PR	4.65141	7.08604	-1.29458	-1.82194	-1.07098	-1.81956	-3.85097	-0.308866	-2.62362	0.843101	-2.2057	-3.47919	0.0215108	-3.33811	-2.88966	0.597061	0.0725632	-0.614421	-3.37571	1	HRD, +1q, diploid 11, -13	372	0	325	0	98	0	2	0	0	0	1	0	1	0	1	0	1	0	1	0	1	0	1	0	1	0	0	0	0	0	0	0	1	6	1	1	1	1	0	1	1	0	0	1	0	0	1	1	1	1	1	1	1	0	1	1	0	0	1	1	0	0	0	0	0	0	1	1	0	1	1	0	0	0	0	0	0	1	1	0	0	0	0	0	1	1	0	0	0	IgG	Lambda	HeavyLightProducer	0
MMRF_2596	MMRF_2596_1	MMRF_2596_1_BM	1	1	1	1	1	1	1	1	1	1	1	1	1	1	1	0	0	139	1	139	1	0	6	1q gain	2.43942	6.84005	-0.265996	-2.56427	-2.2451	-3.90928	-4.14085	-1.1244	-1.50179	1.18198	-2.45714	-4.11943	-2.17778	-3.75504	-2.4641	0.324442	1.06111	-1.45026	-3.42265	3	HRD, classic	195	0	151	0	38	0	2	0	0	0	1	0	1	0	1	0	3	0	2	0	1	0	1	0	1	0	0	0	0	0	0	0	1	7	0	1	1	1	1	1	1	1	0	0	0	0	0	1	0	0	1	1	0	0	1	1	1	0	1	1	0	0	1	1	0	0	1	1	0	1	1	0	1	0	0	1	1	1	1	0	0	1	1	0	1	1	0	0	0	IgG	Kappa	HeavyLightProducer	0
MMRF_2597	MMRF_2597_1	MMRF_2597_1_BM	1	1	1	1	1	1	1	1	1	1	1	1	1	1	1			988	0	988	0	0	8	HRD, MYC, low NFkB	2.66107	4.60442	-0.846404	-2.52161	0.836921	-2.56799	-3.99423	0.209286	-2.6328	0.828685	-2.1826	-3.96798	-1.04383	-3.50589	-2.41595	-0.254027	-0.0457136	-1.85554	-3.02317	1	HRD, +1q, diploid 11, -13	277	0	182	0	60	0	2	0	0	0	1	0	3	0	1	0	1	0	1	0	2	1	2	0	1	1	1	1	0	0	0	0	1	5	1	1	0	1	0	1	1	0	0	1	0	0	1	1	0	0	1	1	1	0	0	0	0	0	1	1	0	0	0	0	0	0	1	1	0	1	1	0	0	0	0	0	0	1	1	0	0	0	0	0	1	1	0	1	1	IgG	Kappa	HeavyLightProducer	0
MMRF_2598	MMRF_2598_1	MMRF_2598_1_BM	1	1	1	1	1	1	1	1	1	1	1	1	1	1	3		1	988	0	694	0	0	11	HRD, ++15	2.11562	6.75353	-0.666448	-2.6896	-4.86764	-3.27874	-3.96546	-2.6437	-3.30727	3.18738	-2.35965	-1.54693	-2.67254	-4.4905	-2.48064	-2.19625	2.70691	-1.26807	-3.58985	4	HRD, diploid 7	316	0	280	0	75	0	2	0	0	0	1	0	1	0	1	0	1	0	1	0	1	0	3	0	1	0	0	0	0	0	0	0	1	5	1	0	0	1	1	1	1	0	0	0	0	0	1	1	0	0	0	0	0	1	0	0	1	0	1	1	0	0	1	1	1	0	0	0	0	1	1	0	0	0	0	1	1	1	1	0	0	0	0	0	1	1	0	1	1	IgG	Kappa	HeavyLightProducer	0
MMRF_2599	MMRF_2599_1	MMRF_2599_1_BM	1	1	1	1	1	1	1	1	1	1	1	1	1	1	2	3	1	997	0	997	0	0	3	CD2a	1.82315	4.49274	0.394787	-2.53263	-1.42145	-3.30986	-2.8714	-0.633258	-3.04037	0.203558	-0.0580953	-1.34696	-1.90003	-2.93745	-2.04133	-1.60968	0.836175	-0.314623	-1.5949	2	HRD, ++15	182	0	154	0	34	0	2	0	0	0	1	1	1	0	1	0	1	0	1	0	1	1	1	0	1	0	1	1	0	0	0	0	1	6	1	1	1	1	0	1	1	0	0	0	0	0	1	1	0	0	1	1	0	0	1	1	0	0	1	1	0	0	0	0	0	0	0	0	1	1	1	0	0	0	0	0	0	1	1	0	0	0	0	0	0	0	0	1	1	IgG	Lambda	HeavyLightProducer	0
MMRF_2601	MMRF_2601_1	MMRF_2601_1_BM	1	1	1	1	1	1	1	1	1	1	1	1	1	1	2			1002	0	575	1	0	6	1q gain	2.35933	6.28899	-0.301696	-2.52337	0.812743	-3.71077	-3.81994	-0.666137	-1.04319	0.525964	-2.47123	-3.82232	-2.17821	-3.97502	-2.05944	0.667258	0.102501	-1.33301	-2.92376	2	HRD, ++15	159	0	114	0	32	0	2	0	0	0	3	0	2	0	1	0	3	0	1	0	2	0	3	0	1	0	0	0	0	0	0	0	1	6	0	1	1	1	0	1	1	1	0	0	0	0	0	0	0	0	1	1	0	0	1	1	0	0	1	1	0	0	0	0	0	0	1	0	0	1	1	0	0	0	0	1	1	1	1	0	0	1	1	0	1	1	0	1	1	IgG	Kappa	HeavyLightProducer
MMRF_2602	MMRF_2602_1	MMRF_2602_1_BM	1	1	1	1	1	1	1	1	1	1	1	1	1	1	3	0	0	1	0	1	0	1	5	MS	2.74529	8.08402	0.856553	-2.47717	-2.20284	-4.74906	-2.33701	1.88676	0.46501	-2.16687	-2.16631	-2.91076	-2.33926	-0.683985	-1.64873	0.398478	-1.56734	-1.10785	-2.37292	8	+1q, -13	168	0	139	0	35	0	2	0	0	0	1	0	1	0	1	0	1	0	1	0	1	0	3	1	1	0	0	0	1	0	1	0	0	0	0	0	0	0	0	0	0	0	1	1	1	0	0	0	0	0	0	0	0	1	0	0	0	0	0	0	0	0	0	0	0	0	1	0	1	0	0	0	1	0	0	0	0	0	0	0	0	0	0	0	1	1	0	0	0	IgA	Lambda	HeavyLightProducer
MMRF_2604	MMRF_2604_1	MMRF_2604_1_BM	1	1	1	1	0	0	1	1	1	1	1	1	1	0	3	3	1	604	0	604	0	1																						8	+1q, -13	232	0	193	0	55	0	2	0	1	0	2	0	1	0	1	0	1	0	1	0	1	0	2	1	1	0	0	0					0	1	0	0	0	0	0	0	1	0	0	1	0	0	0	0	0	0	0	0	0	1	0	1	0	0	0	0	0	0	0	0	1	0	1	1	1	0	0	0	0	0	0	0	0	1	1	0	0	0	0	0	1	1	0	0	0
MMRF_2605	MMRF_2605_1	MMRF_2605_1_BM	1	1	1	1	1	1	1	1	1	1	1	1	1	1	1	3	1	1016	0	588	1	0	3	CD2a	1.69268	8.15569	2.39183	-3.23743	-3.34255	-4.68613	-4.15463	-1.14254	0.593674	-2.12776	-0.268866	-0.81644	-3.40961	-3.35231	-2.05669	0.43662	-0.627994	-0.161143	-1.23221	7	-13	172	0	120	0	27	0	2	0	0	1	1	0	2	0	1	0	3	0	1	0	3	0	2	0	1	0	0	0	0	0	0	0	0	0	0	0	0	0	0	0	0	0	1	0	0	0	0	0	0	0	0	0	0	0	0	0	0	0	0	0	0	0	0	0	0	0	1	1	0	0	0	0	1	0	0	0	0	0	0	0	0	0	0	0	1	1	0	0	0	IgG	Lambda	HeavyLightProducer	0
MMRF_2606	MMRF_2606_1	MMRF_2606_1_BM	1	1	1	1	1	1	1	1	1	1	1	1	1	1	2	3	1	990	0	353	1	1	11	HRD, ++15	2.52151	5.73388	0.348343	-1.91098	-2.62278	-3.11024	-1.35203	-1.23985	-3.05761	1.64088	-1.81839	-2.8391	-1.5815	-3.41303	-1.39947	-2.07688	1.69441	-1.09066	-2.37638	4	HRD, diploid 7	198	0	161	0	41	0	1	0	0	0	1	0	1	0	1	0	1	0	1	0	1	0	1	0	1	0	1	1	0	0	0	0	1	6	1	1	0	1	0	1	1	1	1	0	0	0	1	1	0	0	1	1	0	0	0	0	0	0	1	1	0	0	0	1	0	0	0	0	0	1	1	0	0	1	0	0	0	1	1	0	0	1	1	0	0	0	0	1	1	IgG	Lambda	HeavyLightProducer
MMRF_2608	MMRF_2608_1	MMRF_2608_1_BM	1	1	1	1	1	1	1	1	1	1	1	1	1	1	1	1	1	909	0	909	0	1	6	1q gain	3.16037	5.70369	-0.548839	-2.781	-3.81106	-3.87279	-3.75763	-2.23034	-0.413458	-0.729921	0.442817	-2.65129	-1.12401	-4.04784	-1.54042	1.02453	-0.904361	-0.116472	-3.22456	8	+1q, -13	534	0	470	0	121	0	1	0	0	0	1	0	1	1	3	0	1	0	1	0	3	0	1	0	1	0	0	0	0	0	0	0	0	0	0	0	0	0	0	0	0	0	1	1	0	0	0	0	0	0	0	0	0	1	0	0	1	0	0	0	0	0	0	0	1	0	1	1	1	0	0	0	1	1	0	0	0	0	0	0	0	0	0	0	1	1	1	0	0	IgG	Lambda	HeavyLightProducer	0
MMRF_2609	MMRF_2609_1	MMRF_2609_1_BM	1	1	1	1	1	1	1	1	1	1	1	1	0	0	2	0	0	604	0	604	0	0																						5	HRD, diploid 3, 7	163	0	96	0	22	0	2	0	0	0	3	0	1	0	1	0	1	0	1	0	1	0	1	0	1	0	1	1					1	6	0	1	0	1	1	1	1	1	0	0	0	0	0	0	1	1	1	1	0	0	0	0	0	0	1	1	0	0	1	1	0	0	0	0	0	1	1	0	0	0	0	0	0	1	1	0	0	1	1	0	1	1	0	0	0
MMRF_2611	MMRF_2611_1	MMRF_2611_1_BM	1	1	1	1	1	1	0	0	0	0	0	0	1	1	2	2	1	970	0	970	0		9	Low purity	4.35793	8.40466	0.42921	-1.36342	-2.58044	-2.34067	-2.31749	-1.15235	-2.82297	0.991175	-0.994893	-2.90555	0.0128733	-3.63994	-1.73378	-1.38257	0.807368	-0.0520268	-2.72042			225	0	209	0	53	0		1	0																				0	0	0	0																																																										IgG	Lambda	HeavyLightProducer	0
MMRF_2613	MMRF_2613_1	MMRF_2613_1_BM	1	1	1	1	1	1	1	1	1	1	1	1	1	1	2		1	621	1	344	1	0	8	HRD, MYC, low NFkB	2.3203	5.06717	-0.373716	-2.16313	-2.02417	-3.1469	-3.15048	-1.12427	-2.21159	0.953898	-0.876811	-1.90819	-1.2853	-3.97872	-2.17979	-0.759517	0.701448	-1.49801	-2.288	3	HRD, classic	231	0	169	0	43	0	3	0	0	0	2	0	1	0	1	0	1	0	1	0	1	0	1	0	1	1	1	1	0	0	0	0	1	7	1	1	1	1	1	1	1	0	0	0	0	0	1	1	0	0	1	1	1	0	1	1	1	0	1	1	0	0	1	1	1	0	1	0	0	1	1	0	1	0	1	0	0	1	1	0	0	0	0	0	1	0	0	0	0	IgG	Kappa	HeavyLightProducer
MMRF_2614	MMRF_2614_1	MMRF_2614_1_BM	1	1	1	1	1	1	1	1	1	1	1	1	1	1	1	3	1	996	0	881	0	0	9	Low purity	1.77176	6.83835	0.879001	-2.53442	-1.96278	-3.87105	-1.65218	-1.43272	-3.46007	1.57899	-1.97999	-2.49287	-2.23922	-3.45782	-1.84939	-1.56327	1.25882	-0.864179	-2.2106	3	HRD, classic	209	0	151	0	40	0	3	0	0	0	1	0	1	0	1	0	1	0	1	0	1	0	2	0	3	1	1	1	0	0	0	0	1	7	1	1	1	1	1	1	1	0	0	0	0	0	1	1	0	0	1	1	1	0	1	1	0	0	1	1	0	0	1	1	0	0	0	0	0	1	1	0	0	0	1	0	0	1	1	0	0	0	0	0	1	1	0	0	0	IgG	Kappa	HeavyLightProducer	0
MMRF_2619	MMRF_2619_1		0	0	0	0	0	0	0	0	0	0	0	0	0	0	2	3	1	1453	0	1453	1																																																																																																																		IgG	Lambda	HeavyLightProducer	0
MMRF_2621	MMRF_2621_1	MMRF_2621_1_BM	1	1	1	1	1	1	1	1	1	1	1	1	1	1	3	3	1	201	1	201	1	1	7	PR	4.542	6.09227	-1.27034	-1.48102	-1.03645	-1.03219	-4.84369	2.1453	-2.01548	-0.746757	-2.66388	-3.18192	0.710475	-1.26409	-2.03882	-2.04004	-0.850143	-2.14978	-1.8891	7	-13	72	0	56	0	13	0	2	0	0	0	1	0	1	0	1	0	2	0	1	0	1	0	3	1	1	0	1	1	1	0	1	0	0	0	0	0	0	0	0	0	0	0	1	1	0	0	0	0	0	0	0	0	0	0	0	0	1	0	0	0	0	0	1	0	0	0	1	1	1	0	0	0	0	0	0	0	0	0	0	0	0	0	0	0	1	1	0	0	0	IgG	Kappa	HeavyLightProducer	0
MMRF_2622	MMRF_2622_1	MMRF_2622_1_BM	1	1	1	1	1	1	1	1	1	1	1	1	1	1	2	1	1	869	0	869	0	0	4	CD2b	2.94433	5.75928	-0.102099	-2.75717	-3.78665	-3.22473	-0.57499	-1.9546	-3.59336	-0.52284	2.48719	-1.63507	-2.117	-3.48527	-2.01684	-2.10469	0.120683	1.88623	-2.037	6	Diploid	157	0	130	0	47	0	2	0	0	1	1	0	1	0	3	0	1	0	1	0	2	0	2	0	1	0	0	0	0	0	0	0	0	0	0	0	0	0	0	0	0	0	0	0	0	0	0	0	0	0	0	0	0	0	0	0	0	0	0	0	0	0	0	0	0	0	1	0	0	0	0	0	0	0	0	0	0	0	0	0	0	0	0	0	1	1	0	0	0	Negative	Kappa	LighChainOnly	0
MMRF_2624	MMRF_2624_1	MMRF_2624_1_BM	1	1	1	1	1	1	1	1	1	1	1	1	0	0	1	3	1	587	0	587	0	0																						3	HRD, classic	189	0	135	0	40	0	2	0	0	0	1	0	1	0	1	0	3	0	1	0	1	0	3	0	1	0	0	0					1	7	0	1	1	1	1	1	1	1	0	0	0	0	0	1	0	0	1	1	0	0	1	1	0	0	1	1	0	0	1	1	0	0	0	0	0	1	1	0	0	0	0	0	0	1	1	0	0	1	1	0	1	1	0	0	0
MMRF_2626	MMRF_2626_1	MMRF_2626_1_BM	1	1	1	1	0	0	0	0	0	0	0	0	1	1	3	0	0	218	0	218	0		5	MS	1.29063	8.21484	2.52087	-3.46641	-2.03653	-5.80574	-2.70268	0.985824	-0.731664	-2.00652	-2.08514	-2.34298	-3.56902	-0.747698	-1.80532	0.414675	-0.776123	-0.73118	-2.25467			186	0	133	0	33	0		0	0																				0	0	0	0
MMRF_2628	MMRF_2628_1	MMRF_2628_1_BM	1	1	1	1	1	1	1	1	1	1	0	0	1	1	2	1	1	336	0	155	0		9	Low purity	0.9603	5.78209	1.63313	-3.09654	-2.36771	-4.00264	-4.12775	-1.89673	-1.04502	0.820183	-1.30425	-2.96098	-2.69116	-3.451	-2.00178	0.649965	1.95365	-1.07341	-2.50598	2	HRD, ++15	277	0	217	0	57	0	2	0	0																	0		0	0	0	0	0	1	7	1	1	1	1	1	1	1	0	0	0	1	1	1	1	0	1	1	1	1	0	1	1	1	0	1	1	0	0	1	1	0	0	1	1	0	1	1	0	0	0	0	0	0	1	1	0	0	0	0	0	1	1	0	1	1
MMRF_2630	MMRF_2630_1	MMRF_2630_1_BM	1	1	1	1	1	1	1	1	1	1	1	1	1	1	1	1	1	569	0	380	0	0	9	Low purity	1.65737	7.26096	1.45016	-2.90865	-1.28516	-4.0372	-3.61107	-1.29055	-0.946128	-0.638921	-1.43327	-3.86005	-2.84452	-3.74384	-1.77096	0.763775	-0.461094	-0.220373	-2.27006	1	HRD, +1q, diploid 11, -13	207	0	191	0	50	0	2	0	0	0	1	0	1	0	1	0	1	0	1	0	1	0	2	0	1	0	0	0	0	0	0	0	1	4	0	1	1	1	0	0	1	0	0	1	0	0	0	0	0	0	1	1	0	0	1	1	0	0	1	1	0	0	0	0	0	0	1	1	0	0	0	0	0	0	0	1	1	1	1	0	0	0	0	0	1	1	0	0	0
MMRF_2631	MMRF_2631_1	MMRF_2631_1_BM	1	1	1	1	1	1	1	1	1	1	1	1	1	0	2	3	1	617	0	421	0	0																						7	-13	186	0	139	0	41	0	2	0	0	1	1	0	1	0	1	0	1	0	1	0	1	0	1	0	1	0	0	0					0	1	0	0	0	1	0	0	0	0	0	1	0	0	0	0	0	0	0	0	0	0	0	0	0	0	1	1	0	0	0	1	0	0	1	1	0	0	0	0	0	0	0	0	0	0	0	0	0	0	0	0	1	1	0	0	0
MMRF_2634	MMRF_2634_1	MMRF_2634_1_BM	1	1	1	1	0	0	1	1	1	1	1	1	1	1	2	2	1	456	0	148	0	0	10	HRD, low TP53	1.54687	7.25483	1.64525	-3.41528	-1.9433	-3.69348	-2.96133	-0.673414	0.100982	-1.75648	-1.36333	-1.93466	-3.1897	-3.15241	-1.74921	0.744209	-0.786832	-0.66679	-1.56147	6	Diploid	205	0	164	0	36	0	2	0	0	0	1	0	1	1	1	0	2	0	2	0	1	0	1	0	1	0	0	0	0	0	0	0	0	0	0	0	0	0	0	0	0	0	1	0	0	0	0	0	0	0	0	0	0	1	0	0	1	0	0	0	0	0	0	0	1	0	0	0	1	0	0	0	0	0	0	1	1	0	0	0	0	0	0	0	1	1	0	0	0
MMRF_2635	MMRF_2635_1	MMRF_2635_1_BM	1	1	1	1	1	1	1	1	1	1	1	1	1	0	2	3	1	581	0	581	0	0																						6	Diploid	132	0	105	0	22	0	2	0	0	0	1	0	3	0	1	0	1	0	1	0	1	0	1	0	1	0	1	1					1	8	1	1	1	1	1	1	1	1	0	0	0	0	1	1	0	0	1	1	0	0	1	1	1	0	1	1	0	0	1	1	0	0	0	0	0	1	1	0	0	0	0	0	0	1	1	0	0	1	1	0	1	1	0	0	0
MMRF_2636	MMRF_2636_1	MMRF_2636_1_BM	1	1	1	1	1	1	1	1	1	1	1	1	1	1	3	0	0	447	0	342	0	1	5	MS	1.51962	5.22457	1.50705	-3.56328	-0.947921	-4.12045	-4.79033	2.53611	-0.744267	-1.35045	-2.31122	-1.82075	-2.728	-0.62358	-1.97158	-1.04742	-0.824372	-1.86499	-2.03886	8	+1q, -13	211	0	166	0	48	0	2	0	1	0	2	0	1	0	1	0	2	0	1	0	2	0	1	1	1	0	0	0	1	0	1	0	0	1	0	0	0	0	0	1	0	0	1	1	0	0	0	1	0	0	0	0	0	0	0	0	1	0	0	0	0	0	0	0	0	0	1	1	1	1	1	0	0	0	0	0	0	0	0	0	0	0	0	0	1	1	0	0	0
MMRF_2637	MMRF_2637_1	MMRF_2637_1_BM	1	1	1	1	0	0	1	1	1	1	1	1	1	1	2	3	1	406	0	343	0	1	1	MAF	1.58425	6.51244	1.89444	-3.37693	-1.9159	-4.3785	-4.07069	-1.1373	2.43831	-1.16366	-1.55332	-2.87225	-3.13463	-3.67596	0.322898	0.516054	-1.11814	-0.810071	-2.4569	7	-13	228	0	150	0	40	0	2	0	0	0	3	0	1	0	3	1	1	0	1	0	3	1	1	0	1	0	1	1	0	0	0	0	0	0	0	0	0	0	0	0	0	0	1	1	0	0	0	0	0	0	0	0	0	0	0	0	1	0	0	0	0	0	0	0	0	0	1	1	0	0	0	0	1	0	0	0	0	0	0	0	0	0	0	0	1	1	0	0	0
MMRF_2638	MMRF_2638_1	MMRF_2638_1_BM	1	1	1	1	1	1	1	1	1	1	1	1	1	1	2	1	1	435	0	435	0	0	3	CD2a	1.56794	6.58228	1.89193	-3.35894	-3.37901	-4.46835	-0.913766	-1.98988	-1.97075	-1.57376	1.80332	-1.21007	-3.45979	-3.03791	-2.05443	-0.373522	-0.461272	1.35771	-1.39127	6	Diploid	110	0	90	0	31	0	2	0	0	1	1	0	1	0	1	0	1	0	1	0	2	0	1	0	1	0	0	0	0	0	0	0	0	0	0	0	0	0	0	0	0	0	0	0	0	0	0	0	0	0	0	0	0	0	0	0	0	0	0	0	0	0	0	0	0	0	0	0	0	0	0	0	0	0	0	0	0	0	0	0	0	0	0	0	1	1	0	0	0
MMRF_2639	MMRF_2639_1	MMRF_2639_1_BM	1	1	1	1	1	1	1	1	1	1	1	1	1	1	1	0	0	553	0	553	1	0	3	CD2a	1.9813	6.63367	1.74591	-3.24824	-4.62639	-3.96155	-1.97237	-2.75417	-2.8945	-1.01345	2.62706	-0.310526	-2.66476	-3.36205	-2.08615	-2.07157	-0.207316	1.86727	-1.70978	6	Diploid	215	0	152	0	50	0	2	0	0	1	1	0	1	0	1	0	1	0	1	0	1	0	3	0	1	0	0	0	0	0	0	0	0	0	0	0	0	0	0	0	0	0	0	0	0	0	0	0	0	0	0	0	0	0	0	0	0	0	0	0	0	0	0	0	0	0	1	1	0	0	0	0	0	0	0	0	0	0	0	0	0	0	0	0	1	1	0	0	0
MMRF_2640	MMRF_2640_1	MMRF_2640_1_BM	1	1	1	1	0	0	1	1	1	1	1	1	0	0	1	0	0	561	0	561	0	0																						1	HRD, +1q, diploid 11, -13	204	0	195	0	57	0	3	0	0	0	1	0	3	1	1	0	3	0	1	0	3	0	3	0	1	1	0	1					1	5	1	0	1	1	0	1	1	0	0	1	1	1	1	1	0	0	0	0	1	0	1	1	0	1	1	1	0	0	0	0	0	0	0	0	0	1	1	0	1	0	1	0	0	1	1	1	1	0	0	1	1	1	0	0	0
MMRF_2641	MMRF_2641_1	MMRF_2641_1_BM	1	1	1	1	1	1	1	1	1	1	1	1	1	1	1	0	0	232	0	232	0	0	10	HRD, low TP53	1.04282	6.3219	1.33441	-3.89212	-2.54339	-3.98871	-4.37019	-1.5783	-1.92966	1.56203	-1.15563	-2.89789	-3.19067	-3.57461	-2.23783	-0.298266	1.71188	-0.633771	-2.79783	2	HRD, ++15	168	0	114	0	31	0	2	0	0	0	1	0	1	0	1	0	1	0	1	0	1	0	3	0	3	0	0	0	0	0	0	0	1	8	1	1	1	1	1	1	1	1	0	0	1	1	1	1	1	1	1	1	1	0	1	1	0	0	1	1	0	0	1	1	0	0	0	0	0	1	1	0	0	0	0	1	1	1	1	0	0	1	1	0	1	1	0	1	1
MMRF_2642	MMRF_2642_1	MMRF_2642_1_BM	1	1	1	1	1	1	1	1	1	1	1	1	1	1	2	3	1	567	0	196	0	0	10	HRD, low TP53	2.30021	7.19222	1.06799	-2.35041	-2.65794	-2.95595	-2.83824	-1.47844	-2.18522	0.25458	-1.71076	-3.68979	-2.07794	-3.22302	-2.04032	-1.2639	0.82339	-1.0608	-2.11989	1	HRD, +1q, diploid 11, -13	386	0	299	0	94	0	2	0	0	0	1	0	2	0	3	0	1	0	1	0	3	0	3	0	1	0	0	0	0	0	0	0	1	5	1	1	0	1	0	1	1	0	0	1	0	0	1	1	0	0	1	1	0	0	0	0	0	0	1	1	0	0	0	0	0	0	1	1	0	1	1	0	0	0	0	0	0	1	1	0	0	0	0	0	1	0	0	0	0
MMRF_2643	MMRF_2643_1	MMRF_2643_1_BM	1	1	1	1	1	1	1	1	1	1	1	1	1	1	2	0	0	337	0	337	0	1	4	CD2b	1.58987	6.75938	1.57958	-3.62749	-2.9702	-3.97992	-4.60948	-3.51255	-2.03782	0.0375554	2.29429	-1.34187	-3.24013	-4.1111	-2.33902	-1.20632	0.19548	1.98128	-2.7153	7	-13	340	0	296	0	99	0	1	0	0	1	1	0	1	0	1	0	1	0	1	0	1	0	2	0	1	0	0	0	0	0	0	0	0	0	0	0	0	0	0	0	0	0	0	0	1	0	0	0	0	0	0	0	0	0	0	0	0	0	0	0	0	1	0	1	0	0	1	1	0	0	0	0	1	1	0	0	0	0	0	0	0	0	0	0	1	1	0	0	0
MMRF_2644	MMRF_2644_1	MMRF_2644_1_BM	1	1	1	1	1	1	0	0	0	0	0	0	1	1	1	3	1	520	0	520	0		9	Low purity	2.60765	7.08073	2.05052	-2.75825	-4.10766	-3.15262	-3.81074	-0.496574	-0.742126	-1.6746	-0.64901	-0.249464	-1.84156	-3.33646	-1.50859	-1.24178	-0.882932	-0.19112	0.398866			226	0	171	0	42	0		0	0																				0	0	0	0
MMRF_2646	MMRF_2646_1	MMRF_2646_1_BM	1	1	1	1	1	1	1	1	1	1	1	1	1	1	2	3	1	154	0	97	0	0	9	Low purity	2.59398	6.90179	1.61641	-2.32745	-2.35356	-3.65053	-2.12197	-1.3068	-2.90117	0.284001	-1.49292	-3.21291	-1.21064	-3.2924	-2.03669	-0.48464	0.899429	-0.764961	-2.23951	6	Diploid	170	0	142	0	38	0	2	0	0	0	2	0	1	0	1	0	1	0	1	0	2	0	2	0	1	0	1	1	0	0	0	0	1	4	0	1	0	1	0	1	1	0	1	0	0	0	0	0	0	0	1	1	0	0	0	0	0	0	1	1	0	0	0	0	0	0	0	0	0	1	1	0	0	0	0	0	0	1	1	0	0	0	0	0	1	1	0	0	0
MMRF_2647	MMRF_2647_1	MMRF_2647_1_BM	1	1	1	1	1	1	1	1	1	1	1	1	0	0	1	3	1	309	0	1	0	1																						7	-13	287	0	265	0	100	0	1	0	0	1	1	0	1	0	1	0	2	0	1	0	1	0	1	0	1	0	0	0					0	0	0	0	0	0	0	0	0	0	0	0	0	0	0	0	0	0	0	0	0	1	0	0	1	0	0	0	0	0	0	0	1	0	1	1	1	1	0	0	0	1	0	0	0	0	0	0	0	0	0	0	1	1	0	0	0
MMRF_2648	MMRF_2648_1	MMRF_2648_1_BM	1	1	1	1	1	1	0	0	0	0	0	0	0	0	1	0	0	540	0	540	0																									203	0	153	0	48	0		0	0
MMRF_2650	MMRF_2650_1	MMRF_2650_1_BM	1	1	1	1	1	1	1	1	1	1	1	1	0	0	3	3	1	481	0	481	0	1																						7	-13	138	0	137	0	38	0	2	0	0	0	1	0	1	0	1	1	1	0	1	0	2	0	1	0	1	0	0	0					0	0	0	0	0	0	0	0	0	0	1	0	0	0	0	0	0	0	0	0	0	0	0	0	0	0	0	1	0	0	0	0	0	0	1	1	0	0	0	0	1	0	0	0	0	0	0	0	0	0	0	0	1	1	0	0	0
MMRF_2651	MMRF_2651_1	MMRF_2651_1_BM	1	1	1	1	1	1	1	1	1	1	1	1	1	1	2	3	1	512	0	442	0	0	6	1q gain	1.53486	7.38897	1.90931	-3.22855	-1.01636	-4.23695	-4.02399	-0.695293	0.798704	-1.11067	-1.98781	-2.51143	-2.84446	-3.53345	-1.2943	1.58854	-0.747471	-1.48948	-2.98711	7	-13	348	0	318	0	99	0	2	0	0	0	2	0	2	0	1	0	2	0	1	0	3	0	1	0	1	0	0	0	0	0	0	0	0	1	0	0	0	0	0	1	0	0	0	1	1	0	0	0	0	0	0	0	0	1	0	0	1	0	0	0	0	0	1	0	0	0	1	1	1	1	1	0	1	0	0	0	0	0	0	0	0	0	0	0	1	1	0	0	0
MMRF_2652	MMRF_2652_1	MMRF_2652_1_BM	1	1	1	1	1	1	1	1	1	1	1	1	1	1	3	3	1	528	0	367	0	1	1	MAF	2.51575	6.55034	1.14625	-2.8305	-1.70316	-3.20954	-4.53504	-0.0690145	0.979645	-0.850881	-2.02839	-3.77028	-1.82026	-3.68166	0.204374	-0.35662	-0.519253	-1.54914	-2.9005	8	+1q, -13	273	0	236	0	63	0	2	0	0	0	3	0	2	0	1	0	1	0	2	1	1	1	1	0	3	0	1	1	0	0	0	0	0	0	0	0	0	0	0	0	0	0	1	1	0	0	0	0	0	0	0	0	0	0	0	0	1	0	0	0	0	0	0	0	1	0	1	1	1	0	0	0	1	0	0	0	0	0	0	0	0	0	0	0	1	1	0	0	0
MMRF_2653	MMRF_2653_1	MMRF_2653_1_BM	1	1	1	1	1	1	0	0	0	0	0	0	0	0	1	0	0	484	0	484	0																									101	0	80	0	29	0		0	0
MMRF_2654	MMRF_2654_1	MMRF_2654_1_BM	1	1	1	1	1	1	1	1	1	1	1	1	1	0	1	3	1	175	0	112	0	0																						7	-13	187	0	128	0	31	0	2	0	0	1	1	0	1	0	1	0	3	0	1	0	1	0	1	0	1	0	1	1					0	0	0	0	0	0	0	0	0	0	0	0	0	0	0	0	0	0	0	0	0	0	0	0	1	0	0	0	0	0	0	0	0	0	1	1	0	0	0	0	0	0	0	0	0	0	0	0	0	0	0	0	1	1	0	0	0
MMRF_2655	MMRF_2655_1	MMRF_2655_1_BM	1	1	1	1	1	1	1	1	1	1	1	1	0	0	2	0	0	528	0	528	0	0																						7	-13	224	0	179	0	43	0	2	0	0	0	1	0	1	0	1	0	1	0	1	0	1	0	1	0	1	0	0	0					0	0	0	0	0	0	0	0	0	0	1	1	0	0	0	0	0	0	0	0	0	0	0	0	1	0	0	0	0	0	0	0	0	0	1	1	1	0	0	0	1	0	0	0	0	0	0	0	0	0	0	0	1	1	0	0	0
MMRF_2659	MMRF_2659_1	MMRF_2659_1_BM	1	1	1	1	1	1	1	1	1	1	1	1	0	0	2	2	1	135	1	135	1	1																						8	+1q, -13	391	0	361	0	100	0	1	0	0	0	1	0	3	0	2	0	1	0	2	0	3	0	3	0	1	1	1	1					0	0	0	0	0	0	0	0	0	0	1	1	0	0	0	0	0	0	0	0	0	1	0	0	0	0	0	0	0	0	0	0	0	0	0	0	1	0	1	1	1	1	0	0	0	0	0	0	0	0	0	0	1	1	1	0	1
MMRF_2660	MMRF_2660_1	MMRF_2660_1_BM	1	1	1	1	1	1	1	1	1	1	1	1	0	0	1	0	0	373	0	373	0	1																						3	HRD, classic	181	0	147	0	30	0	2	0	0	0	1	0	1	0	1	0	1	0	1	0	1	0	1	1	1	1	1	1					1	4	1	0	1	1	0	1	0	0	0	0	0	0	1	1	0	0	0	0	0	0	1	1	1	0	1	1	0	0	0	0	0	0	0	0	0	1	1	0	0	0	0	0	0	1	0	0	0	0	0	0	1	1	0	0	0
MMRF_2664	MMRF_2664_1	MMRF_2664_1_BM	1	1	1	1	1	1	1	1	1	1	1	1	1	1	1	1	1	305	0	305	1	0	12	HRD, ++15, MYC	1.86769	6.82539	1.48593	-2.60463	-4.10909	-4.08797	-4.14935	-2.4125	-1.86226	1.50176	-0.769602	-2.13018	-2.62413	-3.76745	-1.91249	-0.829113	1.15596	-0.816227	-2.89086	3	HRD, classic	288	0	252	0	81	0	2	0	0	0	1	0	1	0	2	0	1	0	1	0	1	0	2	0	1	0	1	1	0	0	0	0	1	6	1	1	1	0	1	1	1	0	1	0	0	0	1	1	0	1	1	1	0	1	1	1	0	0	0	0	0	0	1	1	0	0	0	0	0	1	1	0	0	0	0	0	0	1	1	0	0	0	0	0	1	1	0	0	0
MMRF_2665	MMRF_2665_1	MMRF_2665_1_BM	1	1	1	1	1	1	1	1	1	1	1	1	0	0	2	0	0	486	0	486	0	0																						4	HRD, diploid 7	176	0	136	0	34	0	2	0	0	0	2	0	1	0	1	0	1	1	2	0	1	1	3	0	1	0	1	1					1	5	1	1	0	1	1	1	0	0	0	1	0	0	1	1	0	0	1	1	0	0	0	0	0	0	1	1	0	0	1	1	0	0	0	0	0	1	1	0	0	0	0	0	0	1	0	0	0	0	0	0	1	1	0	0	0
MMRF_2666	MMRF_2666_1	MMRF_2666_1_BM	1	1	1	1	1	1	1	1	1	1	1	1	0	0	1	3	1	156	0	135	0	1																						4	HRD, diploid 7	227	0	190	0	54	0	1	0	0	0	3	0	2	0	1	0	1	0	3	0	1	0	3	1	1	0	0	0					1	4	1	0	0	1	0	1	1	0	0	0	0	0	1	1	0	0	0	0	1	0	0	0	0	0	1	1	0	0	0	0	1	0	1	1	1	1	1	0	0	1	0	0	0	1	1	0	0	0	0	0	1	1	0	0	0
MMRF_2667	MMRF_2667_1	MMRF_2667_1_BM	1	1	1	1	1	1	1	1	1	1	1	1	1	1	1	3	1	447	0	380	0	0	4	CD2b	2.03168	6.7747	1.67179	-3.48945	-3.6985	-4.57276	-3.79575	-2.45579	-2.07046	-1.15138	3.05866	-1.48716	-3.58989	-3.54778	-2.13722	-0.844959	-0.453648	2.1531	-2.40974	7	-13	187	0	111	0	24	0	2	0	0	1	1	0	1	0	1	0	3	0	1	0	1	0	3	0	3	0	0	0	0	0	0	0	0	0	0	0	0	0	0	0	0	0	0	0	0	0	0	0	0	0	0	0	0	0	0	0	0	0	0	0	0	0	0	0	0	0	1	1	0	0	0	0	0	0	0	0	0	0	0	0	0	0	0	0	1	1	0	0	0
MMRF_2669	MMRF_2669_1	MMRF_2669_1_BM	1	1	1	1	1	1	1	1	1	1	1	1	0	0	2	3	1	230	0	230	0	0																						7	-13	125	0	114	0	36	0	2	0	0	0	2	0	1	1	1	0	1	0	1	0	3	0	1	0	3	0	0	0					0	0	0	0	0	0	0	0	0	0	0	1	0	0	0	0	0	0	0	0	0	0	0	0	1	0	0	0	0	0	0	0	1	0	1	1	1	0	0	0	0	0	0	0	0	0	0	0	0	0	0	0	1	1	0	0	0
MMRF_2670	MMRF_2670_1	MMRF_2670_1_BM	1	1	1	1	1	1	1	1	1	1	1	1	1	1	2	3	1	330	0	330	0	1	5	MS	1.41337	6.50739	1.65429	-3.42782	-1.12006	-4.47545	-2.42687	1.56502	-0.895905	-0.903865	-1.83611	-2.54168	-2.99662	-1.11842	-2.07671	-0.0291795	-0.696734	-1.50758	-1.91186	3	HRD, classic	195	0	155	0	40	0	2	0	0	0	1	0	1	0	1	0	1	0	1	0	2	0	1	1	1	0	1	1	1	1	1	0	1	4	1	0	1	0	0	1	1	0	0	0	0	0	1	1	0	0	0	0	0	0	1	1	0	0	0	0	0	0	0	0	0	0	0	0	0	1	1	0	0	0	0	0	0	1	1	0	0	0	0	0	1	1	0	0	0
MMRF_2671	MMRF_2671_1	MMRF_2671_1_BM	1	1	1	1	1	1	1	1	1	1	1	1	0	0	2	3	1	339	0	183	0	1																						7	-13	223	0	210	0	52	0	1	0	0	0	3	0	1	0	1	0	3	0	2	0	2	0	3	0	1	0	0	0					0	0	0	0	0	0	0	0	0	0	1	0	0	0	0	0	0	0	0	0	0	0	0	1	1	0	0	0	0	0	0	0	1	0	1	0	1	0	0	0	0	1	0	0	0	0	0	0	0	0	0	0	1	1	0	0	0
MMRF_2675	MMRF_2675_1	MMRF_2675_1_BM	1	1	1	1	1	1	1	1	1	1	1	1	1	1	2	3	1	92	0	92	0	1	11	HRD, ++15	1.49282	8.07119	1.39235	-2.79051	-5.66664	-4.51241	-5.22228	-3.93156	-2.93693	2.70484	0.0588868	-1.54486	-3.32071	-4.55814	-2.7136	-0.935612	2.42156	0.270003	-3.51353	4	HRD, diploid 7	288	0	233	0	83	0	1	0	0	0	1	0	1	0	3	0	3	0	1	0	3	0	1	0	1	0	0	0	0	0	0	0	1	7	1	1	0	1	1	1	1	1	0	0	0	0	1	1	0	0	1	1	0	0	0	0	0	0	1	1	0	0	1	1	0	0	0	0	0	1	1	0	0	1	0	0	0	1	1	0	0	1	1	0	1	1	0	1	1
MMRF_2676	MMRF_2676_1	MMRF_2676_1_BM	1	1	1	1	1	1	1	1	1	1	1	1	1	1	2	0	0	464	0	360	0	0	6	1q gain	1.97762	8.14492	2.07636	-3.38181	-0.660761	-4.45456	-3.91377	-0.89606	1.15885	-1.45517	-0.844394	-2.04887	-2.55247	-3.69921	-2.31547	2.54287	-0.209944	-0.957502	-3.38799	7	-13	243	0	197	0	58	0	2	0	0	0	1	0	1	0	1	0	1	0	1	0	1	0	2	0	1	0	0	0	0	0	0	0	0	0	0	0	0	0	0	0	0	0	1	0	0	0	0	0	0	0	0	0	0	1	0	0	0	0	0	1	0	0	0	0	0	0	1	1	1	0	0	0	1	0	0	0	0	0	0	0	0	0	0	0	1	1	0	0	0
MMRF_2677	MMRF_2677_1	MMRF_2677_1_BM	1	1	1	1	1	1	1	1	1	1	1	1	1	1	3	3	1	475	0	475	0	0	3	CD2a	1.26159	6.70682	1.92425	-3.1469	-3.66497	-4.36284	-4.45037	-2.37259	-2.7934	1.19237	-0.512385	-1.13067	-3.32931	-3.51621	-2.47944	-1.78671	1.86433	-0.199238	-2.96409	4	HRD, diploid 7	188	0	147	0	50	0	2	0	0	0	1	0	3	0	1	0	1	0	2	0	1	0	1	0	1	0	0	0	0	0	0	0	1	6	1	1	0	1	1	1	1	0	1	0	0	0	1	1	0	0	1	1	0	1	0	0	0	0	1	1	0	0	1	1	0	0	0	0	0	1	1	0	0	0	0	0	0	1	1	0	0	0	0	0	1	0	0	0	0
MMRF_2678	MMRF_2678_1	MMRF_2678_1_BM	1	1	1	1	1	1	1	1	1	1	1	1	1	1	1	2	1	318	0	318	0	0	9	Low purity	1.46007	5.96937	0.996149	-2.45495	-2.30898	-4.30843	-2.49462	-1.43605	-3.33946	1.91352	-1.90075	-3.11768	-2.6616	-2.98849	-1.91531	-0.995898	1.37625	-0.791224	-2.74439	2	HRD, ++15	206	0	151	0	39	0	2	0	0	0	2	0	1	0	3	0	2	0	3	0	2	0	3	0	2	0	0	0	0	0	0	0	1	7	1	1	0	1	1	1	1	1	0	0	0	0	1	1	0	0	1	1	1	0	0	1	1	0	1	1	0	0	1	1	0	0	1	1	0	1	1	0	0	0	0	0	0	1	1	0	0	1	1	0	1	1	0	1	1
MMRF_2679	MMRF_2679_1	MMRF_2679_1_BM	1	1	1	1	1	1	1	1	1	1	1	1	0	0	2	1	1	452	0	452	0	1																						7	-13	171	0	133	0	40	0	2	0	0	0	1	0	1	0	1	0	3	0	1	0	1	0	3	1	1	0	0	0					0	0	0	0	0	0	0	0	0	0	0	1	0	0	0	0	0	0	0	0	0	0	0	0	0	0	0	0	0	0	0	0	0	0	1	1	1	0	0	0	1	0	0	0	0	0	0	0	0	0	0	0	1	1	0	0	0
MMRF_2680	MMRF_2680_1	MMRF_2680_1_BM	1	1	1	1	1	1	1	1	1	1	1	1	1	1	1	1	1	324	0	324	0	1	11	HRD, ++15	1.7865	7.02108	0.657135	-2.1664	-4.18502	-3.80882	-4.21605	-2.7872	-3.57373	2.68268	-1.64738	-2.49801	-2.95798	-4.12688	-2.27988	-2.07217	2.90411	-0.918941	-3.34296	4	HRD, diploid 7	324	0	258	0	68	0	1	0	0	0	2	0	1	0	1	0	1	0	1	0	1	0	3	0	1	0	0	0	0	0	0	0	1	6	1	1	0	1	1	1	1	0	1	0	0	0	1	1	0	0	1	1	0	1	0	0	1	0	1	1	0	0	1	1	1	0	0	1	0	1	1	0	0	1	0	0	0	1	1	0	0	0	0	0	1	0	0	1	1
MMRF_2681	MMRF_2681_1	MMRF_2681_1_BM	1	1	1	1	1	1	1	1	1	1	1	1	1	1	3	3	1	392	0	57	0	1	5	MS	3.41125	6.75924	0.221067	-2.4543	-1.39551	-2.58821	-4.46942	2.91766	-1.22033	-2.55135	-1.74132	-2.94014	-1.79567	-0.310107	-2.04543	-1.54837	-1.43162	-0.941098	-1.11721	7	-13	165	0	112	0	31	0	2	0	0	0	1	0	1	0	1	0	1	0	1	0	1	0	2	1	1	0	0	0	1	0	1	0	0	0	0	0	0	0	0	0	0	0	1	0	0	0	0	0	0	0	0	0	0	0	0	0	0	0	0	0	0	0	0	0	1	0	1	1	1	0	0	0	0	0	0	0	0	0	0	0	0	0	0	0	1	1	0	0	0
MMRF_2682	MMRF_2682_1	MMRF_2682_1_BM	1	1	1	1	0	0	1	1	1	1	1	1	1	1	1	3	1	455	0	124	0	1	5	MS	2.2626	7.07016	1.54792	-3.0887	-0.0838086	-3.56179	-3.75903	2.48609	-1.33713	-2.26644	-1.60353	-3.75851	-2.45324	-0.628049	-2.38128	-1.56715	-1.43972	-0.655746	-2.61278	8	+1q, -13	191	0	161	0	46	0	2	0	0	0	1	0	1	0	1	0	1	0	1	0	3	0	1	1	1	0	0	0	1	1	1	0	0	0	0	0	0	0	0	0	0	0	1	1	0	0	0	0	0	0	0	0	0	0	0	0	0	0	0	0	0	0	0	0	1	0	1	1	1	0	0	0	0	0	0	0	0	0	0	0	0	0	0	0	1	1	0	0	0
MMRF_2683	MMRF_2683_1	MMRF_2683_1_BM	1	1	1	1	0	0	0	0	0	0	0	0	0	0	1	3	1	414	0	385	0																									214	0	148	0	50	0		0	0
MMRF_2685	MMRF_2685_1	MMRF_2685_1_BM	1	1	1	1	1	1	1	1	1	1	1	1	0	0	2	0	0	268	0	204	0	1																						8	+1q, -13	188	0	172	0	44	0	1	0	0	0	1	0	2	0	3	0	3	0	1	0	3	0	1	0	1	1	0	1					0	1	0	0	0	1	0	0	0	0	1	1	0	0	0	0	0	0	0	0	1	0	0	0	1	1	1	1	0	0	0	0	0	0	0	0	1	0	0	0	0	1	0	0	0	1	0	0	0	0	0	0	1	0	0	0	0
MMRF_2688	MMRF_2688_1	MMRF_2688_1_BM	1	1	1	1	1	1	1	1	1	1	1	1	0	0	1	2	1	155	0	148	0	0																						3	HRD, classic	170	0	114	0	43	0	2	0	0	0	3	0	1	0	1	0	3	0	1	0	1	1	1	0	1	0	1	1					1	7	0	1	1	1	1	1	1	1	0	0	0	0	0	0	1	1	1	1	0	0	1	1	0	0	1	1	0	0	1	1	0	0	1	1	0	1	1	0	1	0	0	0	0	1	1	0	0	1	1	0	0	0	0	0	0
MMRF_2689	MMRF_2689_1	MMRF_2689_1_BM	1	1	1	1	1	1	1	1	1	1	1	1	1	1	2	1	1	431	0	431	0	1	5	MS	1.44213	6.05745	1.6496	-3.58102	-1.31727	-4.63249	-2.95052	1.82234	-1.60583	-1.37343	-1.8061	-2.15645	-3.48657	-0.0524628	-2.48769	-1.22382	-0.499229	-1.05149	-1.96396	7	-13	205	0	137	0	48	0	2	0	0	0	2	0	1	0	1	0	2	0	1	0	2	0	1	1	1	0	0	0	1	0	1	0	1	2	1	0	0	0	0	1	0	0	0	0	0	0	1	1	0	0	0	0	0	0	0	0	0	0	0	0	0	0	0	0	1	0	1	1	1	1	1	0	0	0	0	0	0	0	0	0	0	0	0	0	1	1	0	0	0
MMRF_2690	MMRF_2690_1	MMRF_2690_1_BM	1	1	1	1	1	1	1	1	1	1	1	1	1	1	2	2	1	467	0	404	0	1	9	Low purity	3.74143	5.7872	-0.378363	-2.07473	-3.50555	-3.23264	-0.902689	-1.35583	-2.9977	0.349178	0.443747	-2.14656	-0.803319	-3.90152	-1.48046	-1.94334	0.182813	-0.14151	-2.15378	7	-13	48	0	36	0	10	0	1	0	0	0	1	0	1	0	1	0	1	0	2	0	1	0	1	0	1	0	0	0	0	0	0	0	0	1	0	0	0	0	0	1	0	0	0	0	0	0	0	0	0	0	0	0	0	0	0	0	0	0	0	0	0	0	0	1	0	0	1	1	0	1	1	0	0	1	0	0	0	1	0	0	0	0	0	0	1	1	0	0	0
MMRF_2691	MMRF_2691_1	MMRF_2691_1_BM	1	1	1	1	1	1	1	1	1	1	1	1	1	1	1	3	1	417	0	417	0	1	9	Low purity	3.38102	7.84361	0.483884	-2.35065	-4.47515	-3.46072	-1.36976	-2.51985	-2.60924	0.321078	-0.278219	-2.01543	-1.74269	-3.55546	-1.77331	-1.18416	0.887474	-0.080551	-2.55192	4	HRD, diploid 7	250	0	181	0	41	0	1	0	0	0	1	0	3	0	2	0	3	0	3	0	1	1	3	0	1	1	1	1	0	0	0	0	1	6	1	0	0	1	1	1	1	1	0	0	0	0	1	1	1	1	1	0	0	1	1	0	1	1	1	1	0	0	1	1	0	0	0	0	0	1	1	0	0	1	0	0	0	1	1	0	0	1	1	1	1	1	0	0	0
MMRF_2692	MMRF_2692_1	MMRF_2692_1_BM	1	1	1	1	1	1	1	1	1	1	1	1	1	1	2	3	1	318	1	318	1	0	2	CD1	2.34067	6.46205	1.26958	-3.45097	-4.26094	-3.11556	-3.52641	-1.65506	-1.94028	-0.772532	1.23459	0.763754	-2.86228	-3.24627	-2.06062	-1.61346	-0.797066	0.741986	-0.033698	6	Diploid	8	0	8	0	0	0	2	0	0	1	1	0	1	0	1	0	1	0	1	0	1	0	1	0	1	0	0	0	0	0	0	0	0	0	0	0	0	0	0	0	0	0	0	0	0	0	0	0	0	0	0	0	0	0	0	0	0	0	0	0	0	0	0	0	0	0	0	0	0	0	0	0	0	0	0	0	0	0	0	0	0	0	0	0	0	0	0	0	0
MMRF_2694	MMRF_2694_1	MMRF_2694_1_BM	1	1	1	1	1	1	1	1	1	1	1	1	1	1	2	0	0	438	0	438	0	1	5	MS	2.17351	6.2368	1.05517	-2.66339	-2.09199	-4.53023	-3.46999	2.1916	-2.34078	-1.33588	-1.08672	-2.53761	-2.81055	-0.330145	-1.96284	-2.41999	-0.950544	-0.451947	-2.6278	8	+1q, -13	278	0	245	0	57	0	2	0	2	0	1	0	2	0	1	0	1	0	1	0	1	0	2	1	1	0	0	0	0	1	1	0	0	0	0	0	0	0	0	0	0	0	1	1	0	0	0	0	0	0	0	0	0	0	0	0	0	0	0	0	0	0	0	0	0	0	1	1	1	0	0	0	0	0	0	0	0	0	0	0	0	0	0	0	1	1	0	0	0
MMRF_2695	MMRF_2695_1	MMRF_2695_1_BM	1	1	1	1	1	1	1	1	1	1	1	1	1	1	3	3	1	380	0	380	0	1	1	MAF	2.0902	6.20605	2.35801	-3.82676	-0.282251	-3.53862	-5.16986	-0.472355	1.79274	-0.323917	-2.29212	-4.19892	-2.45533	-3.76772	0.342754	0.825619	-0.870268	-1.80532	-3.10894	1	HRD, +1q, diploid 11, -13	345	0	313	0	80	0	2	0	0	0	1	0	1	0	1	1	1	0	1	0	2	0	3	0	1	0	0	0	0	0	0	0	1	5	1	0	1	0	0	1	1	1	1	1	0	0	1	1	0	0	0	0	0	0	1	1	1	0	0	1	0	0	0	0	0	0	1	1	1	1	1	0	1	0	0	0	1	1	1	0	0	1	1	0	1	1	0	0	0
MMRF_2696	MMRF_2696_1	MMRF_2696_1_BM	1	1	1	1	1	1	1	1	1	1	1	1	1	1	1	3	1	302	0	141	0	0	11	HRD, ++15	2.13664	7.85862	0.658278	-2.61442	-4.2511	-3.92742	-5.06358	-2.65892	-3.51867	2.79351	-1.59048	-2.31029	-2.9603	-4.02634	-2.78542	-1.93928	2.43804	-0.952717	-2.99503	2	HRD, ++15	224	0	154	0	44	0	2	0	0	0	1	0	1	0	1	0	3	0	1	0	1	0	2	0	1	0	0	0	0	0	0	0	1	8	1	1	1	1	1	1	1	1	0	0	0	0	1	1	0	0	1	1	0	0	1	1	0	0	1	1	1	1	1	1	0	0	1	1	0	1	1	0	0	0	0	0	0	1	1	0	0	1	1	0	0	0	0	1	1
MMRF_2697	MMRF_2697_1	MMRF_2697_1_BM	1	1	1	1	1	1	0	0	0	0	0	0	1	1	1	3	1	99	0	99	0		3	CD2a	1.65073	7.44584	2.07958	-3.17018	-4.10683	-4.92571	-2.23056	-2.22942	-1.70276	0.707101	-0.572675	-2.69294	-3.11114	-3.40043	-1.82146	-0.0976641	1.3951	-0.00768047	-2.71383			167	0	120	0	35	0		0	0																				0	0	0	0
MMRF_2698	MMRF_2698_1	MMRF_2698_1_BM	1	1	1	1	1	1	1	1	1	1	1	1	1	1	3	3	1	196	0	196	0	1	7	PR	5.70067	5.80729	-1.00517	-1.07114	-3.11281	-0.102128	-1.68824	-0.965258	-0.93157	0.530114	-1.65092	-2.44286	2.06937	-3.87593	-1.54798	-0.80184	-0.195369	-1.15553	-2.09412	3	HRD, classic	217	0	172	0	48	0	0	1	0	0	1	0	1	0	1	0	3	0	1	0	3	0	1	0	3	0	0	0	0	0	0	0	1	5	1	0	1	0	0	1	1	1	0	0	1	0	1	1	0	0	1	0	0	1	1	1	1	0	0	1	0	0	0	1	1	0	0	0	1	1	1	0	1	1	0	0	0	1	1	0	0	1	1	0	1	0	0	0	0
MMRF_2699	MMRF_2699_1	MMRF_2699_1_BM	1	1	1	1	1	1	1	1	1	1	1	1	1	1	1	3	1	426	0	426	0	0	11	HRD, ++15	1.81209	8.02424	1.99514	-3.30004	-4.92013	-4.8206	-3.32949	-3.66122	-1.39662	1.12222	0.544083	-0.813711	-2.86412	-4.34715	-2.0474	0.222243	1.46852	0.544914	-3.5394	4	HRD, diploid 7	277	0	221	0	64	0	2	0	0	0	2	0	2	0	1	0	1	0	1	0	2	0	1	0	1	1	0	1	0	0	0	0	1	5	1	0	0	1	1	1	1	0	0	0	0	0	1	1	0	0	0	0	1	0	0	0	0	1	1	1	0	0	1	1	0	0	1	0	0	1	1	0	0	0	0	0	0	1	1	0	0	0	0	0	0	0	0	1	1
MMRF_2700	MMRF_2700_1	MMRF_2700_1_BM	1	1	1	1	0	0	1	1	1	1	1	1	1	1	2	1	1	428	0	428	0	1	6	1q gain	1.91028	5.9904	1.01503	-3.13302	-0.128374	-4.02087	-4.08455	-1.27723	0.829027	0.245649	-1.40908	-1.36641	-2.22416	-3.94214	-2.12795	1.80381	0.313257	-1.20634	-2.65425	5	HRD, diploid 3, 7	212	0	139	0	34	0	1	0	0	0	3	0	1	0	1	0	1	0	2	0	1	1	2	0	1	0	1	1	0	0	0	0	1	5	0	1	1	1	1	0	1	0	0	1	1	0	0	1	0	0	1	1	1	1	1	1	0	0	1	1	0	0	1	1	0	0	0	0	0	1	0	0	0	1	1	1	1	1	1	0	0	0	0	0	1	1	0	1	0
MMRF_2701	MMRF_2701_1	MMRF_2701_1_BM	1	1	1	1	1	1	1	1	1	1	1	1	0	0	2	2	1	195	0	148	0	0																						6	Diploid	177	0	150	0	46	0	2	0	0	0	3	0	1	1	1	0	3	0	3	0	2	0	2	0	1	0	0	0					0	0	0	0	0	0	0	0	0	0	0	0	0	0	0	0	0	0	0	0	0	1	0	0	0	0	0	0	0	0	0	0	0	0	0	0	0	0	0	0	0	0	0	0	0	0	0	0	0	0	0	0	1	1	0	0	0
MMRF_2702	MMRF_2702_1	MMRF_2702_1_BM	1	1	1	1	1	1	1	1	1	1	1	1	1	1	1	3	1	413	0	413	0	0	6	1q gain	2.22986	7.49085	0.932913	-3.11705	-2.13508	-4.89868	-2.74978	-1.10199	-0.922799	-0.593524	-1.07694	-3.23276	-2.85476	-3.33348	-1.92647	1.6835	0.0660329	-0.0580429	-3.04882	6	Diploid	97	0	81	0	21	0	3	0	0	0	1	0	1	0	1	0	1	0	1	0	1	0	1	0	1	0	0	0	0	0	0	0	1	4	0	1	1	1	0	0	1	0	0	0	0	0	0	0	0	0	1	1	0	0	1	1	0	0	1	1	0	0	0	0	0	0	0	0	1	0	0	0	0	0	1	1	1	1	1	0	0	0	0	0	1	1	0	0	0
MMRF_2703	MMRF_2703_1	MMRF_2703_1_BM	1	1	1	1	1	1	1	1	1	1	1	1	0	0	2	0	0	206	0	206	0	0																						3	HRD, classic	176	0	124	0	34	0	3	0	0	0	1	0	1	0	1	0	2	0	2	0	1	0	2	0	1	0	0	0					1	7	1	1	1	1	0	1	1	1	0	0	0	0	1	1	1	1	1	1	0	0	1	1	0	0	1	1	0	0	0	0	0	0	0	0	0	1	1	0	0	0	1	1	1	1	1	0	0	1	1	0	1	1	0	0	0
MMRF_2704	MMRF_2704_1	MMRF_2704_1_BM	1	1	1	1	0	0	1	1	1	1	1	1	0	0	1	0	0	352	0	352	0	0																						7	-13	222	0	138	0	37	0	2	0	0	1	1	0	1	0	1	0	1	0	2	0	2	0	1	0	1	0	0	0					0	0	0	0	0	0	0	0	0	0	0	0	0	0	0	0	0	0	0	0	0	0	0	0	0	0	0	0	0	0	0	0	0	0	1	1	0	0	0	0	0	0	0	0	0	0	0	0	0	0	0	0	1	1	0	0	0
MMRF_2705	MMRF_2705_1	MMRF_2705_1_BM	1	1	1	1	1	1	1	1	1	1	1	1	1	1	2	3	1	194	0	183	0	1	11	HRD, ++15	2.53365	7.33937	1.13823	-2.80026	-4.98078	-3.48054	-4.74523	-2.90163	-2.74063	2.6358	-0.888846	-0.851462	-2.28442	-3.87658	-2.56319	-1.61597	2.16281	-0.968851	-3.10913	4	HRD, diploid 7	288	0	227	0	56	0	0	1	0	0	1	0	1	0	3	0	3	0	3	0	2	0	1	0	1	1	0	1	0	0	0	0	1	6	1	0	0	1	1	1	1	1	0	0	0	0	1	1	0	1	1	0	1	1	0	0	0	1	1	1	0	0	1	1	0	0	0	0	0	1	1	1	0	1	0	1	1	1	1	0	0	1	1	0	0	0	0	0	0
MMRF_2706	MMRF_2706_1	MMRF_2706_1_BM	1	1	1	1	1	1	1	1	1	1	1	1	1	1	2	3	1	156	0	1	0	1	7	PR	4.39815	5.29768	-0.339144	-1.94151	-0.176774	-1.74384	-4.76936	3.31921	-1.17557	-2.46802	-1.8311	-3.29379	-0.066985	-0.545395	-2.3708	-1.38534	-1.8536	-1.42893	-2.50378	8	+1q, -13	191	0	146	0	33	0	2	0	0	0	1	0	1	0	2	0	1	0	1	0	2	0	1	1	1	0	0	0	1	1	1	0	0	0	0	0	0	0	0	0	0	0	0	1	0	0	1	0	0	0	0	0	0	1	0	0	0	0	0	0	0	0	0	0	1	0	1	1	1	0	0	0	0	0	0	0	0	0	0	0	0	0	0	0	0	0	1	0	0
MMRF_2707	MMRF_2707_1	MMRF_2707_1_BM	1	1	1	1	1	1	1	1	1	1	1	1	0	0	2	3	1	1	0	1	0	0																						6	Diploid	137	0	103	0	36	0	2	0	0	1	1	0	2	0	1	0	1	0	1	0	1	0	1	0	1	0	0	0					0	1	0	0	0	0	1	0	0	0	0	0	0	0	0	0	0	0	0	0	0	0	0	0	0	0	0	0	0	0	1	1	0	0	1	0	0	0	0	0	0	0	0	0	0	0	0	0	0	0	0	0	1	1	0	0	0
MMRF_2708	MMRF_2708_1	MMRF_2708_1_BM	1	1	1	1	0	0	1	1	1	1	1	1	0	0	2	3	1	148	0	148	0	0																						8	+1q, -13	204	0	162	0	45	0	2	0	0	0	3	0	1	0	1	0	1	0	1	0	3	0	1	0	1	0	1	1					1	2	0	0	1	1	0	0	0	0	0	1	0	0	0	0	0	0	0	0	0	0	1	1	0	0	1	1	0	0	0	0	0	0	1	1	0	0	0	0	0	0	0	0	0	1	0	0	0	0	0	0	0	0	0	0	0
MMRF_2709	MMRF_2709_1	MMRF_2709_1_BM	1	1	1	1	1	1	1	1	1	1	1	1	1	1	3	3	1	166	0	166	0	0	12	HRD, ++15, MYC	1.68785	7.159	1.60269	-3.10774	-2.78188	-4.15904	-4.47932	-2.76261	-2.10566	1.8552	-1.61829	-3.6536	-3.02083	-4.28564	-2.49472	0.136832	2.14015	-1.04117	-3.49134	3	HRD, classic	150	0	89	0	26	0	2	0	0	0	3	0	1	0	3	0	1	0	2	0	1	0	2	0	1	0	1	1	0	0	0	0	1	7	1	1	1	1	1	1	1	0	0	0	0	0	1	1	0	0	1	1	0	0	1	1	0	0	1	1	0	1	1	1	0	0	1	1	0	1	1	0	0	0	0	0	0	1	1	0	0	0	0	0	0	0	0	1	1
MMRF_2711	MMRF_2711_1	MMRF_2711_1_BM	1	1	1	1	0	0	0	0	0	0	0	0	1	1	3	3	1	357	0	357	0		8	HRD, MYC, low NFkB	1.95763	5.35539	1.32398	-2.85334	2.35687	-3.67023	-3.83957	-0.935189	-2.18031	1.83933	-1.46599	-3.23275	-2.24604	-3.44022	-2.1748	-1.60813	0.39738	-1.05999	-2.88271			190	0	149	0	43	0		0	0																				0	0	0	0
MMRF_2714	MMRF_2714_1	MMRF_2714_1_BM	1	1	1	1	1	1	1	1	1	1	1	1	0	0	1	3	1	365	0	365	0	0																						4	HRD, diploid 7	200	0	160	0	41	0	2	0	0	0	1	0	1	0	1	0	3	0	1	0	1	0	3	0	1	0	0	0					1	7	1	1	0	1	1	1	1	1	0	0	1	1	1	1	0	0	1	1	1	0	0	0	0	0	1	1	0	0	1	1	0	0	0	0	0	1	1	0	0	0	0	1	1	1	1	1	0	1	1	0	1	1	0	1	1
MMRF_2715	MMRF_2715_1	MMRF_2715_1_BM	1	1	1	1	1	1	1	1	1	1	1	1	0	0	3	3	1	392	0	392	0	1																						7	-13	207	0	178	0	44	0	0	1	0	1	1	0	1	0	2	0	2	0	1	0	1	0	3	0	1	0	0	0					0	1	0	0	0	0	0	1	0	0	0	0	0	0	0	0	0	0	0	0	1	1	1	0	1	0	0	1	0	0	0	0	0	0	1	0	0	1	1	0	0	1	0	0	0	0	0	0	0	0	0	0	1	1	0	0	0
MMRF_2716	MMRF_2716_1	MMRF_2716_1_BM	1	1	1	1	1	1	1	1	1	1	1	1	1	1	1	3	1	343	0	343	0	0	8	HRD, MYC, low NFkB	1.08005	5.99166	2.07084	-3.35253	1.87242	-3.65223	-4.48908	-0.183782	-0.39257	-0.982656	-1.44381	-3.51097	-2.75524	-3.0986	-2.09028	1.20556	-0.231344	-1.18936	-1.96829	1	HRD, +1q, diploid 11, -13	239	0	144	0	31	0	1	0	0	0	1	0	1	0	1	0	1	0	1	0	1	0	2	0	2	1	1	1	0	0	0	0	1	6	1	1	1	1	0	1	1	0	0	1	1	1	1	1	0	0	1	1	1	0	1	1	0	1	1	1	0	0	0	0	0	0	0	0	0	1	1	0	0	0	0	1	1	1	1	0	0	0	0	1	0	0	0	1	1
MMRF_2717	MMRF_2717_1	MMRF_2717_1_BM	1	1	1	1	1	1	0	0	0	0	0	0	1	1	1	3	1	353	0	158	0		3	CD2a	3.08466	6.4022	1.26553	-2.82087	-3.59074	-3.4345	-1.84084	-1.8925	-2.55727	-0.666932	1.70562	-1.52692	-2.15367	-3.36566	-2.07726	-1.42102	0.0150914	1.43935	-2.07929			164	0	124	0	39	0		0	0																				0	0	0	0
MMRF_2718	MMRF_2718_1	MMRF_2718_1_BM	1	1	1	1	1	1	1	1	1	1	1	1	1	1	1	3	1	148	0	148	0	0	4	CD2b	2.1842	6.84829	1.56309	-3.12244	-4.20164	-4.20056	-3.21077	-2.77608	-2.72719	-0.516297	3.74627	-0.22456	-3.14948	-3.3671	-2.10992	-1.19472	-0.111999	2.75547	-2.83511	6	Diploid	169	0	141	0	35	0	2	0	0	1	1	0	3	0	1	0	1	0	1	0	1	0	1	0	1	0	0	0	0	0	0	0	0	0	0	0	0	0	0	0	0	0	0	0	0	0	0	0	0	0	0	0	0	1	0	0	0	0	0	0	0	0	0	1	0	0	0	0	0	0	0	0	0	0	0	0	0	0	0	0	0	0	0	0	1	1	0	0	0
MMRF_2719	MMRF_2719_1	MMRF_2719_1_BM	1	1	1	1	1	1	1	1	1	1	1	1	1	1	1	2	1	401	0	401	0	1	7	PR	2.0858	6.01059	0.78114	-3.13103	0.330004	-3.25284	-3.53128	2.93282	-1.75466	-1.48913	-1.73457	-2.76775	-2.33633	-1.18657	-2.55296	-1.3362	-1.30567	-1.27239	-2.07162	8	+1q, -13	200	0	147	0	32	0	2	0	1	0	1	0	3	0	1	0	1	0	1	0	2	0	1	1	1	0	0	0	1	1	1	0	0	1	0	0	0	0	0	1	0	0	0	1	0	0	0	0	0	0	0	0	1	1	0	0	0	0	0	0	0	0	0	0	0	0	1	0	0	1	1	0	0	0	0	0	0	0	0	0	0	0	0	1	1	1	0	0	0
MMRF_2720	MMRF_2720_1	MMRF_2720_1_BM	0	0	0	0	0	0	0	0	0	0	0	0	1	1	1			291	1	291	1		7	PR	4.32389	6.90799	1.00542	-1.75577	-4.17178	-0.927062	-5.44222	-1.17456	0.622214	-0.121244	-2.28741	-1.67413	0.382945	-3.92382	-1.27143	-0.399561	-0.240552	-2.0433	-1.29179																															0	0	0	0
MMRF_2721	MMRF_2721_1	MMRF_2721_1_BM	1	1	1	1	1	1	1	1	1	1	1	1	1	1	1	2	1	143	0	143	0	0	11	HRD, ++15	2.53172	6.29594	0.352066	-2.79739	-4.65868	-2.75787	-4.59404	-2.5596	-3.29616	2.7951	-1.68835	-3.07891	-2.21998	-4.22126	-2.83069	-1.53498	2.70314	-1.27459	-3.43274	5	HRD, diploid 3, 7	195	0	150	0	42	0	2	0	0	0	3	0	1	0	1	0	3	0	1	0	1	0	1	0	1	0	0	0	0	0	0	0	1	6	0	1	0	1	1	1	1	1	0	0	0	0	0	0	0	0	1	1	0	0	0	0	0	0	1	1	0	0	1	1	0	0	0	0	0	1	1	0	0	0	0	0	0	1	1	0	0	1	1	0	0	0	0	0	0
MMRF_2722	MMRF_2722_1	MMRF_2722_1_BM	1	1	1	1	1	1	1	1	1	1	1	1	1	1	2	3	1	292	1	292	1	1	7	PR	4.8512	4.9751	-0.257813	-1.59164	-1.43025	0.23366	-3.77597	0.96351	0.482633	-1.49218	-2.45702	-2.75807	1.08057	-1.2549	-0.800373	-0.91821	-1.2202	-2.28856	-0.530788	8	+1q, -13	184	0	147	0	39	0	2	0	0	0	1	0	1	0	2	0	1	0	1	0	1	0	2	1	1	1	0	1	1	0	1	0	0	0	0	0	0	0	0	0	0	0	1	1	0	0	0	0	0	0	0	0	0	1	0	1	0	1	0	0	0	0	0	0	0	0	1	1	0	0	0	0	0	0	0	0	0	0	0	0	0	0	0	0	1	1	1	0	0
MMRF_2723	MMRF_2723_1	MMRF_2723_1_BM	1	1	1	1	1	1	1	1	1	1	1	1	1	1	2	3	1	377	0	377	0	0	8	HRD, MYC, low NFkB	2.15453	4.82969	-0.110006	-2.74479	0.127777	-2.97454	-3.13331	-0.37649	-3.26584	1.71039	-2.34596	-2.65632	-1.66462	-3.32888	-2.50806	-0.624392	1.20169	-1.88375	-2.57752	2	HRD, ++15	133	0	97	0	23	0	2	0	0	0	1	0	1	0	1	0	3	0	1	0	1	1	2	0	3	1	1	1	0	0	0	0	1	7	1	1	1	1	0	1	1	1	0	0	0	0	1	1	0	0	1	1	0	0	1	1	1	0	1	1	0	0	0	0	0	0	1	1	0	1	1	0	0	0	0	0	0	1	1	0	0	1	1	0	1	1	0	1	1
MMRF_2727	MMRF_2727_1	MMRF_2727_1_BM	1	1	1	1	1	1	1	1	1	1	1	1	1	1	2	3	1	166	0	127	0	0	8	HRD, MYC, low NFkB	1.96504	5.84626	1.69866	-3.19905	-1.27145	-3.51657	-3.10656	-0.768183	-1.76172	0.478916	-2.05306	-3.46606	-2.46555	-3.16091	-2.22241	-0.0988403	0.557197	-1.59615	-2.42439	3	HRD, classic	171	0	130	0	36	0	3	0	0	0	1	0	1	0	1	0	3	0	1	0	1	0	1	0	1	0	0	0	0	0	0	0	1	7	1	1	1	1	0	1	1	1	1	0	0	0	1	1	0	0	1	1	0	0	1	1	1	0	1	1	0	0	0	0	0	0	0	0	1	1	1	0	0	0	1	0	0	1	1	0	0	1	1	0	1	0	0	0	0
MMRF_2728	MMRF_2728_1	MMRF_2728_1_BM	1	1	1	1	1	1	1	1	1	1	1	1	1	1	1	3	1	154	0	1	0	0	8	HRD, MYC, low NFkB	1.6275	5.08296	1.29788	-2.89178	0.335803	-3.11536	-1.42845	-0.204775	-2.1702	0.0538932	-1.06729	-3.49404	-2.02963	-3.26963	-1.69553	-0.656624	0.162674	-1.16507	-1.80397	4	HRD, diploid 7	183	0	151	0	44	0	2	0	0	0	1	0	1	0	1	0	1	0	1	0	1	0	3	0	1	1	1	1	0	0	0	0	1	5	1	1	0	1	0	1	1	0	1	0	0	0	1	1	0	0	1	1	1	0	0	0	0	0	1	1	0	0	0	0	0	0	0	0	0	1	1	0	0	0	0	0	0	1	1	0	0	0	0	0	1	1	0	0	0
MMRF_2729	MMRF_2729_1	MMRF_2729_1_BM	1	1	1	1	1	1	1	1	1	1	1	1	1	1	1	3	1	427	0	427	0	0	4	CD2b	2.1282	6.64934	1.30336	-2.97465	-2.94635	-3.47787	-3.96704	-1.77409	-2.93605	-0.422123	2.2065	-1.80466	-2.72092	-3.25402	-2.28946	-1.61493	-0.497129	1.95854	-1.63086	6	Diploid	218	0	139	0	50	0	2	0	0	1	1	0	2	0	1	0	1	0	1	0	2	0	2	0	1	0	0	0	0	0	0	0	0	0	0	0	0	0	0	0	0	0	0	0	0	0	0	0	0	0	0	0	0	0	0	0	0	0	0	0	0	0	0	0	0	0	0	0	0	0	0	0	0	0	0	0	0	0	0	0	0	0	0	0	0	0	0	0	0
MMRF_2730	MMRF_2730_1	MMRF_2730_1_BM	1	1	1	1	1	1	1	1	1	1	1	1	0	0	3	3	1	30	0	30	0	0																						4	HRD, diploid 7	134	0	119	0	18	0	2	0	0	0	3	0	3	0	3	0	2	0	1	0	1	0	1	0	1	0	0	0					1	7	1	1	0	1	1	1	1	1	0	1	0	0	1	1	0	0	1	1	0	0	0	0	1	0	1	1	0	0	1	1	0	0	0	0	0	1	1	0	0	0	0	0	0	1	1	0	0	1	1	0	1	1	0	0	0
MMRF_2731	MMRF_2731_1	MMRF_2731_1_BM	1	1	1	1	1	1	1	1	1	1	1	1	1	1	1	3	1	372	0	372	0	0	6	1q gain	2.19578	7.88585	1.17729	-2.89982	1.30243	-3.2551	-4.44761	-0.830955	0.0930625	-1.09618	-1.97224	-3.44722	-2.46199	-3.28377	-2.69242	1.69036	-0.05923	-1.29286	-2.89447	1	HRD, +1q, diploid 11, -13	238	0	212	0	54	0	2	0	0	0	1	0	1	0	1	0	1	0	1	0	2	1	1	0	1	0	1	1	0	0	0	0	1	6	1	1	1	1	0	1	1	0	0	1	0	0	1	1	1	1	1	1	1	1	1	1	0	0	1	1	0	0	0	0	0	0	1	1	0	1	1	0	1	0	0	0	0	1	1	0	0	0	0	0	1	1	1	0	0
MMRF_2732	MMRF_2732_1	MMRF_2732_1_BM	1	1	1	1	1	1	1	1	1	1	1	1	1	1	1	0	0	350	0	350	0	0	6	1q gain	2.049	7.43816	1.44769	-2.64997	0.0624816	-4.17598	-4.1944	-0.211988	1.09605	-1.40686	-0.972204	-3.47769	-2.1339	-3.60763	-2.22809	2.62039	-1.59101	-0.896171	-2.95813	8	+1q, -13	207	0	200	0	63	0	2	0	0	0	1	0	1	0	1	0	1	0	1	0	1	0	1	0	1	0	0	0	0	0	0	0	0	0	0	0	0	0	0	0	0	0	1	1	0	0	0	0	0	0	0	0	0	1	0	0	0	0	0	0	0	0	0	0	0	0	0	0	1	0	0	0	0	0	0	0	0	1	0	0	0	0	0	0	1	1	1	0	0
MMRF_2733	MMRF_2733_1	MMRF_2733_1_BM	1	1	1	1	1	1	1	1	1	1	1	1	1	1	3	3	1	393	0	393	0	0	12	HRD, ++15, MYC	3.10206	6.33648	0.603214	-3.15214	-4.54416	-3.05439	-4.68362	-3.01222	-2.3673	2.00681	0.410686	-0.971133	-1.47291	-4.12039	-2.5013	-0.865783	1.93587	-0.0996006	-3.14893	4	HRD, diploid 7	142	0	89	0	23	0	2	0	0	0	3	0	1	0	1	0	2	0	1	0	1	1	2	0	1	1	1	1	0	0	0	0	1	6	1	0	0	1	1	1	1	1	0	0	0	0	1	1	0	0	0	0	0	0	0	0	0	1	1	1	0	0	1	1	0	0	0	0	0	1	1	0	0	0	0	0	0	1	1	0	0	1	1	0	1	1	0	0	0
MMRF_2734	MMRF_2734_1	MMRF_2734_1_BM	1	1	1	1	1	1	1	1	1	1	0	0	1	1	1	1	1	384	0	384	0		11	HRD, ++15	1.93594	5.54129	0.276232	-2.82456	-4.2376	-3.553	-4.47915	-2.55957	-3.15831	1.55123	-0.131444	-2.82729	-2.37783	-4.10414	-2.74078	-0.870597	2.13226	-0.0443256	-2.92121	3	HRD, classic	201	0	163	0	51	0	1	0	0																	0		0	0	0	0	0	1	7	1	1	1	1	1	1	1	0	0	0	0	0	1	1	0	0	1	1	0	0	1	1	0	0	1	1	0	0	1	1	0	0	0	0	0	1	1	0	0	1	0	0	0	1	1	0	0	0	0	0	1	1	0	0	0
MMRF_2736	MMRF_2736_1	MMRF_2736_1_BM	1	1	1	1	1	1	0	0	0	0	0	0	0	0	1	3	1	374	0	87	0																									235	0	211	0	51	0		0	0
MMRF_2737	MMRF_2737_1	MMRF_2737_1_BM	1	1	1	1	1	1	1	1	1	1	1	1	1	1	2	1	1	160	0	1	0	0	11	HRD, ++15	1.98137	6.27751	0.8322	-2.95579	-2.93409	-3.07948	-5.38758	-1.95993	-3.25525	2.36437	-1.37559	-2.88047	-2.57953	-4.27816	-2.9589	-1.36922	1.85744	-0.855145	-3.15746	2	HRD, ++15	140	0	98	0	26	0	2	0	0	0	1	0	1	0	2	0	2	0	1	0	1	0	2	0	1	0	0	0	0	0	0	0	1	7	1	1	0	1	1	1	1	1	0	0	0	0	1	1	0	0	1	1	0	0	0	0	0	0	1	1	0	0	1	1	0	0	0	0	0	1	1	0	0	0	0	0	0	1	1	0	0	1	1	0	1	1	0	1	1
MMRF_2738	MMRF_2738_1	MMRF_2738_1_BM	1	1	1	1	1	1	1	1	1	1	1	1	0	0	1	3	1	367	0	367	0	0																						6	Diploid	150	0	113	0	28	0	2	0	0	1	1	0	1	0	1	0	1	0	1	0	3	0	1	0	1	0	0	0					0	0	0	0	0	0	0	0	0	0	0	0	0	0	0	0	0	0	0	0	0	0	0	0	0	0	0	0	0	0	0	1	0	0	0	0	0	0	0	0	0	0	0	0	0	0	0	0	0	0	0	0	1	1	0	0	0
MMRF_2739	MMRF_2739_1	MMRF_2739_1_BM	1	1	1	1	1	1	1	1	1	1	1	1	1	1	1	3	1	54	1	54	1	1	1	MAF	5.58356	7.07275	0.486238	-1.71092	-2.937	-1.37443	-4.29354	-0.489424	1.75045	-1.60322	-1.74522	-3.87139	1.0506	-3.6272	2.26277	-1.3226	-0.815442	-1.69436	-1.86194	7	-13	440	0	430	0	92	0	1	0	0	0	1	0	1	0	1	0	1	0	1	0	1	0	1	0	1	0	0	0	0	0	0	0	0	0	0	0	0	0	0	0	0	0	0	0	0	0	0	0	0	0	0	0	0	0	0	0	0	0	0	0	0	0	0	0	0	0	1	1	1	0	0	0	0	1	0	0	0	0	0	0	0	0	0	0	1	1	0	0	0
MMRF_2740	MMRF_2740_1	MMRF_2740_1_BM	1	1	1	1	1	1	1	1	1	1	1	1	1	1	1	0	0	398	0	162	0	0	6	1q gain	1.92172	8.19274	1.17396	-3.14716	0.725406	-4.53045	-3.7499	-0.37952	-0.0875078	-0.63492	-2.25112	-3.71346	-3.04654	-3.03949	-2.37767	2.04988	-0.771542	-1.10917	-2.80823	1	HRD, +1q, diploid 11, -13	168	0	140	0	47	0	2	0	0	0	1	0	1	0	1	0	1	0	1	0	3	0	2	0	1	0	0	0	0	0	0	0	1	5	1	1	1	1	0	1	0	0	0	1	0	0	1	1	0	0	1	1	0	0	1	1	0	0	1	1	0	0	0	0	0	0	1	1	0	1	1	0	0	0	0	1	1	1	0	0	0	0	0	0	0	0	0	0	0
MMRF_2742	MMRF_2742_1	MMRF_2742_1_BM	1	1	1	1	1	1	1	1	1	1	1	1	1	1	1	3	1	218	0	120	0	0	8	HRD, MYC, low NFkB	1.8448	5.83712	1.05404	-2.81631	-1.14142	-3.17788	-4.46182	-1.17915	-1.91022	0.949723	-0.717022	-3.24352	-1.91952	-4.14861	-2.17769	-0.483105	0.163013	-1.2269	-2.0341	3	HRD, classic	243	0	200	0	59	0	2	0	0	0	1	0	2	0	1	0	1	0	2	0	1	1	3	0	1	1	1	1	0	0	0	0	1	7	1	0	1	1	1	1	1	1	1	0	0	0	1	1	0	0	0	0	1	0	1	1	1	0	1	1	0	0	1	1	1	0	0	0	0	1	1	0	0	0	0	1	1	1	1	0	0	1	1	0	1	1	0	0	0
MMRF_2743	MMRF_2743_1	MMRF_2743_1_BM	1	1	1	1	1	1	1	1	1	1	1	1	1	1	1	3	1	351	0	143	0	0	12	HRD, ++15, MYC	2.20881	6.40208	1.46995	-2.76082	-1.15136	-3.57866	-3.00541	-1.61606	-1.88177	-0.0694311	-1.39046	-3.34555	-1.74945	-3.59346	-1.41246	-1.59984	0.416537	-0.970726	-2.66016	5	HRD, diploid 3, 7	330	0	280	0	81	0	2	0	0	0	1	0	1	0	1	0	1	0	1	0	1	0	1	0	1	0	0	0	0	0	0	0	1	4	0	1	0	1	1	1	0	0	1	0	0	0	0	0	0	0	1	1	1	0	0	0	0	0	1	1	0	0	1	1	0	0	1	1	0	1	1	0	0	0	0	0	0	0	0	0	0	0	0	0	0	0	0	0	0
MMRF_2745	MMRF_2745_1	MMRF_2745_1_BM	1	1	1	1	1	1	1	1	1	1	1	1	1	1	2	3	1	343	0	1	0	0	11	HRD, ++15	2.20099	7.4844	0.672905	-2.69147	-3.18107	-4.348	-3.75751	-1.21941	-2.24931	0.0112018	-1.04848	-2.76814	-2.76016	-3.9473	-2.22995	-0.290486	0.00835162	-0.0435569	-2.50513	7	-13	379	0	351	0	74	0	2	0	0	0	3	0	1	0	1	0	1	0	1	0	1	0	2	0	1	0	0	0	0	0	0	0	0	0	0	0	0	0	0	0	0	0	0	0	0	0	0	0	0	0	0	0	0	0	0	0	1	0	0	0	0	0	0	0	0	0	1	1	1	0	0	0	0	0	0	0	0	0	0	0	0	0	0	0	1	1	0	0	0
MMRF_2746	MMRF_2746_1	MMRF_2746_1_BM	1	1	1	1	1	1	1	1	1	1	1	1	1	1	1	3	1	171	0	155	0	1	5	MS	3.37623	7.69614	1.20169	-2.28959	-3.05728	-3.5939	-2.34691	1.8262	-1.31605	-2.03818	-1.25459	-4.21499	-1.52956	-0.874844	-1.68622	-0.752419	-1.11079	-0.830222	-2.34722	8	+1q, -13	172	0	157	0	44	0	2	0	0	0	1	0	1	0	1	0	1	0	1	0	3	0	2	1	1	0	0	0	1	1	1	0	0	1	0	0	0	0	0	0	1	0	1	1	0	0	0	0	0	0	0	0	0	0	0	0	0	0	0	0	0	0	0	0	0	0	1	1	1	0	0	0	0	0	0	0	0	1	1	0	0	0	0	0	0	0	0	0	0
MMRF_2749	MMRF_2749_1	MMRF_2749_1_BM	0	0	0	0	0	0	0	0	0	0	0	0	1	1	2	3	1	339	0	339	0		9	Low purity	2.87014	6.53324	0.665285	-2.01579	-3.70532	-3.51108	-0.935874	-1.59263	-1.7245	-0.997516	0.779189	-1.88518	-1.38753	-3.44581	-0.83819	-1.37403	-0.925106	0.266327	-0.84393																															0	0	0	0
MMRF_2750	MMRF_2750_1	MMRF_2750_1_BM	1	1	1	1	1	1	1	1	1	1	1	1	1	1	1	0	0	330	0	330	0	0	4	CD2b	2.08449	6.97836	1.00896	-3.14754	-3.02629	-4.80197	-3.09677	-1.32995	-1.80452	-0.891751	1.16677	-2.26623	-3.17649	-3.10074	-2.23828	-0.444586	-0.423184	1.00228	-2.51095	6	Diploid	73	0	45	0	14	0	2	0	0	1	1	0	3	0	1	0	3	0	1	0	1	0	2	0	1	0	0	0	0	0	0	0	0	0	0	0	0	0	0	0	0	0	0	0	0	0	0	0	0	0	0	0	0	0	0	0	0	0	0	0	0	0	0	0	0	0	0	0	0	0	0	0	0	0	0	0	0	0	0	0	0	0	0	0	1	1	0	0	0
MMRF_2751	MMRF_2751_1	MMRF_2751_1_BM	1	1	1	1	1	1	1	1	1	1	1	1	1	1	1	3	1	128	0	85	0	1	5	MS	2.68357	5.39831	0.852128	-2.77367	-1.14616	-3.93846	-3.42542	2.78784	-1.66695	-1.99718	-0.965635	-2.27961	-2.20489	-0.647053	-1.88196	-2.08317	-1.14743	-0.761166	-2.3313	7	-13	164	0	108	0	14	0	2	0	1	0	1	0	1	0	1	0	3	0	1	0	2	0	1	1	1	0	1	1	1	0	1	0	0	0	0	0	0	0	0	0	0	0	1	0	0	0	0	0	0	0	0	0	0	1	0	0	0	0	0	0	0	0	0	0	1	0	1	0	1	0	0	0	0	0	0	0	0	0	0	0	0	0	0	0	0	0	0	0	0
MMRF_2752	MMRF_2752_1	MMRF_2752_1_BM	1	1	1	1	1	1	1	1	1	1	1	1	0	0	2	3	1	351	0	183	0	0																						6	Diploid	157	0	127	0	28	0	2	0	0	0	1	0	2	1	1	0	1	0	1	0	3	0	3	0	1	0	0	0					0	0	0	0	0	0	0	0	0	0	0	0	0	0	0	0	0	0	0	0	0	0	0	0	0	0	0	0	0	0	0	0	0	0	0	0	0	0	0	0	0	0	0	0	0	0	0	0	0	0	0	0	1	1	0	0	0
MMRF_2753	MMRF_2753_1	MMRF_2753_1_BM	1	1	1	1	1	1	1	1	1	1	1	1	0	0	1	0	0	330	0	302	0	1																						8	+1q, -13	217	0	166	0	38	0	2	0	0	0	1	0	1	0	3	1	1	0	1	0	1	1	2	0	1	0	1	1					0	1	0	0	0	1	0	0	0	0	1	1	0	0	0	0	0	0	0	0	0	0	0	0	0	0	1	1	0	0	0	0	0	0	1	1	1	0	0	0	1	0	0	0	0	0	0	0	0	0	0	0	1	1	0	0	0
MMRF_2754	MMRF_2754_1	MMRF_2754_1_BM	1	1	1	1	1	1	1	1	1	1	1	1	1	1	3	3	1	8	1	8	1	0	3	CD2a	2.73316	6.6783	1.79586	-2.53491	-4.02971	-3.5684	-1.40445	-1.91401	-2.42307	-0.757816	1.88521	-1.52199	-2.00442	-3.45176	-1.70222	-1.41219	-0.744361	1.36778	-1.62284	8	+1q, -13	221	0	175	0	57	0	2	0	0	1	1	0	1	0	1	0	2	0	1	0	1	0	3	0	1	0	0	0	0	0	0	0	0	0	0	0	0	0	0	0	0	0	0	1	0	0	0	0	0	0	0	0	0	1	0	0	0	0	0	0	0	0	0	0	0	0	0	0	0	0	0	0	0	0	0	0	0	0	0	0	0	0	0	0	1	1	0	0	0
MMRF_2755	MMRF_2755_1	MMRF_2755_1_BM	1	1	1	1	1	1	1	1	1	1	1	1	0	0	1	3	1	152	0	143	0	0																						2	HRD, ++15	251	0	208	0	68	0	3	0	0	0	2	0	1	0	1	0	1	0	1	0	1	1	1	0	1	0	1	1					1	8	1	1	1	1	1	1	1	1	0	0	0	0	1	1	0	0	1	1	1	0	1	1	0	0	1	1	0	0	1	1	0	0	0	0	0	1	1	1	1	0	1	0	0	1	1	1	1	1	1	0	1	0	0	0	0
MMRF_2756	MMRF_2756_1	MMRF_2756_1_BM	1	1	1	1	1	1	1	1	1	1	1	1	0	0	2	3	1	344	0	344	0	0																						4	HRD, diploid 7	185	0	129	0	40	0	2	0	0	0	1	0	1	0	1	0	3	0	1	0	2	0	3	0	1	0	1	1					1	5	1	0	0	1	1	1	1	0	0	0	0	0	1	1	0	0	0	0	0	1	0	0	0	0	1	1	0	0	1	1	0	0	0	0	0	1	1	0	0	0	0	1	1	1	1	0	0	0	0	0	1	0	0	0	0
MMRF_2757	MMRF_2757_1	MMRF_2757_1_BM	1	1	1	1	1	1	1	1	1	1	1	1	1	1	1	3	1	359	0	191	0	1	5	MS	2.1564	8.61039	1.60833	-2.78695	-2.20402	-4.9506	-4.12542	-0.0766592	-0.64244	-1.07881	-1.21327	-2.98441	-2.6608	-1.90344	-2.02928	-0.0122168	0.114745	-0.331503	-3.07327	7	-13	228	0	174	0	51	0	1	0	0	0	1	0	3	0	1	0	1	0	1	0	1	0	3	0	1	0	0	0	0	0	0	0	0	0	0	0	0	0	0	0	0	0	1	0	0	0	0	0	0	0	0	0	0	1	0	0	1	0	0	1	0	0	0	0	0	0	1	1	1	0	0	0	1	1	0	0	0	0	0	0	0	0	0	0	0	0	0	0	0
MMRF_2758	MMRF_2758_1	MMRF_2758_1_BM	1	1	1	1	0	0	1	1	1	1	1	1	0	0	1	3	1	351	0	351	0	0																						4	HRD, diploid 7	183	0	125	0	27	0	2	0	0	0	2	0	1	0	1	0	1	0	3	0	2	0	1	0	1	0	0	0					1	6	1	1	0	1	1	1	1	0	1	0	0	0	1	1	0	0	1	1	0	0	0	0	0	0	1	1	0	0	1	1	0	0	0	0	0	1	1	0	0	0	0	0	0	1	1	1	1	0	0	0	1	1	0	1	1
MMRF_2760	MMRF_2760_1	MMRF_2760_1_BM	1	1	1	1	1	1	1	1	1	1	1	1	1	1	1	3	1	161	0	1	0	0	7	PR	3.3468	6.81822	-0.0967524	-1.78195	-2.4687	-2.5851	-4.04713	-1.61797	-2.47206	-0.136121	-0.957864	-2.48787	-0.5265	-3.78131	-1.81786	-0.356499	-0.52215	-1.11166	-2.00544	7	-13	361	0	307	0	80	0	2	0	0	0	2	0	1	1	1	0	3	0	1	0	1	0	1	0	1	0	0	0	0	0	0	0	0	0	0	0	0	0	0	0	0	0	0	0	0	0	0	0	0	0	0	0	1	0	0	0	0	0	0	0	0	0	0	0	0	0	1	1	1	0	0	0	1	0	0	0	0	0	0	0	0	0	0	0	1	1	0	0	0
MMRF_2761	MMRF_2761_1	MMRF_2761_1_BM	1	1	1	1	1	1	1	1	1	1	1	1	1	1	3	3	1	1	0	1	0	0	2	CD1	2.30416	7.59442	1.18057	-2.93669	-3.74244	-4.13662	-4.20367	-1.14207	-1.36481	-0.904125	0.888472	0.0630778	-3.25374	-3.14546	-1.64534	-1.71038	-0.704783	0.361093	0.838175	7	-13	669	1	645	1	180	1	2	0	0	1	1	0	3	0	1	0	1	0	1	0	2	0	3	0	1	0	0	0	0	0	0	0	0	0	0	0	0	0	0	0	0	0	0	0	0	0	0	0	0	0	0	0	0	0	0	0	0	0	0	0	0	0	0	0	1	0	1	1	0	0	0	0	0	0	0	0	0	0	0	0	0	0	0	0	1	1	0	0	0
MMRF_2762	MMRF_2762_1	MMRF_2762_1_BM	1	1	1	1	1	1	1	1	1	1	1	1	1	1	1	1	1	323	0	155	0	1	1	MAF	2.00965	7.29097	2.71379	-3.24789	-2.19057	-4.36343	-2.40843	-1.34411	2.44624	-1.55206	-0.887816	-4.0106	-2.36709	-3.24821	2.46765	0.120956	-1.40551	-0.719578	-2.4762	8	+1q, -13	424	0	387	0	108	0	2	0	0	0	1	0	1	0	3	1	1	0	1	0	2	0	1	0	1	1	1	1	0	0	0	0	0	0	0	0	0	0	0	0	0	0	0	1	0	0	0	0	0	0	0	0	0	0	0	0	1	1	0	0	0	0	0	0	0	0	1	1	1	0	0	0	1	0	0	0	0	0	0	0	0	0	0	0	1	1	1	0	0
MMRF_2763	MMRF_2763_1	MMRF_2763_1_BM	1	1	1	1	1	1	1	1	1	1	1	1	1	1	2	0	0	337	0	309	0	0	10	HRD, low TP53	1.44621	7.34585	2.6367	-3.16269	-1.8659	-4.08242	-3.54232	-2.05622	-1.85203	1.30191	-1.83482	-2.56454	-2.59159	-3.62788	-2.01744	-0.757613	1.32809	-1.01575	-2.21606	3	HRD, classic	217	0	181	0	49	0	2	0	0	0	2	0	1	0	3	0	3	0	1	0	2	1	3	0	1	1	1	1	0	0	0	0	1	7	1	1	1	1	1	1	1	0	0	0	0	0	1	1	0	0	1	1	0	0	1	1	0	0	1	1	0	0	1	1	0	0	1	1	0	1	1	0	1	0	0	0	0	1	1	0	0	0	0	0	1	1	0	0	0
MMRF_2764	MMRF_2764_1	MMRF_2764_1_BM	1	1	1	1	1	1	1	1	1	1	1	1	1	1	1	3	1	315	0	315	0	1	9	Low purity	2.28577	7.31191	1.22912	-2.4797	-3.15147	-3.94869	-3.83336	-0.864793	-2.46579	0.956914	-1.475	-3.80033	-1.92193	-3.78761	-1.62679	-1.39115	1.09863	-1.08428	-2.88971	3	HRD, classic	274	0	240	0	73	0	1	0	0	0	2	0	1	0	3	0	1	0	1	0	1	0	1	0	1	0	0	0	0	0	0	0	1	5	0	1	1	0	1	1	1	0	1	0	0	0	0	0	0	0	1	1	0	0	1	1	1	0	0	0	0	0	1	1	0	0	1	1	0	1	1	0	1	1	0	0	0	1	1	0	0	0	0	0	1	1	0	1	1
MMRF_2765	MMRF_2765_1	MMRF_2765_1_BM	1	1	1	1	1	1	1	1	1	1	1	1	0	0	3	3	1	156	0	156	0	0																						3	HRD, classic	250	0	221	0	58	0	2	0	0	0	1	0	1	0	2	0	1	0	1	0	1	0	3	0	1	0	0	0					1	6	0	1	1	1	1	1	1	0	0	1	1	1	0	1	0	0	1	1	1	0	1	1	1	0	1	1	0	0	1	1	0	0	1	1	0	1	1	0	0	0	0	0	0	1	1	0	0	0	0	0	1	1	0	1	1
MMRF_2767	MMRF_2767_1	MMRF_2767_1_BM	1	1	1	1	1	1	1	1	1	1	1	1	1	1	2	3	1	179	0	178	0	1	5	MS	2.60908	6.81282	1.02239	-2.61568	-1.31171	-3.40127	-2.01749	1.45177	-0.746643	-1.72798	-1.09241	-1.3179	-2.38328	-0.937673	-1.41042	-1.1961	-1.02909	-0.933627	-1.25415	7	-13	226	0	151	0	40	0	2	0	0	0	1	0	1	0	1	0	1	0	1	0	1	0	1	1	1	1	0	1	1	1	1	0	0	0	0	0	0	0	0	0	0	0	0	0	0	0	0	0	0	0	0	0	0	1	0	0	1	1	0	0	0	0	0	0	0	0	1	1	0	0	0	0	0	0	0	0	0	0	0	0	0	0	0	0	1	1	0	0	0
MMRF_2768	MMRF_2768_1	MMRF_2768_1_BM	1	1	1	1	1	1	1	1	1	1	1	1	0	0	1	2	1	196	0	154	0	0																						2	HRD, ++15	164	0	121	0	39	0	2	0	0	0	3	0	1	0	1	0	2	0	1	0	3	0	1	0	1	0	0	0					1	8	1	1	1	1	1	1	1	1	0	0	0	0	1	1	0	0	1	1	0	0	1	1	0	0	1	1	0	0	1	1	0	0	1	1	0	1	1	0	0	0	0	1	1	1	1	0	0	1	1	0	0	0	0	1	1
MMRF_2769	MMRF_2769_1	MMRF_2769_1_BM	1	1	1	1	1	1	1	1	1	1	1	1	1	0	2	2	1	330	0	330	0	0																						6	Diploid	163	0	107	0	24	0	2	0	0	1	1	0	1	0	2	0	3	0	1	0	1	0	1	0	1	0	0	0					0	0	0	0	0	0	0	0	0	0	0	0	0	0	0	0	0	0	0	0	0	0	0	0	0	0	0	0	0	0	0	0	0	0	0	0	0	0	0	0	0	0	0	0	0	0	0	0	0	0	0	0	1	1	0	0	0
MMRF_2770	MMRF_2770_1	MMRF_2770_1_BM	1	1	1	1	1	1	1	1	1	1	1	1	1	1	3	3	1	160	0	153	0	0	6	1q gain	2.46727	6.37839	1.33328	-2.55877	1.23655	-3.27177	-3.74458	-0.777735	-0.880389	0.239769	-1.72552	-4.2256	-1.24251	-3.84303	-1.41584	0.971754	-0.416452	-1.64919	-2.62992	1	HRD, +1q, diploid 11, -13	190	0	173	0	56	0	2	0	0	0	1	0	1	0	1	0	3	0	1	0	1	1	1	0	1	1	1	1	0	0	0	0	1	4	0	1	0	1	0	1	1	0	0	1	0	0	0	1	0	0	1	1	0	0	0	0	0	0	1	1	0	0	0	0	0	0	1	1	0	1	1	0	0	0	0	1	1	1	1	0	0	0	0	0	1	1	1	0	0
MMRF_2772	MMRF_2772_1	MMRF_2772_1_BM	1	1	1	1	0	0	1	1	1	1	1	1	1	1	1	0	0	186	0	186	0	0	3	CD2a	1.80492	6.86522	2.59158	-3.03745	-3.3211	-4.61604	-2.23943	-2.08672	-2.47031	-1.06039	1.60593	-1.6255	-2.87391	-3.37814	-1.66897	-1.60212	-0.570364	1.19244	-1.60368	6	Diploid	200	0	157	0	37	0	2	0	0	1	1	0	1	0	1	0	1	0	1	0	1	0	3	0	1	0	0	0	0	0	0	0	0	0	0	0	0	0	0	0	0	0	0	0	0	0	0	0	0	0	0	0	0	0	0	0	0	0	0	0	0	0	0	1	0	0	0	0	0	0	0	0	0	0	0	0	0	0	0	0	0	0	0	0	1	1	0	0	0
MMRF_2774	MMRF_2774_1	MMRF_2774_1_BM	1	1	1	1	0	0	1	1	1	1	1	1	1	1	1	2	1	174	0	147	0	1	5	MS	1.48577	8.1646	2.30551	-3.44678	-1.70091	-5.65596	-3.56554	1.4468	-0.254993	-1.94171	-1.52289	-3.13781	-3.36735	-0.987997	-1.94414	0.650296	-1.11281	-0.840038	-2.78081	7	-13	268	0	196	0	37	0	2	0	0	0	1	0	2	0	1	0	2	0	1	0	1	0	2	1	1	0	0	0	1	0	1	0	0	1	1	0	0	0	0	0	0	0	0	0	0	0	1	1	0	0	0	0	0	0	0	0	0	0	0	0	0	0	0	0	0	0	1	1	1	0	0	0	0	0	0	0	0	0	0	0	0	0	0	0	0	0	0	0	0
MMRF_2775	MMRF_2775_1	MMRF_2775_1_BM	1	1	1	1	1	1	1	1	1	1	1	1	0	0	1	0	0	198	0	149	0	0																						4	HRD, diploid 7	103	0	67	0	18	0	2	0	0	0	3	0	1	0	1	0	1	0	1	0	1	0	3	0	1	0	0	0					1	2	1	0	0	0	1	0	0	0	0	0	0	0	1	1	0	0	0	0	0	0	0	0	0	0	0	0	0	0	1	1	0	0	0	0	0	0	0	0	0	0	0	0	0	0	0	0	0	0	0	0	1	1	0	0	0
MMRF_2776	MMRF_2776_1	MMRF_2776_1_BM	1	1	1	1	1	1	1	1	1	1	1	1	1	1	1	3	1	316	0	316	0	1	1	MAF	1.53384	7.61415	3.14647	-3.39065	-4.26564	-5.53588	-3.36928	-1.53436	3.46302	-2.44526	-1.00866	-2.55443	-3.42065	-3.22297	2.89081	0.0701517	-1.49978	-0.444704	-2.01072	7	-13	365	0	324	0	78	0	2	0	0	0	3	0	1	0	1	1	1	0	1	0	1	0	1	0	1	0	0	0	0	0	0	0	0	0	0	0	0	0	0	0	0	0	0	0	0	0	0	0	0	0	0	0	0	0	0	0	1	0	0	0	0	0	0	0	0	0	1	1	0	0	0	0	1	0	0	0	0	0	0	0	0	0	0	0	0	0	0	0	0
MMRF_2778	MMRF_2778_1	MMRF_2778_1_BM	1	1	1	1	0	0	1	1	1	1	1	1	1	0	2	2	1	282	0	136	0	1																						4	HRD, diploid 7	154	0	129	0	42	0	1	0	0	0	1	0	3	0	1	0	1	0	1	0	1	0	3	0	1	0	0	0					1	5	1	0	0	1	1	1	0	1	0	1	0	0	1	1	0	0	0	0	0	0	0	0	1	0	1	1	0	0	1	1	0	0	1	0	0	1	1	0	1	1	0	1	1	1	0	0	0	1	1	0	0	0	0	0	0
MMRF_2779	MMRF_2779_1	MMRF_2779_1_BM	1	1	1	1	0	0	1	1	1	1	1	1	1	1	1	3	1	133	0	71	0	1	10	HRD, low TP53	1.50313	7.55408	2.15528	-3.01717	-3.04657	-3.84451	-5.01426	-1.91333	-1.86355	1.93852	-2.0309	-2.80106	-3.0993	-3.72808	-1.98001	-1.65082	1.92731	-1.07631	-2.62003	4	HRD, diploid 7	209	0	170	0	42	0	1	0	0	0	3	0	3	0	2	0	1	0	1	0	1	0	1	0	1	0	0	0	0	0	0	0	1	7	1	1	0	1	1	1	1	1	0	0	0	0	1	1	0	0	1	1	0	0	0	0	0	0	1	1	0	0	1	1	0	0	0	0	0	1	1	0	0	1	0	0	0	1	1	0	0	1	1	0	1	1	0	0	0
MMRF_2781	MMRF_2781_1	MMRF_2781_1_BM	1	1	1	1	1	1	1	1	1	1	1	1	1	1	2	0	0	208	1	208	1	0	4	CD2b	2.73528	7.06236	1.50524	-3.0716	-3.06011	-2.95839	-5.07386	-2.61003	-1.27561	-0.441578	2.12175	-2.78034	-1.36358	-3.866	-2.11702	-0.493356	-0.653448	0.328591	-1.96335	8	+1q, -13	47	0	38	0	11	0	2	0	0	1	1	0	1	0	1	0	1	0	1	0	1	1	1	0	1	1	1	1	0	0	0	0	0	1	0	0	0	0	0	0	0	1	1	1	0	1	0	0	1	1	0	0	0	0	0	0	0	1	0	0	1	0	0	0	0	0	1	1	0	0	0	0	1	0	0	0	0	1	0	0	0	1	1	0	1	1	0	0	0
MMRF_2782	MMRF_2782_1	MMRF_2782_1_BM	1	1	1	1	1	1	1	1	1	1	1	1	1	1	3	3	1	213	0	204	0	0	9	Low purity	1.83469	6.67727	2.05122	-2.26348	-2.98478	-3.601	-2.60583	-1.97475	-3.98554	2.01816	-1.79495	-3.24496	-2.21677	-3.40664	-1.9241	-2.28647	2.12986	-1.18776	-2.63435	2	HRD, ++15	209	0	154	0	46	0	2	0	0	0	1	0	1	0	1	0	1	0	1	0	1	0	2	0	1	0	0	0	0	0	0	0	1	8	1	1	1	1	1	1	1	1	0	0	0	0	1	1	0	0	1	1	0	0	1	1	0	0	1	1	0	0	1	1	0	0	0	0	0	1	1	0	0	0	0	0	0	1	1	0	0	1	1	0	1	1	0	1	1
MMRF_2787	MMRF_2787_1	MMRF_2787_1_BM	1	1	1	1	1	1	1	1	1	1	1	1	1	1	2	3	1	169	0	1	0	0	4	CD2b	3.81914	5.34745	-0.0521203	-1.95353	-4.10969	-3.00762	-4.11297	-2.11458	-2.36812	-0.700897	2.69207	-1.38737	-1.46492	-3.04103	-1.86546	-0.975388	-0.377291	2.37809	-3.20785	7	-13	328	0	264	0	66	0	2	0	0	0	1	0	1	0	1	0	3	0	1	0	1	0	3	0	1	0	0	0	0	0	0	0	0	0	0	0	0	0	0	0	0	0	0	0	0	0	0	0	0	0	0	0	0	1	0	0	0	0	0	0	0	0	0	0	1	0	1	1	0	0	0	0	0	0	0	0	0	0	0	0	0	0	0	0	1	1	0	0	0
MMRF_2788	MMRF_2788_1	MMRF_2788_1_BM	1	1	1	1	1	1	1	1	1	1	1	1	1	1	2	0	0	198	0	198	0	0	4	CD2b	1.3984	6.89215	2.64077	-3.75148	-3.78832	-4.71144	-3.15776	-2.70249	-1.8779	-0.674594	2.41785	-3.25759	-3.46949	-3.69969	-1.56279	-1.04474	-0.403642	1.79775	-3.07616	7	-13	186	0	151	0	37	0	2	0	0	1	1	0	2	0	1	0	1	0	3	0	2	0	3	0	1	0	0	0	0	0	0	0	0	0	0	0	0	0	0	0	0	0	0	0	0	0	0	0	0	0	0	0	0	0	0	0	0	0	0	0	0	0	0	0	0	0	1	1	0	0	0	0	0	0	0	0	0	0	0	0	0	0	0	0	1	1	0	0	0
MMRF_2789	MMRF_2789_1	MMRF_2789_1_BM	1	1	1	1	0	0	1	1	1	1	1	1	1	1	1	1	1	117	0	1	0	0	5	MS	1.78166	8.10698	1.86297	-3.5313	-1.31493	-5.51306	-4.11341	1.88017	-0.287981	-1.78458	-1.81739	-3.59245	-3.56927	-0.949957	-2.35297	0.715636	-1.40143	-0.98813	-3.03767	8	+1q, -13	184	0	143	0	44	0	2	0	0	0	1	0	1	0	1	0	3	0	1	0	1	0	1	0	1	0	0	0	0	0	0	0	0	1	1	0	0	0	0	0	0	0	1	1	1	0	1	1	0	0	0	0	0	0	0	0	0	0	0	1	0	0	0	0	0	0	1	1	1	0	0	0	0	0	0	0	0	0	0	0	0	0	0	0	1	1	0	0	0
MMRF_2792	MMRF_2792_1	MMRF_2792_1_BM	1	1	1	1	1	1	1	1	1	1	1	1	0	0	1	3	1	134	0	111	0	0																						6	Diploid	224	0	169	0	61	0	2	0	0	1	1	0	1	0	1	0	3	0	1	0	3	0	1	0	1	0	0	0					0	0	0	0	0	0	0	0	0	0	0	0	0	0	0	0	0	0	0	0	0	0	0	0	0	0	0	0	0	0	0	1	0	0	0	0	0	0	0	0	0	0	0	0	0	0	0	0	0	0	0	0	1	1	0	0	0
MMRF_2793	MMRF_2793_1	MMRF_2793_1_BM	1	1	1	1	1	1	1	1	1	1	1	1	1	1	3	2	1	179	0	177	0	1	10	HRD, low TP53	2.35824	6.264	1.23367	-2.80145	-2.39699	-1.85951	-1.64874	-0.284313	-1.83352	-0.344075	-1.60942	-2.6709	-1.84978	-2.21051	-1.91737	-1.38403	-0.290121	-0.886118	-1.11914	7	-13	201	0	180	0	62	0	1	0	0	0	1	0	2	0	1	0	3	0	1	0	3	0	2	0	1	0	0	0	0	0	0	0	1	5	1	0	1	1	0	1	0	1	0	1	0	0	1	1	1	1	1	0	1	1	1	1	1	0	1	1	0	0	0	0	0	1	1	1	0	1	1	0	1	1	0	0	0	0	0	0	0	1	1	0	1	0	0	0	0
MMRF_2794	MMRF_2794_1	MMRF_2794_1_BM	1	1	1	1	1	1	1	1	1	1	1	1	1	1	3	3	1	157	0	87	0	1	1	MAF	1.82281	6.46702	1.61348	-2.99594	-3.01716	-3.1441	-4.65706	-0.670168	0.418571	0.0833669	-1.63383	-1.08548	-2.05218	-3.46558	0.245796	-1.6856	0.262885	-1.81204	-1.80732	8	+1q, -13	712	1	641	1	169	1	2	0	0	0	1	0	1	0	1	1	1	0	1	0	1	0	2	0	1	0	0	0	0	0	0	0	1	5	1	0	1	0	0	1	1	1	0	1	0	0	1	1	0	0	0	0	0	0	1	1	0	0	0	0	0	0	0	0	0	0	0	0	1	1	1	0	0	0	0	0	0	1	1	0	0	1	1	0	0	0	0	0	0
MMRF_2795	MMRF_2795_1	MMRF_2795_1_BM	1	1	1	1	1	1	1	1	1	1	1	1	1	1	3	3	1	288	0	86	0	0	10	HRD, low TP53	1.26227	6.44912	2.48683	-3.04917	-1.52964	-3.92133	-3.72588	-2.00813	-1.8961	0.48996	-1.07664	-3.26516	-2.55518	-3.60446	-1.94427	0.31393	0.846696	-0.627809	-2.33671	3	HRD, classic	148	0	113	0	37	0	2	0	0	0	1	0	1	0	1	0	1	0	3	0	1	0	1	0	1	0	1	1	0	0	0	0	1	6	0	1	1	1	1	1	1	0	0	0	0	0	0	0	0	0	1	1	0	0	1	1	0	0	1	1	0	0	1	1	0	0	0	0	0	1	1	0	0	0	0	0	0	1	1	0	0	0	0	0	0	0	0	0	0
MMRF_2796	MMRF_2796_1	MMRF_2796_1_BM	1	1	1	1	1	1	0	0	0	0	0	0	0	0	2	3	1	159	0	85	0																									2747	1	2682	1	762	1		0	0
MMRF_2799	MMRF_2799_1	MMRF_2799_1_BM	1	1	1	1	1	1	1	1	1	1	1	1	1	1	1	3	1	128	0	1	0	1	5	MS	2.11601	5.78185	1.37426	-3.0663	-1.44132	-3.46956	-4.42158	0.789386	-2.51078	-0.0250324	-1.62241	-2.64741	-2.04773	-1.60345	-2.06143	-1.72617	0.912564	-1.47517	-2.58327	5	HRD, diploid 3, 7	207	0	166	0	39	0	2	0	0	0	1	0	1	0	3	0	2	0	3	0	1	0	1	1	1	0	1	1	1	1	1	0	1	6	0	1	0	1	1	1	1	1	0	0	0	0	0	0	0	0	1	1	0	0	0	0	1	0	1	1	0	0	1	1	1	0	1	1	0	1	1	0	0	0	0	0	0	1	1	0	0	1	1	0	1	1	0	0	0
MMRF_2801	MMRF_2801_1	MMRF_2801_1_BM	1	1	1	1	1	1	1	1	1	1	1	1	1	1	3	3	1	203	0	183	1	0	3	CD2a	2.14598	6.7938	1.66927	-3.01239	-4.36352	-3.67242	-2.44055	-2.91109	-1.54856	-1.48545	2.73555	-1.93974	-2.34703	-3.82021	-1.75656	-0.14734	-0.364766	2.02871	-1.93471	6	Diploid	156	0	141	0	36	0	2	0	0	1	1	0	1	0	1	0	1	0	1	0	1	0	3	0	1	0	0	0	0	0	0	0	0	0	0	0	0	0	0	0	0	0	0	0	0	0	0	0	0	0	0	0	0	0	0	0	0	0	0	0	0	0	0	0	0	0	1	0	0	0	0	0	1	0	0	0	0	0	0	0	0	0	0	0	1	0	0	0	0
MMRF_2805	MMRF_2805_1	MMRF_2805_1_BM	1	1	1	1	1	1	1	1	1	1	1	1	0	0	1	3	1	163	0	86	0	0																						7	-13	206	0	173	0	47	0	2	0	0	0	1	0	3	0	1	0	1	0	1	0	1	0	1	0	1	0	0	0					0	0	0	0	0	0	0	0	0	0	0	0	0	0	0	0	0	0	0	0	0	0	0	0	1	0	0	0	0	0	0	0	0	0	1	1	1	0	0	0	0	0	0	0	0	0	0	0	0	0	0	0	1	1	0	0	0
MMRF_2807	MMRF_2807_1	MMRF_2807_1_BM	1	1	1	1	1	1	1	1	1	1	1	1	1	1	1	3	1	288	0	149	0	0	3	CD2a	3.55889	6.38367	1.04767	-2.37823	-3.42422	-2.91865	-2.07568	-2.07418	-2.09087	-0.46953	1.26257	-0.736566	-1.11267	-2.9439	-1.42082	-2.26628	-0.28642	0.569788	-1.16603	8	+1q, -13	177	0	164	0	36	0	2	0	0	1	1	0	3	0	1	0	1	0	1	0	1	0	2	0	1	1	0	1	0	0	0	0	0	0	0	0	0	0	0	0	0	0	1	0	0	0	0	0	0	0	0	0	1	1	0	0	1	1	0	0	0	0	1	0	1	0	1	0	0	0	0	0	0	0	0	0	0	0	0	0	0	0	0	0	0	0	0	0	0
MMRF_2808	MMRF_2808_1	MMRF_2808_1_BM	1	1	1	1	1	1	1	1	1	1	1	1	1	1	1	3	1	180	0	131	0	0	4	CD2b	1.47357	5.51683	1.555	-3.10451	-3.48977	-3.78604	-3.98168	-2.14265	-2.93825	0.879093	1.4774	-2.53235	-2.98273	-3.9181	-2.02212	-1.73149	0.536303	0.768761	-1.95242	6	Diploid	184	0	152	0	43	0	2	0	0	1	1	0	3	0	2	0	2	0	1	0	1	1	3	0	1	0	1	1	0	0	0	0	0	0	0	0	0	0	0	0	0	0	0	0	0	0	0	0	0	0	0	0	0	0	0	0	0	0	0	0	0	0	0	1	0	0	0	0	0	0	0	0	0	0	0	0	0	0	0	0	0	0	0	0	1	1	0	0	0
MMRF_2809	MMRF_2809_1		0	0	0	0	0	0	0	0	0	0	0	0	0	0	1	3	1	223	0	57	0
MMRF_2810	MMRF_2810_1	MMRF_2810_1_BM	0	0	0	0	0	0	0	0	0	0	0	0	0	0	1	1	1	175	0	153	0
MMRF_2813	MMRF_2813_1	MMRF_2813_1_BM	1	1	1	1	1	1	1	1	1	1	1	1	1	1	2	3	1	167	0	167	0	1	11	HRD, ++15	1.5675	8.20987	1.91775	-2.85501	-5.53135	-4.72662	-4.84824	-3.03373	-2.0697	1.14471	-0.56003	-1.96944	-3.17359	-4.0014	-2.27568	-0.785808	2.14687	-0.481868	-3.30393	7	-13	165	0	101	0	25	0	1	0	0	0	3	0	1	0	1	0	1	0	1	0	1	0	1	0	1	0	0	0	0	0	0	0	0	0	0	0	0	0	0	0	0	0	1	0	0	0	0	0	0	0	0	0	0	1	0	0	1	0	0	0	0	0	0	0	1	0	1	1	0	0	0	0	1	1	0	0	0	0	0	0	0	0	0	0	1	1	0	0	0
MMRF_2814	MMRF_2814_1	MMRF_2814_1_BM	1	1	1	1	1	1	1	1	1	1	1	1	1	1	2	3	1	298	0	298	0	0	6	1q gain	2.79486	6.7911	0.441267	-2.42561	-3.85937	-3.04813	-4.5848	-1.40527	-0.240714	-0.4852	-0.941356	-2.72155	-1.62958	-3.43146	-2.36327	0.613908	-0.257319	-0.443531	-1.98061	7	-13	219	0	187	0	44	0	2	0	0	0	1	0	1	0	1	0	1	0	1	0	1	0	2	0	1	0	0	0	0	0	0	0	0	1	0	0	0	0	0	0	1	0	1	0	0	0	0	1	0	0	0	1	0	0	0	0	0	0	0	0	0	0	0	0	0	0	1	1	1	0	0	0	1	0	0	0	0	1	1	0	0	0	0	0	1	1	0	0	0
MMRF_2815	MMRF_2815_1	MMRF_2815_1_BM	1	1	1	1	1	1	1	1	1	1	1	1	1	1	2	3	1	310	0	310	0	1	5	MS	1.38581	6.84097	1.71433	-3.51058	-2.29467	-4.66312	-3.48352	1.51393	-0.89769	-1.94116	-0.309047	-2.30271	-3.74637	-0.291973	-1.98421	-1.30827	-0.809082	-0.256665	-1.94678	7	-13	161	0	126	0	41	0	2	0	1	0	3	0	1	0	2	0	1	0	1	0	1	0	3	1	1	0	0	0	1	0	1	0	0	0	0	0	0	0	0	0	0	0	0	0	0	0	0	0	0	0	0	0	0	0	0	0	0	0	0	0	0	0	0	0	0	0	1	1	0	0	0	0	0	0	0	0	0	0	0	0	0	0	0	0	1	1	0	0	0
MMRF_2816	MMRF_2816_1	MMRF_2816_1_BM	1	1	1	1	1	1	1	1	1	1	1	1	1	1	1	3	1	318	0	318	0	1	6	1q gain	3.02161	8.1821	1.52371	-2.46753	-1.31124	-3.60787	-4.19166	-1.6908	-0.72914	0.403601	-1.81037	-4.2559	-1.39501	-3.63088	-2.11255	0.205747	0.353913	-1.00728	-3.06529	5	HRD, diploid 3, 7	251	0	215	0	71	0	1	0	0	0	1	0	1	0	1	0	1	0	2	0	1	0	3	0	1	0	0	0	0	0	0	0	1	5	0	1	1	1	1	0	1	0	1	1	0	0	0	0	0	0	1	1	0	0	1	1	1	0	1	1	0	0	1	1	1	0	1	1	0	0	0	0	1	1	0	0	0	1	1	0	0	0	0	0	1	1	0	0	0
MMRF_2817	MMRF_2817_1	MMRF_2817_1_BM	1	1	1	1	0	0	1	1	1	1	1	1	1	1	3	3	1	158	0	158	0	0	4	CD2b	1.82341	6.37876	2.17952	-3.05622	-3.45804	-3.68854	-3.71571	-2.30499	-1.30072	-1.11517	1.8232	-2.33437	-2.19474	-3.43556	-1.95881	-0.893366	-0.995723	0.869221	-1.10815	8	+1q, -13	206	0	179	0	54	0	2	0	0	1	1	0	2	0	1	0	1	0	1	0	1	0	1	0	1	0	0	0	0	0	0	0	0	0	0	0	0	0	0	0	0	0	0	1	0	0	0	0	0	0	0	0	0	0	0	0	0	0	0	0	0	0	0	0	0	0	0	0	0	0	0	0	1	0	0	1	1	0	0	0	0	0	0	0	0	0	0	0	0
MMRF_2818	MMRF_2818_1	MMRF_2818_1_BM	1	1	1	1	1	1	1	1	1	1	1	1	1	1	1	1	1	239	0	239	0	0	2	CD1	1.71656	6.28358	1.61411	-3.30515	-3.83172	-3.57678	-4.88219	-2.17151	-1.8108	-1.27895	1.66169	-0.222349	-3.06166	-3.52259	-2.73081	-1.04698	-0.411688	0.687217	-0.610024	6	Diploid	162	0	107	0	35	0	2	0	0	1	1	0	1	0	3	0	1	0	3	0	3	0	1	0	1	0	0	0	0	0	0	0	0	0	0	0	0	0	0	0	0	0	0	0	0	0	0	0	0	0	0	0	0	0	0	0	0	0	0	0	0	0	0	0	0	0	0	0	0	0	0	0	0	0	0	0	0	0	0	0	0	0	0	0	1	1	0	0	0
MMRF_2819	MMRF_2819_1	MMRF_2819_1_BM	1	1	1	1	1	1	1	1	1	1	1	1	0	0	2	2	1	245	0	162	0	0																						6	Diploid	143	0	99	0	26	0	2	0	0	1	1	0	1	0	1	0	1	0	1	0	1	0	3	0	1	0	0	0					0	0	0	0	0	0	0	0	0	0	0	0	0	0	0	0	0	0	0	0	0	0	0	0	0	0	0	0	0	0	0	0	0	0	0	0	0	0	0	0	0	0	0	0	0	0	0	0	0	0	0	0	1	1	0	0	0
MMRF_2820	MMRF_2820_1	MMRF_2820_1_BM	1	1	1	1	1	1	1	1	1	1	1	1	1	1	2	3	1	175	0	174	0	0	10	HRD, low TP53	1.4429	5.89267	1.88963	-3.65133	-2.0633	-3.09902	-3.68744	-0.653833	-1.40854	-0.119117	-1.62707	-2.70545	-2.18724	-3.0849	-1.74458	-0.329352	0.405181	-1.45581	-2.399	1	HRD, +1q, diploid 11, -13	158	0	99	0	23	0	2	0	0	0	1	0	1	0	1	0	3	0	1	0	1	0	1	0	3	0	0	0	0	0	0	0	1	5	0	1	0	1	0	1	1	1	1	1	0	0	0	1	0	0	1	1	0	0	0	0	0	0	1	1	0	0	0	0	0	0	1	1	0	1	1	0	0	0	0	1	1	1	1	0	0	1	1	0	1	0	0	0	0
MMRF_2821	MMRF_2821_1	MMRF_2821_1_BM	1	1	1	1	1	1	1	1	1	1	1	1	0	0	2	3	1	173	0	173	0	0																						5	HRD, diploid 3, 7	90	0	80	0	31	0	2	0	0	0	1	0	1	0	2	0	1	0	1	0	1	0	3	0	1	0	0	0					1	5	0	1	0	1	0	1	1	1	0	0	0	0	0	0	1	1	1	1	0	0	0	0	0	0	1	1	0	0	0	0	0	0	1	1	0	1	1	0	0	0	0	0	0	1	1	0	0	1	1	0	1	1	0	0	0
MMRF_2822	MMRF_2822_1	MMRF_2822_1_BM	1	1	1	1	1	1	1	1	1	1	0	0	1	1	1	3	1	173	0	151	0		9	Low purity	1.81003	6.71311	2.13381	-3.09639	-3.46671	-4.15405	-0.573382	-1.20305	-1.73205	-0.39479	-0.884838	-1.79882	-2.36911	-2.63804	-1.53766	-0.707153	0.824696	-0.228735	-2.03338	5	HRD, diploid 3, 7	196	0	158	0	56	0	2	0	0																	0		0	0	0	0	0	1	5	0	1	0	1	1	1	1	0	0	0	0	0	0	0	1	1	1	1	0	0	0	0	0	0	1	1	0	0	1	1	0	0	0	0	0	1	1	0	1	0	0	0	0	1	1	0	0	0	0	0	1	1	0	0	0
MMRF_2823	MMRF_2823_1	MMRF_2823_1_BM	1	1	1	1	1	1	1	1	1	1	1	1	0	0	3	0	0	223	0	219	0	0																						6	Diploid	124	0	100	0	32	0	2	0	0	0	1	0	1	0	3	0	1	0	1	0	3	0	1	0	1	0	0	0					1	2	0	0	0	1	0	0	1	0	1	0	0	0	0	0	0	0	0	0	0	0	0	0	0	0	1	1	0	0	0	0	0	0	0	0	1	0	0	0	1	0	0	1	1	1	1	0	0	0	0	0	1	1	0	0	0
MMRF_2826	MMRF_2826_1	MMRF_2826_1_BM	1	1	1	1	1	1	1	1	1	1	1	1	1	1	1	3	1	119	0	114	0	0	6	1q gain	1.19873	6.92088	1.59756	-3.25694	0.287701	-2.91553	-4.88879	-0.916746	-0.382655	-0.0851519	-1.07644	-2.94524	-2.8452	-3.88	-2.51924	0.654826	0.00397858	-1.18409	-2.68861	8	+1q, -13	276	0	256	0	88	0	2	0	0	0	2	0	1	0	1	0	3	0	1	0	1	0	3	0	1	0	0	0	0	0	0	0	1	2	0	0	0	1	0	0	1	0	0	1	0	0	0	0	0	0	0	1	1	1	0	0	1	0	1	1	0	0	0	0	0	0	0	0	1	0	0	0	0	0	0	0	0	1	1	0	0	0	0	0	1	1	0	0	0
MMRF_2827	MMRF_2827_1	MMRF_2827_1_BM	1	1	1	1	1	1	1	1	1	1	1	1	1	1	2	3	1	189	0	114	0	1	12	HRD, ++15, MYC	2.20779	6.94266	1.40707	-2.6326	-2.9049	-3.23071	-4.13321	-2.4663	-2.24502	2.57935	-1.87339	-2.6279	-1.98396	-4.04738	-2.05471	-1.24859	1.67161	-1.58809	-2.90763	2	HRD, ++15	259	0	203	0	51	0	1	0	0	0	1	0	1	0	1	0	3	0	3	0	1	1	3	0	1	1	1	1	0	0	0	0	1	7	1	1	1	1	1	1	1	0	0	0	0	0	1	1	0	0	1	1	0	1	1	1	1	0	1	1	0	0	1	1	1	0	1	1	0	1	1	0	0	1	0	1	1	1	1	0	0	0	0	0	1	1	0	1	1
MMRF_2828	MMRF_2828_1	MMRF_2828_1_BM	1	1	1	1	1	1	1	1	1	1	1	1	1	1	1	3	1	169	0	169	0	1	5	MS	1.82278	5.86963	1.66527	-3.2274	-2.19153	-3.11212	-2.70331	1.82048	-1.82871	-1.24814	-1.32995	-3.12601	-2.66284	-0.600232	-2.40457	-1.85244	-0.813948	-0.511413	-2.08101	8	+1q, -13	223	0	147	0	46	0	2	0	0	0	3	0	1	0	1	0	2	0	1	0	3	0	1	1	1	0	0	0	1	1	1	0	0	0	0	0	0	0	0	0	0	0	0	1	0	0	0	0	0	0	1	0	0	0	0	0	0	0	0	0	0	0	0	0	1	0	1	1	0	0	0	0	0	0	0	0	0	0	0	0	0	0	0	0	1	1	0	0	0
MMRF_2829	MMRF_2829_1	MMRF_2829_1_BM	1	1	1	1	1	1	1	1	1	1	1	1	1	1	1	0	0	210	0	210	0	0	6	1q gain	2.11276	7.43492	1.13584	-2.55013	0.302539	-3.7456	-4.60752	-1.0052	1.05471	-1.60493	-1.0798	-4.39709	-2.0846	-3.81518	-2.10852	1.8589	-0.826928	-0.577531	-3.15816	7	-13	20	0	20	0	2	0	3	0	0	0	1	0	1	0	1	0	1	0	2	0	1	0	1	0	1	0	0	0	0	0	0	0	0	1	0	0	0	0	0	0	1	0	1	1	0	0	1	0	0	0	0	0	0	1	0	0	1	0	0	0	0	0	0	0	0	0	1	1	1	0	0	0	1	0	0	1	1	1	1	0	0	0	0	0	1	1	0	0	0
MMRF_2830	MMRF_2830_1	MMRF_2830_1_BM	1	1	1	1	1	1	1	1	1	1	1	1	1	1	1	3	1	143	0	143	0	0	10	HRD, low TP53	0.999042	5.88108	1.62176	-3.42944	-2.92037	-3.08472	-4.4975	-1.46446	-2.25023	1.27314	-1.35968	-2.10839	-2.73476	-3.93477	-2.47142	-0.500036	1.2812	-1.28947	-2.32275	4	HRD, diploid 7	181	0	134	0	31	0	3	0	0	0	1	0	3	0	1	0	1	0	1	0	3	1	2	0	1	0	1	1	0	0	0	0	1	7	1	1	0	1	1	1	1	1	0	0	0	0	1	1	0	0	1	1	0	0	0	0	0	0	1	1	0	0	1	1	0	0	0	0	0	1	1	0	0	0	1	0	0	1	1	0	0	1	1	0	0	0	0	0	0
MMRF_2831	MMRF_2831_1	MMRF_2831_1_BM	1	1	1	1	1	1	1	1	1	1	1	1	1	1	1	3	1	203	0	172	0	0	9	Low purity	1.60867	7.34814	2.57812	-3.31565	-2.34059	-4.96106	-2.21467	-1.77787	-1.0748	-0.794433	-0.258155	-2.29463	-3.04249	-3.06782	-1.38117	0.425805	-0.0578289	-0.224051	-2.27572	6	Diploid	116	0	94	0	26	0	2	0	0	0	1	0	1	0	3	0	3	0	3	0	1	0	1	0	1	0	0	0	0	0	0	0	1	6	1	0	0	1	1	1	1	1	0	0	0	0	1	1	0	0	0	0	0	0	0	0	0	0	1	1	0	0	1	1	0	0	0	0	0	1	1	0	0	0	0	1	1	1	1	0	0	1	1	0	1	1	0	0	0
MMRF_2832	MMRF_2832_1	MMRF_2832_1_BM	1	1	1	1	1	1	1	1	1	1	1	1	1	1	2	3	1	173	0	57	0	0	12	HRD, ++15, MYC	0.878552	5.24891	0.974279	-3.04253	-1.84496	-2.72712	-4.76346	-1.6919	-2.77122	1.92069	-1.36162	-2.42847	-2.66	-3.87798	-1.98925	-1.62591	1.76921	-1.22156	-1.76648	2	HRD, ++15	187	0	137	0	29	0	2	0	0	0	1	0	1	0	1	0	2	0	1	0	1	0	1	0	1	1	1	1	0	0	0	0	1	8	1	1	1	1	1	1	1	1	0	0	0	0	1	1	0	0	1	1	1	0	1	1	0	0	1	1	0	0	1	1	0	0	0	0	0	1	1	0	0	0	0	0	0	1	1	0	0	1	1	0	0	0	0	0	0
MMRF_2833	MMRF_2833_1	MMRF_2833_1_BM	1	1	1	1	1	1	1	1	1	1	1	1	0	0	2	3	1	203	0	203	1	1																						8	+1q, -13	205	0	152	0	43	0	1	0	0	0	1	0	1	0	1	0	3	0	1	0	3	1	3	0	1	1	1	1					1	2	0	0	1	0	0	1	0	0	1	1	0	0	0	0	0	0	0	0	0	0	1	1	1	1	0	1	0	0	0	1	0	0	1	1	0	1	1	0	1	1	0	0	0	1	0	0	0	0	0	0	0	0	1	0	0
MMRF_2834	MMRF_2834_1	MMRF_2834_1_BM	1	1	1	1	1	1	1	1	1	1	1	1	1	1	1	0	0	126	0	121	0	0	3	CD2a	1.31393	8.32618	2.46	-3.63389	-3.61897	-4.57835	-2.49286	-2.53176	-1.71996	-1.3184	1.73419	-1.52278	-3.36426	-3.08285	-1.85972	-1.02647	-0.0570696	1.37254	-2.03554	6	Diploid	131	0	91	0	21	0	2	0	0	1	1	0	1	0	1	0	3	0	1	0	1	0	1	0	1	0	0	0	0	0	0	0	0	0	0	0	0	0	0	0	0	0	0	0	0	0	0	0	0	0	0	0	0	0	0	0	0	0	0	0	0	0	0	0	0	0	0	0	1	0	0	0	0	0	0	0	0	0	0	0	0	0	0	0	1	1	0	0	0
MMRF_2835	MMRF_2835_1	MMRF_2835_1_BM	1	1	1	1	1	1	1	1	1	1	0	0	0	0	2	3	1	167	0	1	0																							7	-13	195	0	150	0	52	0	2	0	0																	0		0					1	4	1	1	0	1	0	1	0	0	1	0	0	0	1	1	0	0	1	1	0	0	0	0	0	0	1	1	0	0	0	0	0	0	1	1	0	1	1	0	0	0	0	0	0	0	0	0	0	0	0	0	1	1	0	0	0
MMRF_2836	MMRF_2836_1	MMRF_2836_1_BM	1	1	1	1	1	1	1	1	1	1	1	1	1	0	2	3	1	161	0	140	0	0																						8	+1q, -13	270	0	215	0	63	0	2	0	0	1	1	0	1	0	1	0	1	0	1	0	1	1	1	0	1	1	1	1					0	0	0	0	0	0	0	0	0	0	0	1	0	0	0	0	0	0	0	0	0	0	0	0	1	0	0	0	0	0	0	0	0	0	0	0	0	0	0	0	1	0	0	0	0	0	0	0	0	0	0	0	1	1	0	0	0
MMRF_2838	MMRF_2838_1	MMRF_2838_1_BM	1	1	1	1	1	1	1	1	1	1	1	1	0	0	2	3	1	225	0	225	1	1																						7	-13	190	0	141	0	41	0	1	0	0	0	1	0	1	0	1	0	1	0	1	0	3	0	2	1	1	0	0	0					0	0	0	0	0	0	0	0	0	0	1	0	0	0	0	0	0	0	0	0	0	0	0	0	0	0	0	0	0	0	0	0	1	0	1	1	1	0	0	0	0	1	0	0	0	0	0	0	0	0	0	0	1	1	0	0	0
MMRF_2839	MMRF_2839_1	MMRF_2839_1_BM	1	1	1	1	1	1	1	1	1	1	1	1	0	0	1	0	0	1	0	1	0	1																						8	+1q, -13	166	0	142	0	35	0	1	0	0	0	1	0	3	0	1	0	1	0	1	0	1	0	1	1	1	1	1	1					0	0	0	0	0	0	0	0	0	0	0	1	0	0	0	0	0	1	0	0	0	0	0	0	0	1	0	0	0	0	0	0	1	0	1	1	1	0	0	0	0	1	0	0	0	0	0	0	0	0	0	1	1	1	1	0	0
MMRF_2840	MMRF_2840_1	MMRF_2840_1_BM	1	1	1	1	1	1	1	1	1	1	1	1	0	0	2	3	1	25	1	25	1	1																						2	HRD, ++15	168	0	127	0	29	0	1	0	0	0	1	0	1	0	1	0	3	0	3	0	1	0	1	0	1	0	1	1					1	6	1	0	1	1	1	1	0	1	1	1	0	0	1	1	0	0	1	0	0	0	1	1	1	0	1	1	0	0	1	1	0	0	0	0	1	1	1	0	0	1	0	0	0	1	0	0	0	1	1	0	1	0	0	1	1
MMRF_2843	MMRF_2843_1	MMRF_2843_1_BM	1	0	1	0	0	0	0	0	0	0	0	0	1	1	3	2	1	203	0	57	1		12	HRD, ++15, MYC	1.52842	5.5897	1.28245	-2.9282	-4.20345	-3.07437	-3.91819	-2.26027	-1.08777	0.646971	-1.12263	-2.35753	-2.20685	-3.60374	-1.45292	-0.285466	0.934007	-1.53227	-1.64906																															0	0	0	0
MMRF_2846	MMRF_2846_1	MMRF_2846_1_BM	0	0	0	0	0	0	0	0	0	0	0	0	0	0	3			199	0	1	0
MMRF_2847	MMRF_2847_1	MMRF_2847_1_BM	1	1	1	1	1	1	1	1	1	1	1	1	1	1	3	3	1	163	0	58	1	0	9	Low purity	1.22551	8.20801	1.76373	-3.51852	-4.46938	-4.79437	-1.60781	-2.4304	-1.12117	0.579975	-1.12238	-1.76551	-3.33576	-3.34224	-1.55178	-0.863345	1.44148	-0.198865	-2.25655	4	HRD, diploid 7	191	0	148	0	49	0	2	0	0	0	3	0	3	0	1	0	1	0	1	0	1	0	2	0	1	1	0	1	0	0	0	0	1	6	1	1	0	1	1	1	1	0	1	0	0	0	1	1	0	0	1	1	0	1	0	0	0	1	1	1	0	0	1	1	0	0	0	0	0	1	1	0	1	0	0	0	0	1	1	0	0	0	0	0	1	1	0	0	0
MMRF_2848	MMRF_2848_1	MMRF_2848_1_BM	1	1	1	1	1	1	1	1	1	1	1	1	1	1	2	0	0	198	0	151	0	1	9	Low purity	1.32107	6.50906	1.72477	-3.43106	-1.62323	-4.64187	-1.03428	1.7552	-0.220423	-2.59596	-1.4425	-2.99381	-3.1882	-0.595003	-1.45247	-0.607318	-1.18294	-1.0985	-1.85251	1	HRD, +1q, diploid 11, -13	212	0	166	0	57	0	2	0	2	0	1	0	1	0	1	0	1	0	1	0	1	0	1	1	1	0	0	0	1	0	1	0	1	4	1	1	1	0	0	0	1	0	0	1	1	1	1	1	1	1	1	1	1	0	1	1	0	0	0	0	0	0	0	0	0	0	0	1	0	0	1	0	1	0	0	0	0	1	1	0	0	0	0	0	0	0	0	0	0
MMRF_2851	MMRF_2851_1	MMRF_2851_1_BM	1	1	1	1	1	1	1	1	1	1	0	0	1	1	1	2	1	189	0	158	0		3	CD2a	1.61023	6.57096	1.96747	-3.63679	-2.72568	-4.50304	-3.00971	-2.3553	-2.2613	-0.854981	1.93118	-1.99152	-3.94523	-3.45456	-2.4512	-1.03721	-0.466895	1.20458	-1.83582	7	-13	185	0	175	0	49	0	2	0	0																	0		0	0	0	0	0	0	0	0	0	0	0	0	0	0	0	0	0	0	0	0	0	0	0	0	0	0	0	0	0	0	0	0	0	0	0	0	0	0	0	1	1	0	0	0	0	0	0	0	0	0	0	0	0	0	0	0	0	1	1	0	0	0
MMRF_2853	MMRF_2853_1	MMRF_2853_1_BM	1	1	1	1	1	1	1	1	1	1	0	0	1	1	1	0	0	170	0	57	0		10	HRD, low TP53	1.05027	6.55994	1.35353	-2.83074	-3.7712	-3.22441	-3.95979	-2.20792	-1.72808	1.85966	-1.71908	-1.22349	-2.39991	-3.37058	-1.74294	-1.05475	2.16292	-1.04385	-1.89767	5	HRD, diploid 3, 7	288	0	226	0	60	0	3	0	0																	0		0	0	0	0	0	1	5	0	1	0	1	1	1	1	0	0	1	1	1	1	0	0	1	1	1	1	0	0	0	0	0	1	1	0	0	1	1	1	0	0	0	0	1	1	0	0	0	1	1	1	1	1	0	0	1	0	0	1	1	0	1	1

### Sheet: 1B_Patient_features_dictionary
FIELD	DESCRIPTION
Patient_ID	Patient_identifier
Visit_ID	Visit_identifier
Specimen_ID	Sample_identifer
WES_Release	Tumor_WES_passed_initial_QC_0=No_1=Yes
WES_Publication	Tumor_WES_passed_pub_QC_0=No_1=Yes
WES_Mut_Release	Tumor_WES_Mut_passed_initial_QC_0=No_1=Yes
WES_Mut_Publication	Tumor_WES_Mut_passed_pub_QC_0=No_1=Yes
WES_CNA_Release	Tumor_WES_CNA_passed_initial_QC_0=No_1=Yes
WES_CNA_Publication	Tumor_WES_CNA_passed_pub_QC_0=No_1=Yes
WGS_Release	Tumor_WGS_passed_initial_QC_0=No_1=Yes
WGS_Publication	Tumor_WGS_passed_pub_QC_0=No_1=Yes
WGS_CNA_Release	Tumor_WGS_CNA_passed_pub_QC_0=No_1=Yes
WGS_CNA_Publication	Tumor_WGS_CNA_passed_pub_QC_0=No_1=Yes
WGS_STR_Release	Tumor_WGS_STR_passed_initial_QC_0=No_1=Yes
WGS_STR_Publication	Tumor_WGS_STR_passed_pub_QC_0=No_1=Yes
RNA_Release	Tumor_RNA_passed_initial_QC_0=No_1=Yes
RNA_Publication	Tumor_RNA_passed_pub_QC_0=No_1=Yes
ISS_Stage	ISS_stage
Bone_Lesions_Number	Number_of_bone_lesions_detected_0=0_1=1_2=2_3=3_or_more
Bone_Lesions_Flag	Flag_if_patient_had_bone_lesion(s)_detected_0=No_1=Yes
Time_To_Censored_OS	Time_to_censored_OS_(days)
OS_Censor_Flag	OS_censor_flag_0=Patient_Alive_1=Patient_Deceased
Time_To_Censored_PFS	Time_to_censored_PFS_(days)
PFS_Censor_Flag	PFS_censor_flag_0=No_progression_event_1=Progression_event
Cytogenetic_High_Risk	Flag_0=Standard_risk_1=High_risk_(one_or_more_of_the_following_events:_del17p13_t(14;16)[MAF]_t(8;14)[MAFA]_t(14;20)[MAFB]_t(4;14)[WHSC1/MMSET/NSD2]
RNA_Subtype_ID	Numerical_RNA_subtype_ID_based_on_RNA_clustering
RNA_Subtype_Name	RNA_subtype_name_based_on_RNA_clustering
Proliferation_Index_Bergsagel	Calculated_proliferation_index
NFkB_11	Calculated_NFkB_Index
NFkB_Broyl	Calculated_score_for_NFkB_expression_subtype_defined_by_Broyl_et_al.
CTA_Broyl	Calculated_score_for_CTA_expression_subtype_defined_by_Broyl_et_al.
PRL3_Broyl	Calculated_score_for_PRL3_expression_subtype_defined_by_Broyl_et_al.
PR_Broyl	Calculated_score_for_PR_expression_subtype_defined_by_Broyl_et_al.
Myeloid_Broyl	Calculated_score_for_Myeloid_expression_subtype_defined_by_Broyl_et_al.
MS_Broyl	Calculated_score_for_MS_expression_subtype_defined_by_Broyl_et_al.
MF_Broyl	Calculated_score_for_MF_expression_subtype_defined_by_Broyl_et_al.
HY_Broyl	Calculated_score_for_HY_expression_subtype_defined_by_Broyl_et_al.
CD2_Broyl	Calculated_score_for_CD2_expression_subtype_defined_by_Broyl_et_al.
CD1_Broyl	Calculated_score_for_CD1_expression_subtype_defined_by_Broyl_et_al.
PR_Zhan	Calculated_score_for_PR_expression_subtype_defined_by_Zhan_et_al.
MS_Zhan	Calculated_score_for_MS_expression_subtype_defined_by_Zhan_et_al.
MF_Zhan	Calculated_score_for_MF_expression_subtype_defined_by_Zhan_et_al.
LB_Zhan	Calculated_score_for_LB_expression_subtype_defined_by_Zhan_et_al.
HP_Zhan	Calculated_score_for_HP_expression_subtype_defined_by_Zhan_et_al.
CD2_Zhan	Calculated_score_for_CD2_expression_subtype_defined_by_Zhan_et_al.
CD1_Zhan	Calculated_score_for_CD1_expression_subtype_defined_by_Zhan_et_al.
CNA_Subtype_ID	Numerical_CN_subtype_ID_based_on_CNA_clustering
CNA_Subtype_Name	CN_subtype_name_based_on_CNA_clustering
All_Canonical_Variants	Number_of_canonical_variants
High_Mut_Burden_ACV	High_mutation_burden_by_all_canonical_variants_(>mean+1SD)_0=No_1=Yes
Non_IG_Variants	Number_of_non_IG_variants
High_Mut_Burden_NonIGV	High_mutation_burden_by_non_IG_variants_(>mean+1SD)_0=No_1=Yes
NS_non_IG_Variants	Number_of_non_synonymous_non_IG_variants
High_Mut_Burden_NSNonIGV	High_mutation_burden_by_NS_non_IG_variants_(>mean+1SD)_0=No_1=Yes
TP53_Funct_Copies	TP53_Functional_Copies_0=No_functional_copies_1=1_functional_copy_2=2_or_more_functional_copies
TP53_NS_Mut_Count	Number_of_non_synonymous_mutations_in_TP53
FGFR3_NS_Mut_Count	Number_of_non_synonymous_mutations_in_FGFR3
CCND1_Tx_Call	CCND1_translocation_call_0=No_1=Yes
CCND1_Tx_Ig_Source	CCND1_translocation_Ig_source_1=IgH_2=IgL_Kappa_3=IgL_Lambda
CCND2_Tx_Call	CCND2_translocation_call_0=No_1=Yes
CCND2_Tx_Ig_Source	CCND2_translocation_Ig_source_1=IgH_2=IgL_Kappa_3=IgL_Lambda
CCND3_Tx_Call	CCND3_translocation_call_0=No_1=Yes
CCND3_Tx_Ig_Source	CCND3_translocation_Ig_source_1=IgH_2=IgL_Kappa_3=IgL_Lambda
MAF_Tx_Call	MAF_translocation_call_0=No_1=Yes
MAF_Tx_Ig_Source	MAF_translocation_Ig_source_1=IgH_2=IgL_Kappa_3=IgL_Lambda
MAFA_Tx_Call	MAFA_translocation_call_0=No_1=Yes
MAFA_Tx_Ig_Source	MAFA_translocation_Ig_source_1=IgH_2=IgL_Kappa_3=IgL_Lambda
MAFB_Tx_Call	MAFB_translocation_call_0=No_1=Yes
MAFB_Tx_Ig_Source	MAFB_translocation_Ig_source_1=IgH_2=IgL_Kappa_3=IgL_Lambda
MYC_Tx_Call	MYC_translocation_call_0=No_1=Yes
MYC_Tx_Ig_Source	MYC_translocation_Ig_source_1=IgH_2=IgL_Kappa_3=IgL_Lambda
WHSC1_Tx_Call	WHSC1_translocation_call_0=No_1=Yes
WHSC1_Tx_Ig_Source	WHSC1_translocation_Ig_source_1=IgH_2=IgL_Kappa_3=IgL_Lambda
MYC_CN_Flag	MYC_CN_Gain_0=No_1=Yes
MYC_STR_Flag	MYC_STR_event_Tx_Intrachromosomal_dels_0=No_1=Yes
MYC_STR_CN_Flag	MYC_CN_gain_or_structural_event_flag_0=No_1=Yes
WHSC1_IgH_VDJH_Fusion	WHSC1_IgH_VDJH_fusion_called_in_RNA_0=No_1=Yes
WHSC1_IgH_CH_Fusion	WHSC1_IgH_CH_fusion_called_in_RNA_0=No_1=Yes
WHSC1_Any_IgH_Fusion	WHSC1_IgH_fusion_called_in_RNA_0=No_1=Yes
WHSC1_IgK_VL_Fusion	WHSC1_IgK_VL_fusion_called_in_RNA_0=No_1=Yes
Hyperdiploid_Call	Hyperdiploid_call_0=Non_hyperdiploid_1=Hyperdiploid
Hyperdiploid_Chr_Count	Number_of_hyperdiploid_chromosomes
Chr3_Gain	Chromosome_3_Gain_0=No_1=Yes
Chr5_Gain	Chromosome_5_Gain_0=No_1=Yes
Chr7_Gain	Chromosome_7_Gain_0=No_1=Yes
Chr9_Gain	Chromosome_9_Gain0=No_1=Yes
Chr11_Gain	Chromosome_11_Gain_0=No_1=Yes
Chr15_Gain	Chromosome_15_Gain_0=No_1=Yes
Chr17_Gain	Chromosome_17_Gain_0=No_1=Yes
Chr19_Gain	Chromosome_19_Gain_0=No_1=Yes
Cp_1p22_Call	Chromosome_1p22_Loss_0=No_1=Yes
Cp_1q21_Call	Chromosome_1q21_Gain_0=No_1=Yes
Cp_2p23_Call	Chromosome_2p23_Gain_0=No_1=Yes
Cp_2q22_Call	Chromosome_2q22_Gain_0=No_1=Yes
Cp_3p22_Call	Chromosome_3p22_Gain_0=No_1=Yes
Cp_3q21_Call	Chromosome_3q21_Gain_0=No_1=Yes
Cp_4p15_Call	Chromosome_4p15_Gain_0=No_1=Yes
Cp_4q31_Call	Chromosome_4q31_Gain_0=No_1=Yes
Cp_5p15_Call	Chromosome_5p15_Gain_0=No_1=Yes
Cp_5q31_Call	Chromosome_5q31_Gain_0=No_1=Yes
Cp_6p22_Call	Chromosome_6p22_Gain_0=No_1=Yes
Cp_6q25_Call	Chromosome_6q25_Loss_0=No_1=Yes
Cp_7p14_Call	Chromosome_7p14_Gain_0=No_1=Yes
Cp_7q22_Call	Chromosome_7q22_Gain_0=No_1=Yes
Cp_8p22_Call	Chromosome_8p22_Loss_0=No_1=Yes
Cp_8q24_Call	Chromosome_8q24_Gain_0=No_1=Yes
Cp_9p13_Call	Chromosome_9p13_Gain_0=No_1=Yes
Cp_9q33_Call	Chromosome_9q33_Gain_0=No_1=Yes
Cp_10p14_Call	Chromosome_10p14_Gain_0=No_1=Yes
Cp_10q23_Call	Chromosome_10q23_Gain_0=No_1=Yes
Cp_11p15_Call	Chromosome_11p15_Gain_0=No_1=Yes
Cp_11q23_Call	Chromosome_11q23_Gain_0=No_1=Yes
Cp_12p13_Call	Chromosome_12p13_Loss_0=No_1=Yes
Cp_12q21_Call	Chromosome_12q21_Gain_0=No_1=Yes
Cp_13q14_Call	Chromosome_13q14_Loss_0=No_1=Yes
Cp_13q34_Call	Chromosome_13q34_Loss_0=No_1=Yes
Cp_14q23_Call	Chromosome_14q23_Loss_0=No_1=Yes
Cp_15q15_Call	Chromosome_15q15_Gain_0=No_1=Yes
Cp_15q26_Call	Chromosome_15q26_Gain_0=No_1=Yes
Cp_16p12_Call	Chromosome_16p12_Gain_0=No_1=Yes
Cp_16q22_Call	Chromosome_16q22_Loss_0=No_1=Yes
Cp_17p13_Call	Chromosome_17p13_Loss_0=No_1=Yes
Cp_17q23_Call	Chromosome_17q23_Gain_0=No_1=Yes
Cp_18p11_Call	Chromosome_18p11_Gain_0=No_1=Yes
Cp_18q21_Call	Chromosome_18q21_Gain_0=No_1=Yes
Cp_19p13_Call	Chromosome_19p13_Gain_0=No_1=Yes
Cp_19q13_Call	Chromosome_19q13_Gain_0=No_1=Yes
Cp_20p12_Call	Chromosome_20p12_Gain_0=No_1=Yes
Cp_20q13_Call	Chromosome_20q13_Gain_0=No_1=Yes
Cp_21q21_Call	Chromosome_21q21_Gain_0=No_1=Yes
Cp_21q22_Call	Chromosome_21q22_Gain_0=No_1=Yes
Cp_22q13_Call	Chromosome_22q13_Gain_0=No_1=Yes
Cp_Xp11_Call	Chromosome_Xp11_Loss_0=No_1=Yes
Cp_Xq22_Call	Chromosome_Xq22_Loss_0=No_1=Yes
Tetra_Cp_1q21	Chromosome_1q21_Tetraploid_0=No_1=Yes
Tetra_Cp_15q15	Chromosome_15q15_Tetraploid_0=No_1=Yes
Tetra_Cp_15q26	Chromosome_15q26_Tetraploid_0=No_1=Yes
Clinical_IgH	Clinically_defined_IgH
Clinical_IgL	Clinically_defined_IgL
Clinical_Ig_Status	Clinically_defined_Ig_Status
Flow_CD20_Detected	CD20_detected_by_flow_cytometry_0=No_1=Yes
