## Supplemental Table 5A for "Genomic Basis of Multiple Myeloma Subtypes from the MMRF CoMMpass Study" (part 3 of 3)

### Sheet: 5A_CNA_BM_baseline (continued)
ENSG00000011422	0.4776	0.5076	0.6323	0.5214	0.4993	0.9669	0.3341	0.8278	-0.0088	-0.026	0.8963	0.0112	0.5624	0.3098	0.4647	0.4779	0.5183	0.4501	-0.0455	0.5339	0.846	0.4722	0.5026	-0.0451	-0.0528	0.5517	0.5293	-0.0443	-0.242	-0.012	-0.0781	0.4394	-0.0058	-0.1149	-0.0699	0.5444	0.1723	0.2199	-0.1021	-0.2261	-0.0106	-0.0136	0.6054	0.015	0.9658	-0.0375	0.8384	0.1101	-0.0441	-0.0806	0.5527	-0.029	-0.0191	-0.0316	-0.0386	0.4492	0.3118	0.4356	0.3563	-0.03	0.5159	0.4369	-0.1301	0.4187	-0.0612	0.3908	-0.1774	-0.0244	0.0203	-0.1012	-0.0364	0.4815	-0.1461	-0.0652	0.4161	0.5913	0.9375	-0.0174	-0.1204	-0.0099	0.1616	-0.0771	0.6219	-0.0018	0.6293	-0.1056	-0.0449	-0.0671	0.4975	-0.0491	0.0324	-0.0469	-0.0605	-0.0413	0.0251	-0.0137	0.8829	0.4144	0.5713	-0.0612	0.0104	0.5637	0.9136	0.5867	-0.1685	0.8905	0.5747	0.4474	-0.0613	-0.0605	-0.0108	0.5097	-0.0734	-0.0762	-0.1759	0.3954	0.4878	-0.0789	-0.0459	0.0038	0.5073	-0.0479	0.0204	0.5267	0.91	-0.0028	0.5514	0.4179	0.3914	0.0143	-0.0137	0.0382	0.341	0.4661	-0.0682	-0.0502	0.5126	0.5118	0.4486	-0.028	0.8311	-0.0551	-0.0813	0.4407	0.4987	0.4506	-0.0504	-0.017	0.3912	0.8978	-0.0342	-0.0528	-0.0348	0.0165	0.956	0.4517	0.0462	0.5438	-0.0737	0.0258	0.5662	0.4599	-0.0456	-0.1207	0.4898	0.0051	0.5322	0.4435	0.4721	0.4757	0.4249	-0.0944	-0.9745	-0.0739	-0.1316	0.399	0.2273	0.0334	-0.0592	0.5545	0.4982	-0.1098	0.0165	-0.0517	0.5199	-0.0743	0.2886	0.5326	-0.0284	-0.0661	0.9355	-0.0389	0.5183	-0.0704	0.5557	0.4712	0.4352	0.0076	0.5532	0.4653	0.4865	0.5143	0.0271	-0.0038	0.4614	0.6916	0.5108	0.362	0.6513	0.5014	0.0177	0.872	-0.0224	0.9343	-0.0565	0.5194	0.3963	0.3017	0.5555	0.4965	0.8162	-0.0854	0.4334	0.4357	-0.0666	-0.0213	-0.0505	0.5523	-0.0644	0.5321	-0.0228	0.3506	-0.0586	0.385	-0.0866	0.4211	-0.0819	0.9044	0.8166	-0.0283	-0.0109	0.57	0.5005	0.4005	0.3245	-0.0238	0.5199	0.4594	-0.0559	0.3749	0.4734	0.4069	0.2533	-0.0213	-0.0609	0.4946	-0.0297	0.5041	-0.0535	0.474	0.5731	0.4708	0.0452	0.4597	0.5379	-0.0228	-0.0205	0.2001	-0.035	-0.052	0.068	0.3144	0.6093	-0.0533	0.4825	0.5653	0.4979	0.5598	0.5639	0.0752	-0.0341	-0.0646	0.4771	0.3754	-0.0246	-0.0963	0.422	-0.0271	-0.057	0.382	-0.0073	0.5081	-0.0792	-0.0802	0.526	0.4519	-0.071	0.5797	-0.0081	-0.0378	-0.0812	0.9122	0.3037	-0.1301	0.4898	0.5164	0.9119	-0.0481	-0.0524	0.0315	0.0131	0.398	-0.0277	0.346	0.3458	0.0163	-0.0457	0.7861	-0.0185	0.8617	0.4692	-0.0068	-0.011	-0.1136	0.8051	0.4582	-0.0497	-0.1357	0.4853	-0.0485	0.5165	-0.0192	0.7656	-0.0629	-0.0455	0.5112	0.4492	-0.067	0.6122	-0.0514	-0.0846	-0.0291	0.5493	0.4811	0.5643	0.5011	-0.0709	0.512	0.523	0.539	-0.058	0.5213	-0.0244	-0.4216	0.4712	0.2387	0.8317	0.6358	-0.0856	-0.0093	-0.099	0.0941	0.2688	-0.0575	-0.0749	0.4443	0.199	-0.0532	0.0688	-0.0286	0.4632	0.3259	0.5384	0.0924	-0.1214	0.4205	0.5429	-0.0134	-0.083	-0.0335	0.4801	-0.081	0.4287	0.5446	0.4077	0.8812	0.5085	0.3749	0.5264	0.6538	0.4968	0.4593	-0.0193	0.7465	0.449	-0.0551	0.5549	-0.1286	0.9203	0.5143	-0.0493	0.5609	-0.0259	0.0153	0.0818	0.0235	-0.8497	0.4745	-0.0308	0.979	-0.0966	0.4921	0.5393	0.5719	0.4941	-0.0778	0.4189	0.9284	0.541	0.5496	0.5623	-0.0179	0.517	0.9653	-0.075	0.4368	-0.0971	-0.0169	0.3274	0.559	0.4967	0.5002	0.5611	-0.024	0.5383	-0.0437	0.5339	0.4191	-0.0549	-0.0969	-0.0591	-0.0136	-0.0444	0.5518	0.5659	0.038	0.0464	1.0424	0.4766	-0.0445	-0.0655	0.4851	0.9143	-0.0554	0.5471	-0.0745	-0.0128	0.0242	0.479	0.4402	0.5737	0.4723	-0.0778	0.4884	0.0158	0.3911	0.2814	0.0079	0.5758	-0.0014	-0.0964	0.6129	0.0374	-0.0255	0.5776	-0.0148	-0.0318	-0.0428	0.3926	-0.0476	-0.0323	0.4813	-0.1095	0.5482	-0.0397	-0.0709	0.5171	0.012	0.4892	-0.6778	0.4083	-0.0762	0.5986	0.5331	-0.0854	-0.0716	-0.0676	0.0059	0.4974	0.534	-0.0659	0.5724	0.5638	0.4784	0.9067	0.4881	-0.0614	0.5107	-0.1026	-0.1991	-0.0812	0.4359	0.7573	0.3982	-0.0505	-0.0277	0.4074	0.411	0.8703	0.026	-0.1074	-0.0855	0.5178	0.4863	-0.0069	-0.0017	-0.0019	0.1492	0.826	0.4637	0.4451	-0.0233	0.0049	-0.0835	-0.0501	-0.0644	0.8198	0.6893	0.8502	0.527	0.8322	-0.0551	0.4702	0.5754	0.4889	0.7488	-0.0427	0.3756	0.4753	-0.0539	0.4506	0.559	-0.0073	0.5215	0.2864	-0.0181	-0.0774	0.4509	0.4792	-0.0609	-0.0123	-0.0606	-0.0966	-0.0542	-0.1237	0.3831	0.488	0.3512	-0.0798	-0.0706	0.3882	-0.0855	-0.0346	-0.0683	0.5566	-0.0743	0.5051	-0.043	-0.1346	0.7512	-0.1565	0.5843	0.2609	0.4741	-0.1007	0.5248	0.438	0.5435	-0.0819	0.4636	-0.151	-0.1257	-0.0923	-0.0804	0.314	-0.0928	0.5339	-0.094	-0.0255	0.4786	0.1404	0.4329	0.5209	0.5115	0.3555	0.5247	0.419	-0.0638	0.8721	0.3409	0.4909	0.5442	-0.0686	-0.0823	-0.057	0.4038	0.5875	0.4076	-0.1255	0.7998	0.465	-0.0719	-0.1059	0.4511	-0.075	-0.0451	-0.0694	-0.0742	-0.109	0.4692	0.4187	0.071	0.3784	-0.1647	0.8228	0.0011	-0.0969	0.5387	-0.1203	-0.0189	-0.0277	-0.0749	-0.0514	0.4463	0.2563	0.482	-0.0657	-0.0923	-0.1492	0.5009	-0.1019	0.4303	0.4522	-0.0422	-0.0784	-0.1888	0.517	-0.0762	0.014	-0.0472	0.5028	0.5215	0.3264	0.4139	0.467	0.447	-0.1202	0.3739	-0.1255	-0.0176	0.5654	-0.0385	-0.1045	0.5829	0.0574	-0.1119	-0.1663	-0.0864	-0.0555	0.9385	0.013	0.8865	0.8377	-0.0519	0.4881	0.5113	0.0639	-0.1047	0.4844	0.4324	-0.0512	0.5323	0.4954	-0.126	0.4958	-0.0349	0.3726	0.5267	0.5026	-0.0147	0.5537	-0.0554	0.5481	-0.0567	0.5678	0.4775	0.5528	0.4456	0.5638	0.4838	-0.0194	0.5568	-0.0672	0.3664	0.0124	0.5701	0.4371	0.4582	-0.0201	-0.0792	0.4297	0.8001	0.5074	-0.0485	0.0825	0.1848	-0.0571	-0.0338	0.0369	-0.0417	0.5467	0.908	0.4321	-0.1601	0.3233	-0.0783	-0.0388	-0.0308	-0.1292	-0.0311	-0.1871	-0.0856	-0.0175	0.4336	-0.0056	0.4609	-0.0982	-0.1056	0.4662	0.0486	0.462	-0.0386	0.5629	0.4063	-0.0498	0.3198	-0.1302	-0.1008	-0.0787	0.4446	-0.0934	-0.1179	0.3319	-0.2004	-0.1362	0.4028	0.4387	0.2472	0.4428	0.4275	-0.0561	0.2049	0.4514	-0.1341	0.4316	-0.0311	-0.1162	-0.1351	0.3276	0.5146	-0.1094	0.7023	-0.0999	-0.145	0.8925	-0.1133	0.4685	0.4863	0.4556	-0.1304	0.2456	0.4867	-0.0396	0.4693	0.7477	0.4577	-0.1248	0.0052	0.1502	0.2955	-0.1731	-0.1525	0.4556	-0.072	-0.1271	-0.0208	-0.1166	-0.0929	0.4427	0.408	-0.1651	0.4238	-0.0803	-0.1117	-0.0911	0.4021	0.3968	0.214	-0.1182	0.4171	-0.0703	0.3794	0.0357	-0.1331	-0.0888	-0.1045	-0.2072	0.381	-0.2022	0.81	-0.0301	-0.0735	-0.0561	-0.1036	0.0711	0.4345	0.3388	0.2728	-0.0325	-0.0376	-0.0556	-1.0123	-0.1645	0.5265	-0.0298	0.3772	-0.0664	-0.0803	-0.0677	0.4635	0.4465	0.345	0.5079	0.4557	0.4896	-0.0826	0.3194	0.3865	0.1762	0.5053	-0.0544	-0.1205	0.1578	-0.0876	-0.053	-0.7368	0.0431	0.4363	0.292	-0.1414	0.4699	0.5087	0.4512	-0.0794	-0.1042	0.7253	0.3317	-0.0174	-0.0885
ENSG00000011426	-0.0021	0.0094	-0.0361	-0.0046	0.473	-0.0011	0.02	0.0061	0.0131	-0.0089	0.5266	0.0449	-0.0004	0.5928	0.5118	0.5349	0.511	0.687	0.0017	0.2882	0.5018	0.5508	0.5791	-0.0244	0.0826	-0.0353	0.0255	-0.0111	-0.1456	0.0149	0.6259	0.0698	0.512	-0.0162	-0.0157	0.5305	0.3642	0.0652	0.1113	0.0583	0.0117	0.0142	0.327	-0.0096	0.0786	-0.005	0.5265	-0.1826	0.013	-0.0204	0.5343	0.1872	0.0244	-0.0038	-0.0006	0.5915	0.4631	-0.0398	0.5298	0.0248	0.5488	0.5491	0.0214	0.524	-0.0198	0.0399	-0.028	-0.0538	-0.0525	-0.053	0.0195	0.5229	-0.0385	0.1803	-0.0601	0.0127	0.5601	0.0286	-0.0066	0.0226	0.6153	-0.0307	0.0075	-0.0237	0.5894	0.013	-0.0869	-0.0187	0.5383	-0.1229	-0.0644	0.5653	-0.0558	-0.0291	-0.0792	0.0018	0.5315	-0.0639	0.544	0.0285	-0.0234	0.6193	1.0177	0.5558	-0.0348	0.4728	0.0533	0.007	-0.0074	-0.0172	-0.008	-0.0077	-0.0557	-0.0783	0.0083	0.564	0.3818	0.0509	0.0253	-0.0289	-0.0534	-0.0387	-0.0533	0.5125	0.5895	-0.0025	0.5329	-0.0306	0.5087	0.062	-0.0007	0.0789	0.7295	0.5989	-0.0312	-0.0015	0.561	0.5637	0.0243	-0.0259	0.5401	0.2091	-0.0432	0.5025	0.5358	-0.0114	-0.0441	0.0214	0.2834	0.5541	-0.0245	-0.012	-0.0358	0.089	0.5804	0.486	0.0321	0.5467	-0.0578	-0.0364	-0.0139	-0.0178	0.001	-0.0341	-0.0304	-0.0236	0.5555	0.5328	0.4922	0.5531	-0.0861	-0.03	-0.0401	0.0133	-0.038	0.4331	-0.036	-0.3341	-0.0512	-0.0651	0.0324	-0.0712	-0.0278	-0.0264	-0.0408	-0.0614	-0.0245	0.0173	-0.0101	-0.0173	0.5858	-0.0005	0.0404	0.6235	0.0028	0.5577	0.0365	0.0397	0.0889	0.5206	0.027	0.5694	-0.0102	0.034	0.5249	0.8834	0.3661	0.4509	0.5743	-0.0121	0.0134	0.4942	-0.0145	0.5606	-0.0028	0.5584	0.5752	-0.0497	0.5859	-0.004	0.0276	-0.0153	0.4946	0.5094	-0.0482	-0.0217	-0.014	0.5762	-0.0266	0.5782	-0.0007	0.0013	-0.0519	0.7105	0.041	0.4316	-0.0448	0.5048	0.8933	-0.0053	0.3256	-0.0415	-0.0043	-0.0357	-0.0068	-0.0225	0.5368	0.5296	0.0106	0.4256	-0.018	-0.0834	-0.0407	0.0259	-0.0404	-0.0215	0.03	0.5433	-0.0322	-0.0291	0.4676	0.5103	-0.0044	0.5735	0.5567	0.0326	0.0016	0.2393	0.0085	0.0011	0.5325	0.3979	0.0084	-0.0015	0.8856	0.5773	-0.0246	0.5907	0.5835	-0.6904	-0.0024	-0.0387	-0.0031	0.4522	0.013	-0.045	-0.0339	0.0103	-0.0186	0.4311	0.0532	0.0527	-0.0173	-0.0175	0.5392	0.5131	-0.0137	0.0516	0.0281	-0.0086	-0.0157	0.528	-0.0572	0.0125	-0.008	0.5404	-0.0005	-0.0273	-0.0449	0.0127	0.0264	-0.0163	-0.0317	0.0064	0.0011	0.0226	0.0177	0.0335	-0.023	0.5125	0.5247	0.002	-0.1028	-0.0009	0.4528	0.0062	-0.0075	-0.0099	0.5086	-0.0341	0.5866	-0.0271	0.4381	0.0403	-0.0161	0.5554	0.5425	-0.021	0.0464	0.0326	0.0096	-0.3526	0.0541	0.565	0.5749	0.5788	0.0011	0.5623	0.0241	-0.0046	-0.0231	0.6205	0.5898	-0.3532	-0.0218	0.27	0.0141	-0.0069	0.0328	0.0174	0.0013	0.0173	-0.0519	-0.0042	-0.0459	0.4849	0.3	-0.0017	-0.0372	-0.059	0.4715	0.1484	0.5779	0.0101	-0.0323	-0.0148	0.5501	0.3806	0.0185	0.0031	0.5409	-0.0226	0.5171	0.0166	0.4698	0.5186	0.5202	0.4881	0.5744	0.1793	0.5088	0.0005	-0.018	-0.0236	0.4976	-0.0239	0.5256	-0.0411	0.5278	0.9024	0.0284	0.5594	-0.0171	0.0393	-0.1872	-0.0304	0.0031	0.4541	-0.0146	0.5829	0.0042	0.593	0.5814	0.6074	0.5609	-0.0211	0.4566	0.541	0.5048	0.0246	0.6151	-0.0331	0.527	0.5321	-0.0174	0.4581	-0.0527	0.6147	0.4041	0.5089	0.5468	0.5496	0.5436	0.0018	0.6039	-0.034	0.4399	0.4515	-0.032	0.0263	-0.0571	0.0295	-0.051	0.5726	0.5673	0.0137	-0.0016	1.0963	0.5844	-0.0001	-0.0671	-0.0108	0.5493	-0.0122	0.6157	-0.0031	0.0625	-0.0249	-0.0493	0.0516	0.0133	0.0161	0.0262	0.0243	0.0216	0.0072	0.0803	0.0049	0.6441	0.5713	-0.0623	0.3863	0.0717	-0.0132	0.0189	-0.0091	0.0179	-0.0141	-0.0149	-0.0184	-0.0076	-0.0025	-0.0245	0.4776	-0.0053	-0.0807	0.5568	0.0098	-0.0084	-0.0336	0.5168	-0.0532	-0.0484	0.5529	-0.0018	0.0214	-0.0325	-0.4901	-0.0559	0.0909	-0.1129	0.4672	-0.0077	-0.0259	-0.0178	-0.0529	-0.0515	0.0574	-0.011	0.0694	-0.064	0.9359	0.4448	-0.0049	0.0014	0.0035	0.35	0.5098	0.5582	-0.003	-0.0023	-0.0507	0.5283	0.0266	-0.0005	0.022	-0.0176	0.2055	-0.0761	0.1527	0.5753	0.0188	0.0109	-0.0072	-0.0211	-0.0222	0.5296	-0.008	0.242	0.4971	-0.0214	0.0694	0.5341	-0.0185	0.4979	-0.003	0.0072	0.4241	-0.0213	0.0231	-0.0327	0.5942	-0.0028	0.5781	0.0162	0.0207	-0.042	0.5425	0.0536	-0.0044	-0.0127	0.4188	-0.0287	-0.0472	-0.0345	0.3411	0.5265	0.0147	0.0019	-0.0403	-0.0421	-0.0824	0.0031	0.0361	0.0488	0.0304	0.599	0.0087	-0.0205	0.4588	-0.0159	-0.0249	0.4386	0.0679	0.5926	0.6074	0.0109	0.4076	0.0124	-0.0069	0.202	-0.0795	-0.024	0.0002	-0.0511	-0.0129	0.0034	-0.0488	0.5341	0.0665	0.1467	0.7429	0.6067	0.5674	0.4835	0.5888	-1.0529	0.0071	-0.0104	0.4374	0.0949	0.5738	-0.0105	0.0067	0.0119	0.8562	0.0694	0.0056	-0.0472	0.5032	-0.0748	-0.0163	-0.0146	0.4511	0.5125	0.0545	0.0028	0.0323	-0.0017	0.2904	0.5537	0.1695	-0.0165	-0.0446	-0.0678	-0.0263	-0.0514	0.6172	-0.0034	-0.0012	-0.0131	-0.0165	0.0348	-0.036	0.379	0.0358	-0.0459	-0.0301	-0.0406	0.5852	0.0241	0.5784	0.5478	0.0702	-0.0436	0.4846	-0.0148	-0.0401	0.5795	-0.3231	0.0317	0.5696	0.362	0.0132	-0.0137	0.5426	0.4957	0.5355	0.0237	0.0022	0.1523	-0.0058	0.0256	0.0079	0.6133	-0.0223	-0.0438	0.0836	-0.0432	0.6485	0.0266	0.1116	0.516	-0.0497	0.0462	0.0274	0.0491	-0.0023	0.5129	0.3731	-0.0318	-0.0116	0.5489	-0.0417	-0.0101	0.0099	0.4267	-0.0539	0.5975	0.0028	-0.0369	0.5811	0.5499	-0.0132	0.9353	0.5408	0.0338	-0.0692	0.5998	0.5681	-0.0145	0.0226	-0.0031	0.0057	-0.1703	0.0184	0.487	0.4472	-0.014	-0.0148	0.3543	0.6754	0.5228	-0.0501	-0.0803	0.2236	0.0038	-0.1147	0.0074	-0.0085	0.5196	1.0324	0.0225	0.009	-0.0064	0.0056	-0.0549	-0.317	0.0299	-0.0237	-0.0535	-0.0445	0.4927	0.5007	-0.0274	-0.0009	-0.0229	-0.0276	0.5252	-0.3894	-0.0103	0.0408	-0.0135	0.0162	0.007	0.0096	-0.0015	-0.0775	0.0223	0.5488	-0.0033	0.0027	0.3817	-0.0193	0.0079	0.558	0.5476	0.7122	-0.0207	0.1785	0.0028	0.3179	0.6003	-0.0974	-0.0526	0.0788	-0.0447	0.4538	0.432	-0.0698	0.5323	0.506	0.0052	-0.0015	0.0083	-0.0271	0.5611	0.551	0.0128	0.0463	0.1534	0.6572	0.039	-0.0304	0.5051	0.0637	-0.0082	-0.47	0.5608	0.5704	-0.0539	0.0128	-0.0146	0.039	-0.0464	0.0065	-0.0473	-0.0033	0.5085	-0.0141	-0.1129	0.0001	0.038	0.0392	-0.0125	0.4801	0.5583	0.396	-0.0089	0.5493	-0.0086	-0.0014	0.0547	-0.0372	0.046	0.0011	-0.0501	0.1164	0.084	0.5836	0.017	0.0132	0.0145	0.0292	0.2305	0.548	0.4482	0.016	0.0069	0.0884	0.0478	-0.0547	-0.0106	0.0517	0.002	0.4874	-0.0223	0.0598	0.0549	0.0477	-0.0277	0.0211	0.0473	0.0222	0.5916	0.0035	-0.0546	-0.0064	-0.0136	0.6251	0.5336	-0.0015	-0.0398	-0.0119	0.0274	-0.007	0.5768	0.0301	0.4142	-0.0167	-0.0445	0.5781	-0.3477	-0.0059	-0.0011	0.48	0.011	0.575	-0.045
ENSG00000011451	0.4776	0.5076	0.6323	0.5282	0.8989	0.9584	0.341	0.8278	-0.0088	0.5112	0.8741	0.0112	0.5624	0.3098	0.469	0.4779	0.5093	0.4501	-0.0488	0.5619	0.846	0.4722	0.5026	-0.0451	-0.0437	0.5422	0.4982	-0.0358	-0.3355	-0.012	0.8411	0.4394	0.5682	-0.1406	-0.0688	0.92	0.2485	0.5138	-0.1198	-0.1558	-0.0106	-0.0136	0.6054	0.015	0.9658	-0.0375	0.7737	0.1101	-0.0441	-0.0806	0.5527	-0.029	-0.0191	-0.0316	-0.0386	0.4492	0.3087	0.4356	0.3563	1.6515	0.5159	0.4506	-0.159	0.7993	-0.0612	0.356	-0.1601	-0.0244	0.0203	-0.1012	-0.0364	0.4815	-0.1461	-0.0652	0.4206	0.5913	0.9375	-0.0174	-0.1204	-0.0099	0.533	-0.0822	0.6223	-0.0018	0.6376	-0.153	-0.0449	-0.0671	0.4975	-0.0431	0.0336	0.9078	-0.0605	0.5255	0.0251	-0.0137	0.8829	0.4106	0.5701	-0.0612	0.0104	0.5637	0.9136	0.5867	-0.1685	0.8905	0.5468	0.4392	0.2187	-0.0605	-0.0108	0.5097	0.4943	-0.0762	-0.1759	0.7631	0.5107	0.5254	-0.0459	0.0038	0.5073	-0.0479	0.0204	0.5267	0.8504	-0.0028	0.54	0.4179	0.3914	0.0143	-0.0167	0.0382	0.6026	0.4661	-0.0682	-0.0502	0.5126	0.5118	0.4648	-0.028	0.8311	0.8733	-0.0813	0.4407	0.4987	0.8771	-0.0345	-0.0172	0.3912	0.8978	-0.0342	-0.0528	-0.0348	0.0165	0.956	0.4517	0.0462	0.5438	0.4748	0.0288	0.5662	0.4599	-0.0456	-0.1207	0.4898	0.0049	0.5105	0.4435	0.473	0.4757	0.461	-0.1064	-0.0975	-0.0739	-0.1286	0.4022	0.2273	0.0334	-0.0592	0.5545	0.4982	-0.1098	0.0165	-0.0517	0.5199	-0.0743	0.2886	0.5326	-0.0284	-0.0661	0.9355	-0.0389	0.5199	0.4803	0.5557	0.8304	0.4315	0.0076	0.5532	0.4653	0.4638	0.5143	0.0271	-0.0038	0.4614	0.7919	0.5108	0.3139	0.8919	0.5014	0.0177	0.8766	-0.0224	0.9343	-0.0798	0.5194	0.381	0.3017	0.5555	0.4965	0.8162	-0.1413	0.4232	0.4357	-0.0518	-0.0213	-0.0505	0.5523	-0.0554	0.5321	-0.0203	0.3506	-0.0586	0.385	-0.0866	0.3908	-0.0819	0.903	0.8166	-0.0283	0.6232	0.57	0.5005	0.4005	0.3245	-0.0238	0.5199	0.425	0.4866	0.3749	0.4734	0.4069	0.2533	-0.0213	-0.0609	0.8794	-0.0206	0.5041	-0.0535	0.4602	0.5731	0.4781	0.674	0.4597	0.9199	-0.0379	-0.0205	0.1732	-0.035	-0.052	0.068	0.7189	0.6093	-0.0533	0.4825	0.5653	0.4979	0.5598	0.6014	0.0752	-0.0341	0.3121	0.4771	0.3754	-0.0246	-0.0963	0.422	-0.0271	-0.057	0.3079	-0.0039	0.5081	-0.0792	-0.0802	0.5241	0.4674	-0.0759	0.9942	0.9621	-0.0818	-0.0812	0.9122	0.2642	-0.1301	0.4898	0.5164	0.9119	-0.0481	-0.0524	0.0315	0.0131	0.398	-0.0277	0.346	0.3458	0.5857	-0.0447	0.7917	-0.0185	0.8617	0.4692	-0.0068	-0.011	-0.1136	0.8051	0.4582	0.5369	-0.1357	0.5189	-0.0485	0.5229	-0.0192	0.7656	-0.0629	-0.0455	0.5112	0.4492	-0.067	0.6193	-0.0432	-0.0859	-0.0291	0.5493	0.4811	0.5685	0.4858	-0.0962	0.512	0.523	0.8697	-0.058	0.5197	0.4915	-0.1333	0.4712	0.2387	0.8317	0.6358	-0.0856	-0.0093	-0.099	0.0941	0.2688	-0.0575	-0.0749	0.4404	0.199	-0.0532	0.5233	-0.0286	0.4632	0.3259	0.5262	0.0924	-0.1154	0.366	0.5429	-0.0333	-0.083	-0.0335	0.4801	-0.081	0.8167	0.5311	0.4077	0.8812	0.5085	0.3749	0.5264	0.6538	0.4968	0.4471	-0.0273	0.7465	0.449	-0.0551	0.5549	-0.1227	0.9203	0.9112	-0.0493	0.5609	-0.0287	0.9606	0.0818	0.0235	0.1194	0.4832	-0.0308	0.979	-0.11	0.4921	0.5393	0.5774	0.5036	-0.075	0.4189	0.9284	0.541	0.5496	0.5623	-0.0179	0.5175	0.9653	-0.0741	0.4355	-0.0971	0.5511	0.3093	0.559	0.4967	0.5002	0.8984	-0.024	0.5383	-0.0437	0.5339	1.0145	-0.0549	-0.0969	-0.0576	-0.0136	-0.0444	0.5518	0.5659	0.038	0.0463	1.0424	0.4766	0.471	-0.0655	0.8849	0.9143	-0.0554	0.5471	-0.0953	-0.0026	0.0242	0.479	0.4076	0.5737	0.4723	-0.0778	0.4884	0.0135	0.4009	0.2814	0.0079	0.5758	0.5478	-0.0964	0.6392	0.0374	-0.0255	0.5789	-0.035	-0.0318	-0.0428	0.3926	-0.0476	-0.0323	0.7189	0.3971	0.5482	-0.0397	-0.069	0.8709	0.0066	0.4892	-0.0636	0.4083	0.3767	0.5986	0.5631	0.403	-0.0716	-0.0676	0.5031	0.4974	0.534	0.5512	0.6363	0.5638	0.4784	0.9067	0.4881	-0.0695	0.5107	-0.1045	0.2243	-0.0812	0.8397	0.7573	0.4194	-0.0696	-0.0277	0.4047	0.411	0.8727	0.5817	-0.1074	-0.0855	0.5178	0.4863	-0.0069	0.5329	-0.0019	0.1604	0.826	0.4637	0.4451	0.9306	0.0173	-0.0835	-0.0567	-0.0644	0.8198	0.7107	0.8502	0.5213	0.8322	-0.0537	0.4719	0.5741	0.4845	0.7458	-0.0427	0.3756	0.4753	-0.0539	0.4506	0.559	-0.0073	0.5215	0.2864	-0.0181	-0.0774	0.4509	0.4792	-0.0609	-0.0123	0.383	-0.1196	-0.0542	-0.1403	0.3831	0.488	0.3512	0.4114	-0.0706	0.3882	0.2544	-0.0346	-0.0683	0.5566	-0.0743	0.4443	-0.0518	-0.1319	0.7512	-0.1335	0.5843	0.2609	0.4741	0.4319	0.5248	0.4982	0.5435	-0.0802	0.4636	-0.151	-0.1257	-0.0923	-0.0804	0.314	-0.0928	0.5325	-0.094	0.5513	0.4904	0.5128	0.4329	0.5209	0.4699	0.6852	0.5247	0.3518	0.3928	0.8721	0.822	0.4909	0.9264	-0.0686	-0.0823	-0.057	0.4038	0.545	0.4076	-0.1255	0.7812	0.4324	-0.0719	-0.1059	0.446	-0.075	-0.0451	0.1732	-0.053	-0.109	0.4692	0.4157	0.071	0.3784	-0.1647	0.8228	-0.0047	-0.0969	0.5387	-0.1779	-0.0189	-0.0277	-0.0749	-0.0514	0.4463	0.2563	0.491	-0.0657	-0.1412	0.2431	0.5009	-0.1053	0.4843	0.7885	-0.0422	-0.0784	0.3383	0.517	-0.0762	0.49	-0.0472	0.5028	0.5215	0.3264	0.4139	0.467	0.447	0.4511	0.3642	-0.1621	-0.0322	0.5116	-0.0385	-0.1045	0.5829	1.0546	-0.1422	-0.2856	-0.0864	-0.0555	0.9385	0.0135	0.8287	0.8377	-0.0519	0.4881	0.5207	0.0639	-0.1047	0.8504	0.8218	-0.0512	0.5323	0.4954	0.4292	0.4958	-0.0349	0.3726	0.5267	0.5026	-0.0337	0.553	0.4862	0.5481	0.4777	0.5678	0.4775	0.5528	0.3989	0.5638	0.4813	-0.0194	0.5568	-0.0638	0.3918	0.0124	0.5701	0.4371	0.4582	-0.0201	-0.0736	0.4297	0.8001	0.5074	-0.0485	0.0517	0.1649	-0.0571	-0.0338	0.0369	-0.0417	0.5467	0.908	0.3995	-0.1539	0.3217	-0.0783	-0.0499	-0.0308	-0.1292	-0.0311	-0.1871	-0.0955	0.479	0.4111	0.3959	0.4609	-0.0982	-0.1056	0.4662	0.0486	0.462	-0.0386	0.5629	0.4063	-0.0498	0.327	-0.1302	-0.1008	0.805	0.4446	-0.0934	-0.0881	0.3081	-0.2004	-0.1362	0.4245	0.4387	0.2472	0.4428	0.3713	-0.0561	0.2049	0.4514	-0.1341	0.4316	-0.0311	-0.1162	0.3523	0.3276	0.5443	-0.1094	0.7023	-0.0999	-0.145	0.8925	-0.1133	0.4685	0.4863	0.4556	-0.1259	0.2167	0.4867	0.4977	0.4693	0.7477	0.4838	-0.1144	0.0052	0.4365	0.4571	-0.1731	-0.1525	0.4556	-0.0685	-0.1271	-0.026	-0.1166	-0.1018	0.4427	0.408	-0.1651	0.4238	-0.0803	-0.1117	-0.1196	0.4021	0.3968	0.5604	-0.119	0.4107	-0.0703	0.3794	-0.0396	-0.1331	-0.0888	-0.1045	0.3105	0.3548	0.3078	0.81	-0.0301	-0.1046	-0.0561	-0.1036	0.0711	0.4019	0.337	0.2728	-0.0325	-0.0365	-0.0556	-0.0722	-0.1635	0.5265	-0.0414	0.3557	-0.0664	-0.0803	-0.0677	0.4566	0.4465	0.345	0.5079	0.4557	0.4896	-0.0888	0.3194	0.3865	0.1762	0.5053	0.3117	-0.1205	0.1578	-0.0876	-0.053	-0.0537	0.4439	0.4149	0.292	-0.1465	0.9691	0.5087	0.4512	0.4406	-0.1042	0.7253	0.2225	0.8624	0.3022
ENSG00000011454	0.4193	0.0057	0.3861	0.5673	0.8885	0.0183	0.4518	0.5387	0.0093	-0.0126	0.5436	0.0457	0.5244	0.5569	0.8816	0.5453	0.2459	0.5357	-0.0108	0.9342	0.4841	0.5384	0.8709	-0.0306	0.0703	0.5553	0.5894	0.4005	-0.1722	0.5096	0.603	1.0065	0.537	-0.0036	-0.0215	0.5268	-0.1158	0.5612	0.4509	-0.1449	0.0042	0.0766	0.7025	0.0511	0.624	-0.0163	0.8574	-0.022	0.0123	-0.0589	0.9148	0.1152	0.5745	-0.0004	0.0162	0.5329	0.4232	0.4629	0.4633	-0.0386	0.5408	0.5964	0.4927	-0.0441	0.5436	0.5266	0.4426	-0.0464	-0.0096	-0.0583	0.555	0.518	0.5279	-0.0672	0.4658	0.9811	0.5503	0.0265	-0.0138	0.4129	0.6219	0.5215	0.5963	-0.017	1.0308	-0.0194	-0.0467	-0.0158	0.5422	-0.0595	-0.0272	0.9543	-0.0435	-0.0256	-0.0376	0.0035	0.5143	0.478	0.5519	0.5852	0.565	0.5917	0.5423	0.5668	0.2781	0.5303	0.6031	0.7698	-0.0176	-0.0465	0.4656	0.5105	0.5198	-0.0759	-0.0677	0.8501	0.4682	-0.0025	0.2828	0.0246	0.5013	-0.0527	0.1615	0.8264	0.9738	-0.0001	0.5376	0.4433	0.808	0.0618	0.0148	0.0627	0.7152	-0.0213	-0.0292	-0.0159	0.6777	0.5484	0.4971	-0.0168	0.5447	0.7504	-0.0481	0.5004	0.5294	0.5375	0.5146	0.527	0.5703	0.544	-0.0278	-0.0088	-0.0243	0.0671	0.6092	0.8612	0.0712	0.9608	-0.0607	-0.0226	-0.0134	0.5025	0.5244	0.4624	0.5197	-0.0129	0.5582	0.9013	0.487	0.5492	0.5237	-0.0518	0.5146	-0.019	-0.1144	0.4355	0.0616	0.0461	-0.0216	0.4858	0.4852	-0.0791	0.042	-0.0306	0.5369	-0.0656	0.3032	0.9453	-0.0153	-0.0194	0.578	-0.0072	0.0312	0.5706	0.9224	0.5515	0.5588	0.0284	0.5488	-0.0125	-0.0708	0.6377	0.0073	0.0225	0.6871	0.5065	0.6618	0.4126	0.5492	0.5511	0.5905	-0.043	-0.0175	0.9803	0.0162	-0.0324	0.5135	0.4649	0.5773	0.5385	0.4185	-0.0262	0.4865	0.5404	-0.0066	-0.0256	-0.0239	0.5718	-0.0278	0.9855	0.5118	0.4726	-0.0179	0.4053	-0.0298	0.779	0.2705	0.5068	0.5275	-0.0136	0.0486	-0.0244	0.5482	-0.0277	0.4207	0.3617	0.5348	0.4439	-0.018	1.0474	0.5095	0.4892	0.5689	0.0245	-0.0424	0.5426	0.1935	0.9639	-0.0188	0.523	0.4859	0.9119	-0.0027	0.5542	0.5544	-0.0402	-0.0066	-0.0418	0.0061	-0.0157	0.2121	0.7994	0.5924	-0.019	0.6633	0.6005	0.6459	0.5917	0.5559	0.4382	0.0016	-0.0353	0.514	0.4462	0.0062	-0.0482	-0.0358	0.5682	0.1214	0.4438	0.0566	0.582	-0.0219	-0.0283	0.5308	0.5068	0.5089	1.0025	0.0227	-0.0032	0.0324	0.5226	0.437	-0.0356	0.5292	0.5465	0.5259	-0.0289	-0.0146	0.0321	0.0307	0.4284	-0.034	0.001	0.3914	0.0227	0.0734	0.7956	-0.0259	0.7737	0.9229	0.0079	-0.0056	0.0001	0.4689	0.0015	-0.0104	0.0954	0.5646	-0.015	0.574	-0.0228	0.4296	0.0134	-0.0151	0.5496	0.5513	-0.0252	0.2719	-0.0647	-0.0287	-0.0134	0.6157	0.8992	0.5523	-0.051	-0.0287	0.5623	0.5985	0.6172	-0.0204	0.604	0.5612	-0.1023	0.5464	0.2559	0.9016	0.5355	-0.0102	0.0132	0.0188	-0.0298	0.2752	-0.0008	-0.0448	0.485	0.4806	0.4598	0.5678	-0.0482	0.5408	0.4976	0.5963	0.1583	0.5298	-0.0403	0.946	0.0144	0.0051	0.0072	0.5222	-0.0249	0.4837	0.6045	0.435	0.7698	0.9338	0.4711	0.5693	0.43	0.5207	0.5095	-0.0084	0.4251	0.4896	-0.0222	0.5482	-0.0498	0.5242	0.5342	-0.0246	0.574	-0.013	0.5675	0.1132	0.5416	0.0158	0.4606	-0.0197	0.9454	-0.011	-0.0082	0.5727	1.014	0.5451	-0.0311	0.4532	0.5399	0.5488	0.5981	0.6927	-0.0272	0.5313	0.9345	-0.0296	0.4462	-0.054	0.5968	0.376	0.5228	0.5367	0.9933	0.608	-0.0051	0.603	0.0158	0.9157	0.4433	0.5033	0.0486	-0.0402	0.0267	-0.0385	0.9836	0.5724	0.0258	0.1173	1.0684	0.5862	-0.0102	0.5242	0.5414	0.5587	-0.0146	0.9749	-0.0405	-0.0035	0.0317	0.5172	0.5499	0.57	0.552	0.0113	0.4722	0.0295	0.3824	0.3414	0.0121	1.0457	0.5631	0.478	-0.0647	0.067	-0.0105	0.5427	0.5634	0.0055	0.0088	-0.0117	0.5489	0.077	0.8986	-0.055	0.7583	-0.0079	-0.0622	0.559	0.0199	0.5469	0.0169	0.5719	0.4045	0.5432	0.515	0.4661	0.0171	-0.027	0.505	0.5284	0.5817	-0.0577	0.5122	0.5647	0.4034	0.5324	0.511	-0.0471	0.5932	-0.029	0.0002	-0.0555	0.8926	0.4507	-0.0101	-0.0264	0.0126	0.4608	0.484	0.5515	0.5791	-0.0146	-0.0346	0.5253	0.5423	0.2451	0.0293	0.5536	0.4223	0.4921	0.3226	0.5777	0.584	0.0139	-0.0322	-0.0191	-0.0013	0.006	0.4319	0.8541	-0.047	0.4638	0.5792	0.5287	0.5643	0.5033	0.3789	0.561	0.4106	0.0689	0.0007	0.541	0.5696	0.0024	0.5518	0.0168	0.0221	0.3856	0.5745	0.5269	-0.0135	-0.012	0.7817	0.1212	-0.0074	-0.0603	-0.0957	0.5291	0.3188	-0.0925	-0.0299	0.4343	0.2537	0.0028	0.0316	0.0788	0.0188	0.5913	0.505	0.0183	0.4386	-0.0654	0.8111	0.3667	0.5368	0.5475	0.5791	0.5561	0.9696	-0.0051	0.5355	-0.0854	0.312	-0.0179	-0.0553	-0.0538	-0.0371	0.7895	-0.0445	0.5481	0.9366	0.5665	0.4793	0.602	0.5673	0.4448	0.9676	0.5002	0.0529	0.0021	0.3798	0.5502	0.5638	-0.0155	0.0076	-0.0116	0.4475	0.7158	0.8622	-0.0533	0.9598	0.4887	-0.0179	-0.019	0.4557	0.5115	0.0521	-0.0196	0.0151	-0.0081	0.4413	0.8997	0.3739	0.4259	-0.1558	0.5154	-0.0007	0.5268	0.9208	-0.0459	0.0007	-0.0113	0.2392	0.0027	0.5249	0.3644	0.5728	-0.0356	-0.0163	-0.0343	0.5807	0.0847	0.58	0.5286	0.0542	-0.0159	0.4706	0.5701	-0.0412	0.9735	-0.0253	0.5726	0.9785	0.3515	0.7498	0.5359	0.5384	0.4921	0.4933	-0.0177	0.007	0.6112	0.0042	-0.0027	1.008	0.4588	-0.0531	-0.0697	0.109	-0.0321	0.6526	0.3036	0.4926	0.9141	0.0191	1.1653	0.1305	0.0615	-0.0207	0.5059	0.388	-0.0306	0.9328	0.9452	-0.0232	0.5144	-0.0096	0.4243	0.4928	0.5418	0.5733	0.8207	0.9747	0.5631	0.532	0.5517	0.5195	0.5962	0.6932	0.6081	0.5388	-0.0037	0.0276	-0.009	0.4476	0.0337	0.6203	0.4867	0.603	-0.0067	-0.0918	0.7927	0.5069	0.5222	0.4683	0.0729	0.232	-0.0063	-0.0542	0.0111	0.0083	0.5443	0.6113	0.8578	-0.0251	0.3987	0.0034	0.2383	-0.0053	-0.0064	-0.016	0.0622	0.0211	0.5108	-0.0347	0.467	0.5127	-0.0246	-0.0418	0.0259	-0.356	0.5433	0.5587	0.5315	0.5149	0.0034	0.5905	-0.0057	-0.0348	0.5384	0.9741	0.0319	-0.012	0.7008	-0.0743	-0.0127	0.5011	0.8941	0.3663	0.8174	0.5274	-0.0023	0.2906	0.5416	-0.1008	0.7063	0.0677	-0.0573	0.4373	0.4208	0.351	0.4694	0.4759	-0.0181	-0.0349	0.9695	-0.0529	0.5547	0.9185	0.5213	0.0175	0.3387	0.5865	0.0334	0.93	0.868	1.0002	-0.0605	-0.0556	0.5212	0.6131	0.6872	-0.1123	-0.0201	-0.0148	-0.0528	0.0673	0.4893	-0.0177	0.9119	0.4648	0.1818	0.4669	0.0149	-0.0031	-0.0072	0.794	-0.0234	0.3247	-0.0273	0.8762	-0.021	0.5402	0.0973	-0.038	0.014	0.0241	0.4307	0.7843	-0.0966	0.5705	-0.022	-0.0115	0.5671	0.0026	0.1952	-0.0582	0.4446	0.5143	0.0143	0.0542	0.0206	-0.0548	-0.0697	0.043	0.0045	0.5402	-0.0379	0.0453	0.019	0.5468	0.5044	0.4457	0.5943	0.5768	0.5852	-0.0278	0.0046	0.8865	0.2699	0.5984	0.5111	-0.011	0.3136	-0.0095	0.0043	0.0285	0.2674	0.8597	0.0062	-0.0229	0.8978	0.563	0.4649	-0.0696	-0.0277	1.1473	0.2943	0.6398	0.0075
ENSG00000011465	-0.0568	0.0102	-0.0293	0.0123	-0.0777	-0.5106	-0.0238	-0.0447	0.0065	-0.0078	-0.0369	0.0497	-0.0037	-0.1182	-0.0721	-0.0046	-0.0027	-0.0017	0.0106	-0.0362	-0.0644	-0.0043	0.0007	-0.0311	0.0959	-0.0535	0.0215	-0.0203	-0.1333	0.0191	0.0546	0.0392	-0.0534	-0.0224	-0.0183	-0.0432	-0.1085	-0.0083	-0.0505	-0.9091	0.0049	0.0158	-0.158	-0.0028	0.0898	0.0069	-0.0575	-0.1982	0.0178	-0.0591	-0.0335	0.2045	0.0209	-0.0028	-0.001	0.018	-0.0757	-0.0298	-0.0121	0.0192	-0.034	-0.0384	0.0166	-0.0262	-0.0047	-0.0039	-0.0509	-0.0616	-0.0337	-0.1151	0.0169	-0.0479	-0.0378	-0.0689	-0.9753	-1.0233	-0.0175	0.0182	-0.0048	0.0273	0.0452	-0.0356	0.0132	-0.0357	-0.0474	0.0073	-1.0288	-0.0185	-0.0251	-0.1017	-0.0199	-0.0296	-0.0511	-0.0215	-0.3324	-0.0004	-0.05	-0.0572	-0.0211	-0.9212	-0.0926	0.0536	-0.0031	-0.0174	-0.0488	-0.0936	0.056	0.0078	-0.0317	-0.0216	-0.0122	-0.0073	-0.0661	-0.081	0.04	-0.0152	-0.0588	0.0564	-0.9986	-0.3022	-0.0435	-0.0589	-0.0381	-0.0683	-0.0014	0.0036	-0.0323	-0.0323	-0.0737	-0.9915	0.0103	-0.8796	-0.0028	0.0001	-0.0244	0.0044	-0.036	-0.0133	0.017	-0.0262	0.5156	-0.0482	-0.0416	0.017	-0.0518	0.0141	-0.0642	0.0087	-0.201	-0.0366	-0.0358	-0.9114	-0.0275	-0.0729	-0.0012	-0.0206	0.0192	-0.0349	-0.0657	-0.0296	-0.0238	-0.0385	0.0003	-0.05	-0.027	-0.54	-0.002	-0.0383	-0.0526	-0.0343	-0.0706	-0.0229	-1.015	-0.0179	-0.0631	-0.118	-0.3551	-0.8442	-0.0483	-0.101	-0.2085	0.4787	-0.0303	-0.0217	-0.0367	-0.0624	-0.0497	0.0166	-0.0118	-0.0157	0.0007	-0.0005	0.0443	0.0448	-0.0088	0.0386	0.0045	0.0387	-0.0308	-0.0103	0.0179	-0.0135	-0.018	-0.0101	-0.0726	-0.1493	0.0114	0.0383	-0.0066	-0.0112	0.0169	-0.0487	-0.0141	-0.0215	-0.0288	0.5598	-0.026	-0.0089	0.047	0.0056	-0.1616	-0.0354	-0.0488	-0.0287	-0.2921	-0.0227	-0.0102	-0.0033	-0.024	0.0077	-0.0013	-0.0125	-0.0111	0.0285	-0.0273	-0.0142	-0.042	-0.0607	-0.002	-0.9417	-0.0229	-0.0176	-0.9273	-0.0286	-0.0335	-0.0173	-0.0216	-0.0387	-0.0024	-0.0645	-0.0193	-0.0924	-0.0355	0.0267	-0.0425	-0.0204	0.0076	-0.0273	-0.0511	-0.036	-0.0681	-0.0557	-0.0094	0.0118	-0.0085	0.0327	0.1112	-0.0101	0.0108	0.007	0.0485	-0.1847	0.0204	-0.0013	0.0211	0.0468	-0.0291	0.0215	-0.0093	-0.3714	-0.0008	-0.0797	-0.0181	0.0156	0.0053	-0.0372	-0.0423	0.0054	-0.0391	-0.079	0.0616	0.0532	-0.0089	-0.0284	-0.0356	-0.0441	-0.013	0.0105	0.028	-0.005	-0.0174	-0.041	-0.0418	-0.0518	-0.0078	-0.0289	-0.0064	-0.03	-0.032	0.0175	0.0299	-0.021	-0.0315	0.0041	-0.0025	0.0231	0.0281	-0.057	-0.0222	-0.0721	-0.0493	0.007	-0.0353	-0.0036	-0.1078	-0.3529	0.0028	-0.0179	0	-0.0095	0.005	-0.018	-0.0858	0.0421	-0.0108	-0.0093	-0.0323	-0.0368	-0.0586	-0.046	0.007	-0.0448	0.0741	-0.025	-0.0147	0.005	-0.0211	-0.0171	0.0201	0.0031	-0.0154	0.0406	0.0312	-0.941	-0.0257	-0.092	-0.0065	-0.0326	0.0204	0.0115	-0.0059	-0.1073	-0.0483	-0.0119	-0.043	-0.0393	-0.2665	-0.0031	-0.0364	-0.0558	-0.0707	0.0005	0.0257	0.0042	-0.0294	-0.022	0.0174	-0.9235	0.0058	0.0017	-0.0453	-0.0312	-0.8212	0.0236	0.0445	-0.0262	-0.0417	0.0129	0.0013	-0.0766	-0.0739	-0.0007	-0.0056	-0.0267	0.0137	-0.0127	-0.0488	-0.0529	-0.0524	-0.0511	0.0239	-0.0049	-0.0093	0.0217	-0.5183	-0.0229	0.0048	-0.0259	-0.0184	0.0185	0.0011	-0.0062	0.0049	0.038	0.0351	-0.0223	-0.075	0.0185	0.0184	0.0256	0.0451	-0.0273	-0.0581	-0.0138	-0.0222	-0.0689	-0.0456	0.0423	-0.0052	-0.0835	-0.0369	0.025	0.0297	0.0016	0.026	-0.0336	-0.1065	0.439	-0.0272	-0.0989	-0.0533	0.0278	-0.0438	-0.0006	-0.0172	0.0251	0.4723	0.1395	0.0249	0.0011	-0.0607	-0.0099	-0.0191	-0.9935	0.0386	-0.0078	-0.0411	-0.0288	-0.0629	-0.086	0.0146	-0.7061	0.009	0.0335	0.0193	-0.0317	0.0578	0.0076	0.0563	-0.0258	-0.0665	0.3932	0.0728	-0.0086	-0.0038	0.0042	0.0142	-0.0061	-0.01	-0.0118	-0.0139	-0.002	-0.0297	-0.0421	-0.0129	-0.0643	0.0181	0.0186	0.3179	-0.0426	0.0131	-0.0533	-0.0392	-0.006	0.0293	0.0219	-0.0294	0.005	-0.056	0.0206	-0.0993	-0.0772	-0.0162	-0.0332	-0.9612	-0.063	-0.0522	0.0557	-0.0114	0.0182	-0.0578	-0.0404	-0.0189	-0.0017	0.0017	0.001	-0.0582	-0.0493	-0.0069	0.002	0.0291	-0.0512	0.0369	0.0247	-0.0006	-0.0168	-0.0198	-0.0461	-0.0746	0.0105	-0.028	0.0135	-0.0526	-1.0251	0.2818	-0.0286	-0.0019	-0.0082	-0.0103	-0.0604	-0.0364	-0.0017	-0.0227	0.0075	-0.0773	-0.0018	0.0083	-0.006	-0.0282	0.0172	-0.0351	0.0382	-0.0053	0.0015	0.0163	0.0197	-0.0487	-0.0074	0.0328	-0.0025	-0.0154	-0.059	-0.0237	-0.0058	-0.0368	-0.1023	-0.0221	-0.4649	-0.0099	-0.03	-0.0529	-0.4977	0.0024	0.0555	0.0751	-0.924	0.014	0.008	-0.0373	-0.0045	-0.0267	-0.0465	0.0534	0.0663	-0.9516	0.6007	0.0085	0.0098	0.0154	-0.0098	-0.0767	-0.0737	-0.0315	-0.0717	-0.049	-0.0199	-0.0036	-0.0337	-0.0173	-0.0185	0.0354	-0.0359	0.0275	-0.0227	0.0006	0.0049	-0.0711	0.0065	-0.0111	0.0333	0.065	-0.0055	-0.0139	-0.0272	0.0009	-0.1149	0.0728	0.0012	-0.0553	-0.0411	-0.0707	-0.0195	-0.0198	-0.0488	-0.0526	0.0546	0.0002	0.0429	-0.0104	-0.0268	-0.0441	-0.1026	-0.0206	-0.0566	-0.0786	-0.0462	-0.0608	0.069	-0.0159	0.0024	-0.011	-0.0075	0.0263	-0.0354	-0.0072	0.0727	-0.0522	-0.0279	-0.0424	0.0153	0.0165	-0.0054	-0.0048	-0.0262	-0.0472	-0.0922	-0.0067	-0.0431	0.0268	-0.3235	0.0173	-0.0077	-0.0278	0.0085	-0.0194	-0.0392	0.49	-0.0438	0.0646	0.0076	0.0416	0.0137	0.0197	-0.0032	0.0322	-0.0332	-0.0384	0.0039	-0.0972	0.0638	0.0258	-0.0113	-0.0665	-0.035	0.0654	-0.1083	0.0659	-0.0068	-0.0659	-0.1473	-0.0345	-0.0138	-0.0012	-0.0779	-0.0103	0.0051	-0.0049	-0.0676	-0.0374	0.007	-0.035	-0.1507	-0.0241	-0.0108	-0.0061	-0.024	0.0372	-0.0836	0.0391	-0.0566	-0.5951	0.0043	-0.0068	0.0059	-0.1921	0.0229	-0.0287	-0.0659	-0.0068	-0.025	-0.0414	-0.1426	-0.0118	-0.0532	-0.1685	-0.0435	-0.0042	-1.0798	0.0199	-0.0194	-0.0419	0.0823	-0.7517	-0.3852	-0.0052	-0.0732	-0.0676	-0.0117	-0.9376	-0.012	-0.0718	-0.0342	0.0121	-0.041	-0.0348	0.0067	-0.0237	-0.6475	0.02	-0.2743	-0.0052	0.031	0.0084	-0.0139	0.0078	0.0299	-0.0056	-0.1458	0.0265	0.0104	-0.032	-0.0097	-0.0418	-0.0223	-0.0108	-0.0129	0.0057	0.0072	-0.0218	-0.0647	0.0025	0.0057	-0.0155	-0.0961	-0.0356	0.0691	-0.0632	-0.0802	-0.0903	-0.0849	-0.0186	-0.0677	-0.0169	-0.0117	0.0088	-0.0367	0.0022	-0.0237	0.0095	0.0527	-0.0127	0.1154	0.0344	-0.0301	-0.0256	0.0715	-0.0152	-0.9753	0.0149	0.0099	-0.061	-0.019	-0.014	0.0195	-0.0494	0.0102	-0.0517	0	-0.0319	-0.0176	-0.3421	0.0013	0.0267	0.0183	-0.0145	-0.0222	-0.0029	0	-0.0168	0.0636	-0.009	0.0019	0.0863	-0.0777	0.034	0.0077	-0.0668	0.0795	-0.0736	0.0814	-0.3995	0.0326	0.0054	0.0032	0.2311	-0.0564	-0.0251	0.0033	-0.7386	0.0408	0.0494	-0.0576	-0.9757	0.0408	-0.0045	-0.0656	-0.0598	0.0453	0.0819	0.0318	-0.0405	0.0374	0.0298	0.0241	0.0696	-0.0132	-0.0331	-0.0398	-0.0164	0.0359	0.0056	-0.0114	-0.0453	-0.0087	0.0182	-0.7158	-0.9292	0.019	0.02	-0.0229	-0.0397	-0.0109	-0.0157	-0.0113	-0.0102	-0.0854	-0.0181	0.5707	-0.0465
ENSG00000011478	0.4776	0.5076	0.626	0.5214	0.4993	0.9667	0.3341	0.8293	-0.0088	-0.026	0.8963	0.0112	0.5624	0.3098	0.4647	0.4779	0.5183	0.4501	-0.0455	0.5339	0.846	0.4722	0.5026	-0.0451	-0.0528	0.5517	0.5293	-0.0443	-0.242	-0.011	-0.0781	0.4394	-0.0058	-0.1149	-0.0699	0.5444	0.1723	0.5008	-0.1021	-0.2261	-0.0106	-0.0136	0.6054	0.015	0.9658	-0.0375	0.8384	0.1101	-0.0441	-0.0806	0.5527	-0.029	-0.0191	-0.0316	-0.0386	0.4492	0.3118	0.4356	0.3563	-0.03	0.5159	0.4369	-0.1301	0.4187	-0.0612	0.3908	-0.1774	-0.0244	0.0203	-0.1012	-0.0364	0.4815	-0.1461	-0.0652	0.4161	0.5913	0.9375	-0.0174	-0.1204	-0.0099	0.1616	-0.0771	0.6219	-0.0018	0.6293	-0.1056	-0.0449	-0.0671	0.4975	-0.0491	0.0324	-0.0469	-0.0605	-0.0413	0.0251	-0.0137	0.86	0.4144	0.5713	-0.0612	0.0104	0.5637	0.9136	0.5867	-0.1685	0.8905	0.5747	0.4474	-0.0613	-0.0605	-0.0108	0.5097	-0.0734	-0.0762	-0.1759	0.3954	0.4878	-0.0789	-0.0459	0.0038	0.5073	-0.0479	0.0204	0.5267	0.91	-0.0028	0.5514	0.4179	0.3914	0.0143	-0.0137	0.0382	0.341	0.4661	-0.0682	-0.0502	0.5126	0.5118	0.4486	-0.028	0.8311	-0.0551	-0.0813	0.4407	0.4987	0.4506	-0.0504	-0.017	0.3912	0.8978	-0.0342	-0.0528	-0.0348	0.0165	0.956	0.8556	0.0462	0.5438	-0.0737	0.0258	0.5662	0.4599	-0.0456	-0.1248	0.4898	0.0051	0.5322	0.4435	0.4721	0.4739	0.4249	-0.0944	-0.0829	-0.0739	-0.1316	0.399	0.2273	0.0334	-0.0592	0.5545	0.4982	-0.1098	0.0165	-0.0517	0.5199	-0.0743	0.2886	0.5326	-0.0284	-0.0661	0.9355	-0.0389	0.5183	-0.0704	0.5557	0.4712	0.4352	0.0076	0.5532	0.4653	0.4865	0.5143	0.0271	-0.0038	0.4614	0.6916	0.5108	0.362	0.6513	0.5014	0.0177	0.872	-0.0224	0.9343	-0.0565	0.5194	0.3963	0.3017	0.5555	0.4965	0.8162	-0.1234	0.4334	0.4357	-0.0666	-0.0213	-0.0505	0.5523	-0.0644	0.5321	-0.0228	0.3506	-0.0586	0.3799	-0.0866	0.4211	-0.0819	0.4098	0.8166	-0.0283	-0.0109	0.57	0.5005	0.4005	0.3245	-0.0238	0.5199	0.4594	-0.0559	0.3749	0.4734	0.4069	0.2533	-0.0213	-0.0609	0.4946	-0.0297	0.5041	-0.0535	0.474	0.5731	0.4708	0.0452	0.4597	0.5379	-0.0228	-0.0205	0.2001	-0.035	-0.052	0.068	0.0102	0.6093	-0.0533	0.4825	0.5653	0.4979	0.5598	0.5639	0.0752	-0.0341	-0.0646	0.4771	0.3754	-0.0246	-0.0963	0.422	-0.0271	-0.057	0.382	-0.0073	0.5081	-0.0792	-0.0802	0.526	0.4519	-0.071	0.5797	-0.0081	-0.0378	-0.0812	0.9122	0.3037	-0.1301	0.4898	0.5164	0.9119	-0.0481	-0.0524	0.0315	0.0131	0.398	-0.0277	0.346	0.3458	0.0163	-0.0457	0.7861	-0.0185	0.8617	0.4692	-0.0068	-0.011	-0.1136	0.8051	0.4582	-0.0497	-0.1357	0.4853	-0.0485	0.5165	-0.0192	0.7656	-0.0629	-0.0455	0.5112	0.4492	-0.067	0.6122	-0.0514	-0.0846	-0.0291	0.5493	0.4811	0.5643	0.5011	-0.0709	0.512	0.523	0.539	-0.058	0.5213	-0.0244	-0.4216	0.4712	0.2387	0.8317	0.6358	-0.0856	-0.0093	-0.099	0.0941	0.2688	-0.0575	-0.0749	0.4443	0.199	-0.0532	0.0688	-0.0286	0.4632	0.3259	0.5384	0.0924	-0.1214	0.4205	0.5429	-0.0134	-0.083	-0.0335	0.4801	-0.081	0.4287	0.5446	0.4077	0.8812	0.5085	0.3749	0.5264	0.6538	0.4968	0.4593	-0.0193	0.7465	0.449	-0.0551	0.5549	-0.1286	0.9203	0.5143	-0.0493	0.5609	-0.0259	0.0153	0.0818	0.0235	-0.8497	0.4745	-0.0308	0.979	-0.0966	0.4921	0.5393	0.5719	0.4941	-0.0778	0.4189	0.9284	0.541	0.5496	0.5623	-0.0179	0.517	0.9653	-0.075	0.4368	-0.0971	-0.0169	0.3274	0.559	0.4967	0.5002	0.5611	-0.024	0.5383	-0.0437	0.5339	0.3873	-0.0549	-0.0969	-0.0591	-0.0136	-0.0444	0.5518	0.5659	0.038	0.0464	1.0163	0.4766	-0.0445	-0.0655	0.4851	0.9143	-0.0554	0.5471	-0.0745	-0.0128	0.4864	0.479	0.4402	0.5737	0.4723	-0.0778	0.4884	0.0158	0.3911	0.2814	0.0079	0.5758	-0.0014	-0.0964	0.6129	0.0374	-0.0255	0.5776	-0.0325	-0.0318	-0.0428	0.3926	-0.0476	-0.0323	0.4813	-0.1095	0.5482	-0.0397	-0.0709	0.5171	0.012	0.4892	-0.6778	0.4083	-0.0762	0.5986	0.5331	-0.0854	-0.0716	-0.0676	0.0059	0.4974	0.534	-0.0659	0.5724	0.5638	0.4784	0.9067	0.4881	-0.0614	0.5107	-0.1026	-0.1991	-0.0812	0.4359	0.7573	0.3982	-0.0505	-0.0277	0.4074	0.411	0.8703	0.5862	-0.1074	-0.0855	0.5178	0.4863	-0.0069	-0.0017	-0.0019	0.1492	0.826	0.4637	0.4451	-0.0233	0.0049	-0.0835	-0.0501	-0.0644	0.8198	0.6744	0.8502	0.527	0.8322	-0.0551	0.4702	0.5754	0.4889	0.7488	-0.0427	0.3756	0.4753	-0.0539	0.4506	0.559	-0.0073	0.5215	0.2864	-0.0181	-0.0774	0.4509	0.4792	-0.0609	-0.0123	-0.0606	-0.0966	-0.0542	-0.1237	0.3831	0.488	0.3512	-0.0798	-0.0706	0.3882	-0.0855	-0.0346	-0.0683	0.5566	-0.0743	0.5051	-0.043	-0.1346	0.7512	-0.1565	0.5843	0.2609	0.4741	-0.1007	0.5248	0.438	0.5435	-0.0819	0.4636	-0.151	-0.1257	-0.0923	-0.0804	0.314	-0.0928	0.5339	-0.094	-0.0255	0.4786	0.5097	0.4329	0.5209	0.5115	0.3555	0.5247	0.419	-0.0638	0.8721	0.3019	0.4909	0.5442	-0.0686	-0.0823	-0.057	0.4038	0.5875	0.4076	-0.1255	0.7998	0.7511	-0.0719	-0.1059	0.4511	-0.075	-0.0451	-0.0694	-0.0742	-0.109	0.4692	0.4187	0.071	0.3784	-0.1647	0.8228	0.0011	-0.0969	0.5387	-0.1203	-0.0189	-0.0277	-0.0749	-0.0514	0.4191	0.2563	0.482	-0.0657	-0.0923	-0.1492	0.5009	-0.1019	0.4303	0.4522	-0.0422	-0.0784	-0.1888	0.517	-0.0762	0.014	-0.0472	0.5028	0.5215	0.3264	0.4139	0.467	0.447	0.3912	0.3739	-0.1255	-0.0176	0.5654	-0.0385	-0.1045	0.5829	0.0574	-0.1119	-0.1663	-0.0864	-0.0555	0.9385	0.013	0.8865	0.8377	-0.0519	0.4881	0.5113	0.0639	-0.1047	0.4844	0.4324	-0.0512	0.5323	0.4954	-0.126	0.4958	-0.0349	0.3726	0.5267	0.5026	-0.0147	0.5537	-0.0554	0.5481	-0.0567	0.5678	0.4775	0.5528	0.4456	0.5638	0.4032	-0.0194	0.5568	-0.0672	0.3664	0.0124	0.5701	0.4371	0.4582	-0.0201	-0.0792	0.4297	0.8001	0.5074	-0.0485	0.0825	0.1848	-0.0571	-0.0338	0.0369	-0.0417	0.5467	0.908	0.4321	-0.1601	0.3233	-0.0783	-0.0388	-0.0308	-0.1292	-0.0311	-0.1871	-0.0856	-0.0175	0.4126	-0.0056	0.4609	-0.0982	-0.1056	0.4662	0.0486	0.462	-0.0386	0.5629	0.4063	-0.0498	0.3198	-0.1302	-0.1008	-0.0787	0.4446	-0.0934	-0.1179	0.3319	-0.2004	-0.1362	0.4028	0.4387	0.2472	0.4428	0.4275	-0.0561	0.2049	0.4514	-0.1341	0.4316	-0.0311	-0.1162	-0.1351	0.3276	0.5146	-0.1094	0.7023	-0.0999	-0.145	0.8925	-0.1133	0.4685	0.4863	0.4556	-0.1304	0.2456	0.4867	-0.0396	0.4693	0.7477	0.4577	-0.1248	0.0052	0.1502	0.2955	-0.1731	-0.1525	0.4556	-0.072	-0.1271	-0.0208	-0.1166	-0.0929	0.4427	0.408	-0.1651	0.4238	-0.0803	-0.1117	-0.0911	0.4021	0.3968	0.214	-0.1182	0.4171	-0.0703	0.3794	-0.0475	-0.1331	-0.0888	-0.1045	-0.2072	0.381	-0.2022	0.81	-0.0301	-0.0735	-0.0561	-0.1036	0.0711	0.4164	0.3388	0.2728	-0.0325	-0.0376	-0.0556	-0.076	-0.1645	0.5265	-0.0298	0.3772	-0.0664	-0.0803	-0.0677	0.4635	0.4465	0.345	0.5079	0.4557	0.4896	-0.0826	0.3194	0.3865	0.1762	0.5053	-0.0544	-0.1205	0.1578	-0.0876	-0.053	0.7527	0.0431	0.4363	0.292	-0.1414	0.4699	0.5087	0.4512	-0.1227	-0.1042	0.7253	0.3317	-0.0174	-0.0885
ENSG00000011485	0.4776	0.5076	0.626	0.5214	0.4993	0.9667	0.3341	0.8293	-0.0088	-0.026	0.8963	0.0112	0.5624	0.3098	0.4647	0.4779	0.5183	0.4501	-0.0455	0.5339	0.846	0.4722	0.5026	-0.0451	-0.0528	0.5517	0.5293	-0.0443	-0.242	-0.011	-0.0781	0.4394	-0.0058	-0.1149	-0.0699	0.5444	0.1723	0.5008	-0.1021	-0.2261	-0.0106	-0.0136	0.6054	0.015	0.9658	-0.0375	0.8384	0.1101	-0.0441	-0.0806	0.5527	-0.029	-0.0191	-0.0316	-0.0386	0.4492	0.3118	0.4356	0.3563	-0.03	0.5159	0.4369	-0.1301	0.4187	-0.0612	0.3908	-0.1774	-0.0244	0.0203	-0.1012	-0.0364	0.4815	-0.1461	-0.0652	0.4161	0.5913	0.9375	-0.0174	-0.1204	-0.0099	0.1616	-0.0771	0.6219	-0.0018	0.6293	-0.1056	-0.0449	-0.0671	0.4975	-0.0491	0.0324	-0.0469	-0.0605	-0.0413	0.0251	-0.0137	0.86	0.4144	0.5713	-0.0612	0.0104	0.5637	0.9136	0.5867	-0.1685	0.8905	0.5747	0.4474	-0.0613	-0.0605	-0.0108	0.5097	-0.0734	-0.0762	-0.1759	0.3954	0.4878	-0.0789	-0.0459	0.0038	0.5073	-0.0479	0.0204	0.5267	0.91	-0.0028	0.5514	0.4179	0.3914	0.0143	-0.0137	0.0382	0.341	0.4661	-0.0682	-0.0502	0.5126	0.4919	0.4486	-0.028	0.8311	-0.0551	-0.0813	0.4407	0.4987	0.4506	-0.0504	-0.017	0.3912	0.8978	-0.0342	-0.0528	-0.0348	0.0165	0.956	0.451	0.0462	0.5438	-0.0737	0.0258	0.5662	0.4599	-0.0456	-0.1248	0.4898	0.0051	0.5322	0.4435	0.4721	0.4739	0.4249	-0.0944	-0.0829	-0.0739	-0.1316	0.399	0.2273	0.0334	-0.0592	0.5545	0.4982	-0.1098	0.0165	-0.0517	0.5199	-0.0743	0.2886	0.5326	-0.0284	-0.0661	0.9355	-0.0389	0.5183	-0.0704	0.5557	0.4712	0.4352	0.0076	0.5532	0.4653	0.4865	0.5143	0.0271	-0.0038	0.4614	0.6916	0.5108	0.362	0.6513	0.5014	0.0177	0.5228	-0.0224	0.9343	-0.0565	0.5194	0.3963	0.3017	0.5555	0.4965	0.8162	-0.1234	0.4334	0.4357	-0.0666	-0.0213	-0.0505	0.5523	-0.0644	0.5321	-0.0228	0.3506	-0.0586	0.3799	-0.0866	0.4211	-0.0819	0.4098	0.8166	-0.0283	-0.0109	0.57	0.5005	0.4005	0.3245	-0.0238	0.5199	0.4594	-0.0559	0.3749	0.4734	0.4069	0.2533	-0.0213	-0.0609	0.4946	-0.0297	0.5041	-0.0535	0.474	0.5731	0.4708	0.0452	0.4597	0.5379	-0.0228	-0.0205	0.2001	-0.035	-0.052	0.068	0.2904	0.6093	-0.0533	0.4825	0.5653	0.4979	0.5598	0.5639	0.0752	-0.0341	-0.0646	0.4771	0.3754	-0.0246	-0.0963	0.422	-0.0271	-0.057	0.382	-0.0073	0.5081	-0.0792	-0.0802	0.5181	0.4519	-0.071	0.5797	-0.0081	-0.0378	-0.0812	0.9122	0.3037	-0.1301	0.4898	0.5164	0.9119	-0.0481	-0.0524	0.0315	0.0131	0.398	-0.0277	0.346	0.3458	0.0163	-0.0457	0.7861	-0.0185	0.8617	0.4692	-0.0068	-0.011	-0.1136	0.8051	0.4582	-0.0497	-0.1357	0.4853	-0.0485	0.5165	-0.0192	0.7656	-0.0629	-0.0455	0.5112	0.4492	-0.067	0.6122	-0.0514	-0.0846	-0.0291	0.5493	0.4811	0.5643	0.5011	-0.0709	0.512	0.523	0.539	-0.058	0.5213	-0.0244	-0.4216	0.1789	0.2387	0.8317	0.6358	-0.0856	-0.0093	-0.099	0.0941	0.2688	-0.0575	-0.0749	0.4443	0.199	-0.0532	0.0688	-0.0286	0.4632	0.3259	0.5384	0.0924	-0.1214	0.4205	0.5429	-0.0134	-0.083	-0.0335	0.4801	-0.081	0.4287	0.5446	0.4077	0.8812	0.5085	0.3749	0.5264	0.6538	0.4968	0.4593	-0.0193	0.7465	0.449	-0.0551	0.5549	-0.1286	0.9203	0.5143	-0.0493	0.5609	-0.0259	0.0153	0.0818	0.0235	-0.8497	0.4745	-0.0308	0.979	-0.0966	0.4921	0.5393	0.5719	0.4941	-0.0778	0.4189	0.9284	0.541	0.5496	0.5623	-0.0179	0.517	0.9653	-0.075	0.4368	-0.0971	-0.0169	0.3274	0.559	0.4967	0.5002	0.5611	-0.024	0.5383	-0.0437	0.5339	0.3873	-0.0549	-0.0969	-0.0591	-0.0136	-0.0444	0.5518	0.5659	0.038	0.0464	1.0163	0.4766	-0.0445	-0.0655	0.4851	0.9143	-0.0554	0.5471	-0.0745	-0.0128	0.0261	0.479	0.4402	0.5737	0.4723	-0.0778	0.4884	0.0158	0.3911	0.2814	0.0079	0.5758	-0.0014	-0.0964	0.6129	0.0374	-0.0255	0.5776	-0.0325	-0.0318	-0.0428	0.3926	-0.0476	-0.0323	0.4813	-0.1095	0.5482	-0.0397	-0.0709	0.5171	0.012	0.4892	-0.6778	0.4083	-0.0762	0.5986	0.5331	-0.0854	-0.0716	-0.0676	0.0059	0.4974	0.534	-0.0659	0.5724	0.5638	0.4784	0.9067	0.4881	-0.0614	0.5107	-0.1026	-0.1991	-0.0812	0.4359	0.7573	0.3982	-0.0505	-0.0277	0.4074	0.411	0.8703	0.5987	-0.1074	-0.0855	0.5178	0.4863	-0.0069	-0.0017	-0.0019	0.1492	0.826	0.4637	0.4451	-0.0233	0.0049	-0.0835	-0.0501	-0.0644	0.8198	0.6744	0.8502	0.527	0.8322	-0.0551	0.4702	0.5754	0.4889	0.7488	-0.0427	0.3756	0.4753	-0.0539	0.4506	0.559	-0.0073	0.5215	0.2864	-0.0181	-0.5047	0.4509	0.4792	-0.0609	-0.0123	-0.0606	-0.0966	-0.0542	-0.1237	0.3831	0.488	0.3512	-0.0798	-0.0706	0.3882	-0.0855	-0.0346	-0.0683	0.5566	-0.0743	0.5051	-0.043	-0.1346	0.7512	-0.1565	0.5843	0.2609	0.4741	-0.1007	0.5248	0.438	0.5435	-0.0819	0.4636	-0.151	-0.1257	-0.0923	-0.0804	0.314	-0.0928	0.5339	-0.094	-0.0255	0.4786	0.5097	0.4329	0.5209	0.5115	0.3555	0.5247	0.419	-0.0638	0.8721	0.3019	0.4909	0.5442	-0.0686	-0.0823	-0.057	0.4038	0.5875	0.4076	-0.1255	0.7998	0.4489	-0.0719	-0.1059	0.4511	-0.075	-0.0451	-0.0694	-0.0742	-0.109	0.4692	0.4187	0.071	0.3784	-0.1647	0.8228	0.0011	-0.0969	0.5387	-0.1203	-0.0189	-0.0277	-0.0749	-0.0514	0.4191	0.2563	0.482	-0.0657	-0.0923	-0.1492	0.5009	-0.1019	0.4303	0.4522	-0.0422	-0.0784	-0.1888	0.517	-0.0762	0.014	-0.0472	0.5028	0.5215	0.3264	0.4139	0.4669	0.447	-0.1289	0.3739	-0.1255	-0.0176	0.5654	-0.0385	-0.1045	0.5829	0.0574	-0.1119	-0.1663	-0.0864	-0.0555	0.9385	0.013	0.8865	0.8377	-0.0519	0.4881	0.5113	0.0639	-0.1047	0.4844	0.4324	-0.0512	0.5323	0.4954	-0.126	0.4958	-0.0349	0.3726	0.5267	0.5026	-0.0147	0.5537	-0.0554	0.5481	-0.0567	0.5678	0.4775	0.5528	0.4456	0.5638	0.4032	-0.0194	0.5568	-0.0672	0.3664	0.0124	0.5701	0.4371	0.4582	-0.0201	-0.0792	0.4297	0.8001	0.5074	-0.0485	0.0825	0.1848	-0.0571	-0.0338	0.0369	-0.0417	0.5467	0.908	0.4321	-0.1601	0.3233	-0.0783	-0.0388	-0.0308	-0.1292	-0.0311	-0.1871	-0.0856	-0.0175	0.4126	-0.0056	0.4609	-0.0982	-0.1056	0.4662	0.0486	0.462	-0.0386	0.5629	0.4063	-0.0498	0.3198	-0.1302	-0.1008	-0.0787	0.4446	-0.0934	-0.1179	0.3319	-0.2004	-0.1362	0.4028	0.4387	0.2472	0.4428	0.4275	-0.0561	0.2049	0.4514	-0.1341	0.4316	-0.0311	-0.1162	-0.1351	0.3276	0.5146	-0.1094	0.7023	-0.1095	-0.145	0.8925	-0.1133	0.4685	0.4863	0.4556	-0.1304	0.2456	0.4867	-0.0396	0.4693	0.7477	0.4577	-0.1248	0.0052	0.1502	0.2955	-0.1731	-0.1525	0.4556	-0.072	-0.1271	-0.0208	-0.1166	-0.0929	0.4427	0.408	-0.1651	0.4238	-0.0803	-0.1117	-0.0911	0.4021	0.3968	0.214	-0.1182	0.4171	-0.0703	0.3794	-0.0475	-0.1331	-0.0888	-0.1045	-0.2072	0.381	-0.2022	0.81	-0.0301	-0.0735	-0.0561	-0.1036	0.0711	0.4164	0.3388	0.2728	-0.0325	-0.0376	-0.0556	-0.076	-0.1645	0.5265	-0.0298	0.3772	-0.0664	-0.0803	-0.0677	0.4635	0.4465	0.345	0.5079	0.4557	0.4896	-0.0826	0.3194	0.3865	0.1762	0.5053	-0.0544	-0.1205	0.1578	-0.0876	-0.053	0.7527	0.0431	0.4363	0.292	-0.1414	0.4699	0.5087	0.4512	-0.1227	-0.1042	0.7253	0.3317	-0.0174	-0.0885
ENSG00000011523	-0.0369	0.0111	-0.0358	-0.0088	-0.0629	-0.006	-0.0005	0.5532	0.0101	-0.0065	0.5502	0.0471	-0.0087	0.0795	-0.065	-0.0059	-0.0031	0.0064	0.0115	0.5399	0.9217	0.0048	0.0169	-0.0316	0.1271	-0.0276	0.0244	-0.0137	-0.1209	0.0175	0.0438	0.0659	-0.0506	-0.0189	-0.0161	0.9388	-0.0739	-0.0062	-0.0277	0.0368	0.0078	0.0179	0.2229	-0.0002	0.0477	-0.005	0.5295	-0.1681	0.5982	-0.0456	-0.0374	0.1751	0.025	-0.0027	0.001	0.5576	-0.0454	-0.0344	-0.0088	0.0401	-0.0302	0.556	0.0205	0.4848	0.0038	0.0475	-0.0316	-0.0636	-0.0416	-0.0517	0.0186	-0.0444	-0.0335	-0.0679	-0.0587	-0.005	0.554	-0.3023	0.0066	0.0256	0.051	-0.03	0.018	-0.0282	-0.0259	0.0155	-0.9564	-0.0125	-0.0254	-0.1194	-0.0666	0.556	-0.049	-0.0259	-0.0154	0.0069	-0.0424	-0.0483	-0.0144	0.0281	-0.0343	0.6195	0.5761	-0.0344	-0.0372	0.4719	0.0601	0.0032	-0.0099	-0.0168	-0.0084	-0.005	-0.0526	-0.0744	0.0077	0.5563	0.183	0.0023	-0.0468	-0.0344	-0.0441	-0.0495	-0.0243	-0.0643	0.6034	0	-0.013	0.4481	-0.0669	-0.0542	0.006	-0.8732	0.1988	0.0085	-0.0314	0.0008	0.9443	-0.0079	0.0058	-0.0255	0.5241	-0.0506	-0.0448	0.0057	-0.0498	0.0042	-0.0571	0.0397	0.1431	-0.0291	0.5746	-0.0084	-0.0279	-0.068	0.5795	0.4898	0.0208	-0.0312	-0.0572	-0.0231	-0.0108	-0.0406	0.0017	-0.029	-0.0295	-0.0175	0.0018	-0.0295	0.4982	-0.0128	-0.0696	-0.0281	-0.037	-0.0144	-0.0436	-0.1091	-0.0327	-0.3293	0.005	-0.0934	-0.011	-0.0787	-0.0287	-0.0157	0.4366	-0.0634	-0.0237	0.0194	-0.0158	-0.0067	0.0092	0.0036	0.0407	0.0431	0.0041	0.0464	0.0369	0.079	-0.0161	0.002	0.0461	-0.0111	-0.0102	0.1448	-0.0527	-0.0771	0.0128	0.0447	0.0043	-0.0099	0.0186	-0.0482	-0.0139	0.5564	0.0047	-0.0137	0.0026	-0.0306	0.0496	-0.0008	0.4088	-0.0136	-0.0483	-0.0252	-0.0341	-0.0229	-0.0123	0.5746	-0.0244	0.005	-0.0009	0.0411	-0.0069	0.0619	-0.0169	-0.012	-0.0319	0.5056	0.5516	-0.001	-0.0313	-0.039	-0.0007	-0.0191	0.0183	-0.0166	-0.0223	-0.0419	0.0016	-0.0635	-0.0172	-0.0853	-0.034	0.0288	-0.0413	0.0042	0.0169	-0.0255	0.0313	-0.033	-0.0594	-0.0625	-0.0024	0.0222	-0.0055	0.039	0.0047	-0.0016	0.0163	-0.0015	0.0532	0.397	0.012	-0.0017	0.0235	0.0507	-0.0209	0.6041	0.5655	0.0425	0.0033	-0.0357	-0.0164	0.0215	0.0075	-0.0354	0.5183	0.012	-0.0313	0.1787	0.6279	0.0405	-0.0185	-0.0127	-0.0363	-0.0416	-0.01	0.5984	0.0284	0.0032	-0.0165	-0.0482	-0.0589	-0.0365	-0.006	-0.018	-0.0082	-0.0229	0.0177	0.0172	0.0317	-0.0035	-0.0227	0.0061	0.021	0.0245	0.0286	-0.0498	-0.024	0.5151	-0.0431	0.008	-0.3508	0.0044	-0.1175	0.5782	-0.0039	0.0036	0.5661	0.071	0.0083	-0.0131	-0.0943	0.0507	-0.0064	-0.0069	-0.0326	-0.0225	-0.0072	-0.0605	0.0038	-0.0367	0.0742	-0.0117	0.114	0.4442	0.0058	0.0458	0.0205	-0.001	-0.0133	0.0474	0.0109	-0.0603	-0.0085	-0.0834	-0.0048	-0.0213	0.0213	0.0156	-0.0038	-0.0011	-0.0483	0.0007	-0.0424	0.0768	0.3235	-0.0014	-0.0297	-0.066	-0.0696	0.0024	0.0333	0.0119	-0.0236	-0.0185	0.0169	-0.0078	0.0079	0.0071	0.5313	-0.0317	-0.042	0.0228	0.047	0.5635	-0.0368	0.0233	0.0028	-0.0688	-0.0699	0.0013	-0.0043	-0.0257	0.0139	-0.0176	-0.0433	-0.0445	0.0163	-0.0365	0.025	-0.0028	-0.007	0.0217	-0.1802	-0.0265	0.0106	0.0004	-0.0184	0.0223	0.0059	-0.0041	0.0126	0.0377	0.9078	-0.0227	-0.0699	-0.0221	0.0102	0.0273	0.0492	-0.0262	-0.0502	0.5295	-0.017	-0.0641	-0.0384	0.6183	-0.0011	-0.0547	-0.0357	0.0224	0.0253	0.0034	0.0232	-0.0289	-0.1136	0.4614	-0.021	0.0321	-0.0513	0.0324	-0.0421	0.0034	-0.0046	0.0291	-0.0062	0.7072	0.0227	0.0081	-0.0612	-0.0023	-0.0135	-0.0137	0.0449	-0.0047	0.0339	-0.0334	0.5307	-0.083	0.0165	0.0109	0.0147	0.0355	0.0212	-0.0007	0.0569	0.0138	0.0588	0.0764	-0.0581	-0.1646	0.0731	-0.0086	-0.0024	0.0074	0.0226	-0.0162	-0.0107	-0.0097	-0.0053	0.0003	-0.0184	-0.0404	0.0001	-0.0704	0.0358	0.0186	0.5483	-0.0374	0.0249	-0.0476	-0.0439	-0.0037	0.0083	0.0275	-0.0218	0.0181	-0.0552	0.5932	-0.0802	-0.0972	-0.0055	-0.0289	-0.0183	-0.0562	-0.0467	0.0724	0.0064	0.0409	-0.0514	-0.0258	0.4479	0.0165	0.0017	0.0063	-0.0553	-0.0423	0.0153	0.0032	-0.008	-0.0499	0.0434	0.0288	0.0001	-0.0119	-0.0128	-0.0407	-0.0798	0.0145	0.0156	0.0231	-0.054	-0.0171	-0.0036	-0.0154	0.01	-0.0004	0.0055	-0.0584	-0.0134	0.0063	-0.0227	-0.0171	-0.0771	0.0012	0.009	0.0124	-0.0196	0.0255	-0.0186	0.0215	-0.0012	-0.0048	0.0221	0.022	-0.0406	0.5386	0.0482	-0.0013	-0.0109	-0.0573	-0.029	0.0005	-0.0259	-0.0886	-0.0228	0.0079	0.0062	-0.0255	-0.0455	-0.0985	0.0055	0.0383	0.0775	0.0336	0.0439	0.0136	-0.012	0.454	-0.02	-0.0053	0.0319	0.0702	1.0594	0.6051	0.0471	0.0157	-0.3091	0.0071	-0.0746	-0.0702	-0.0162	-0.0037	-0.0426	-0.028	-0.0013	-0.0249	0.0126	0.0022	0.0685	-0.0289	0.0331	0.5388	0.016	0.0038	0.4996	0.0228	-0.0016	0.0155	0.0596	-0.0053	-0.0082	-0.0338	0.0085	-0.0017	0.0723	0.0123	-0.0444	0.5099	-0.0751	-0.0122	-0.0053	-0.0493	-0.0476	0.0636	0.0054	0.0244	-0.277	-0.0195	-0.0282	-0.0988	-0.0151	-0.0587	-0.0709	-0.0162	-0.0566	0.1032	-0.0036	0.0045	-0.0091	-0.007	0.0412	-0.0272	0.0004	0.0297	-0.0369	-0.0284	-0.0379	0.0093	0.0355	0.0037	0.4265	-0.0179	-0.0384	-0.0922	-0.003	-0.0379	0.0178	-0.0261	0.0299	-0.0048	0.3634	0.0122	0.529	-0.0412	-0.085	-0.0292	0.0148	0.0057	0.0553	0.0198	0.0313	-0.0027	0.0336	-0.0236	-0.0379	0.0659	-0.0383	0.6499	0.0496	0.5585	-0.0621	-0.042	0.0458	0.1029	0.0575	0.0058	0.0099	-0.1429	-0.0201	-0.0135	-0.0057	0.5505	-0.0073	0.0073	-0.0113	-0.0492	-0.0351	0.0079	-0.033	0.015	-0.0236	-0.001	-0.0187	-0.0202	0.0364	-0.072	0.0383	0.0142	0.4128	-0.012	-0.0046	0.0183	0.0538	0.0223	-0.0196	-0.0623	-0.0012	0.0026	-0.0375	0.3839	-0.0052	-0.0488	-0.0731	-0.0346	0.0055	-0.1057	0.015	0.0039	0.523	0.6407	0.03	0.3955	0.0041	0.0155	-0.0527	-0.0079	0.0295	-0.0058	-0.056	-0.0292	0.022	-0.0284	-0.0262	0.0061	-0.0103	-0.022	0.0271	-0.1182	-0.0252	0.0463	0.0005	-0.0045	0.0146	0.1086	0.0088	-0.1122	0.0243	0.0105	-0.003	0.0069	-0.0466	-0.0177	-0.001	-0.0142	0.0034	0.3775	-0.0262	0.5448	0.0003	0.0365	-0.0139	-0.0899	-0.0188	0.0785	-0.0557	-0.0767	-0.0339	0.3803	-0.0038	0.4996	0.0012	0.0026	0.0075	-0.0062	0.0089	-0.0191	0.0198	0.0277	-0.0103	0.0916	0.0412	-0.0281	-0.0341	0.0877	-0.0066	-0.0175	0.0024	0.029	-0.0593	-0.0153	-0.0058	0.0188	-0.0452	0.0135	-0.0482	0.0073	-0.0413	-0.019	-0.0409	0.0025	0.0422	0.0356	-0.0139	-0.0471	0.0048	0.4197	-0.0215	0.0584	-0.0077	0.001	0.0711	-0.0312	0.0481	0.0103	-0.0487	0.0108	-0.1029	0.1049	0.0277	0.021	0.1855	0.0036	-0.1228	-0.0067	-0.0155	-0.0031	0.009	0.0704	0.0519	-0.0524	-0.9554	0.0455	0.0104	-0.0695	-0.0285	0.0477	0.0464	0.0539	-0.0353	0.0235	0.0319	0.0227	0.0587	-0.0053	-0.035	-0.0317	-0.0044	0.0461	0.007	0.0032	-0.0496	-0.037	0.0275	-0.0054	0.0065	0.0286	0.4219	-0.0207	0.5221	0.0113	-0.009	-0.0003	-0.0094	-0.0775	0.014	0.0811	-0.0415
ENSG00000011566	-0.0369	0.0111	-0.0358	-0.0088	-0.0629	-0.0144	-0.0201	0.5431	0.0101	-0.0065	0.5474	0.0471	-0.0087	0.0551	-0.065	-0.0059	-0.0031	-0.0079	0.0115	0.5399	0.9341	0.0048	0.0169	-0.0316	0.1079	-0.0276	0.0244	-0.0137	-0.1209	0.0178	0.0438	0.0269	-0.0506	-0.0189	-0.0161	0.9388	-0.065	-0.0062	-0.0277	0.0532	0.0078	0.0162	0.2229	-0.0002	0.0477	-0.005	0.5295	-0.1664	0.5982	-0.0456	-0.0374	0.1459	0.025	-0.0027	0.001	0.5576	-0.0633	-0.0314	-0.019	0.0401	-0.0302	0.556	0.0205	-0.0176	0.0038	0.0115	-0.0491	-0.0636	-0.0416	-0.0517	0.0124	-0.0444	-0.0335	-0.0679	-0.0587	-0.005	0.5608	-0.3023	-0.0177	0.0256	0.051	-0.03	0.018	-0.027	-0.0259	0.0155	-1.0868	-0.0125	-0.0209	-0.1194	-0.0666	0.556	-0.049	-0.0259	-0.0154	0.0069	-0.0424	-0.0483	-0.0144	0.0281	-0.035	0.6195	0.5761	-0.0344	-0.0372	0.4777	0.0493	0.0032	-0.004	-0.0168	-0.0011	-0.0033	-0.0526	-0.0744	-0.0217	0.5563	0.2903	-0.0192	-0.0468	-0.0344	-0.0441	-0.0528	-0.0243	-0.0643	0.5735	0	-0.0118	0.4481	-0.0686	0.518	0.006	-0.8732	0.1954	0.0085	-0.0314	0.0003	0.5394	-0.0011	0.0058	-0.0194	0.5241	-0.0506	-0.0448	0.0001	-0.0368	-0.0167	-0.0571	0.0397	0.1431	-0.0291	-0.0403	-0.0041	-0.0279	-0.068	0.5795	0.4898	0.0189	-0.0312	-0.0572	-0.0231	-0.0108	-0.0464	0.0017	-0.036	-0.0295	-0.0175	0.0018	-0.0295	0.4982	-0.0372	-0.0696	-0.0281	-0.037	-0.0184	-0.0555	-0.112	-0.0327	-0.3293	0.0125	-0.0934	-0.011	-0.0787	-0.0287	-0.0157	0.4366	-0.0634	-0.0237	0.0194	-0.0158	-0.0067	0.0092	0.0036	0.029	0.0431	-0.0006	0.0211	0.0033	0.0732	-0.0161	-0.0033	0.0461	-0.0111	-0.0102	0.1448	-0.0527	-0.0718	0.4892	0.0197	-0.0089	-0.0099	0.0186	-0.0482	-0.0139	0.5564	0.0084	-0.0137	0.0026	-0.0483	0.0464	-0.0008	0.398	-0.0152	-0.0483	-0.0252	-0.0397	-0.0229	-0.0123	0.5746	-0.0239	0.005	-0.0009	0.0411	-0.0069	0.0468	-0.0325	-0.012	-0.0319	0.5052	0.187	-0.001	-0.0183	-0.039	-0.0007	-0.0191	-0.0121	-0.0157	-0.0198	-0.0419	0.0016	-0.0635	-0.0172	-0.0853	-0.034	0.0288	-0.0413	0.0042	0.0169	-0.0255	0.0313	-0.033	-0.0594	-0.0625	0.0017	0.0222	-0.0055	0.039	0.0047	-0.0016	0.0163	-0.0015	0.0532	0.3883	0.012	-0.0017	0.0235	0.0507	-0.0209	0.6041	0.569	0.0425	0.0033	-0.0357	-0.0164	0.0215	0.0075	-0.0354	0.5165	0.012	-0.0313	0.1787	0.6279	0.0405	-0.0185	-0.0127	-0.0363	-0.0416	-0.01	0.5984	0.0284	0.0032	-0.0165	-0.0482	-0.0505	-0.0625	-0.006	-0.018	0.0022	-0.0268	0.0177	0.0204	0.0317	-0.0035	-0.0227	0.0061	0.021	0.0245	0.0286	-0.0498	-0.0172	0.5151	-0.0431	0.008	-0.3451	0.0044	-0.1196	0.5782	-0.0039	0.0036	0.5661	0.071	0.0083	-0.0131	-0.0943	0.0507	-0.0064	-0.0069	-0.0326	-0.0225	-0.0072	-0.0605	0.0038	-0.0367	0.0651	-0.0117	0.114	0.0024	-0.0038	0.0458	0.0184	-0.001	-0.0133	0.0471	0.018	-0.0603	-0.0272	-0.0834	-0.0048	0.0055	0.0213	0.0156	-0.0038	-0.0362	-0.0385	0.0007	-0.0424	0.0768	0.3235	-0.0014	-0.0297	-0.0535	-0.0696	0.0024	0.0278	0.0119	-0.0236	-0.0151	0.0169	-0.0078	0.0079	0.0071	-0.0419	-0.0317	-0.0431	0.018	0.047	0.5635	-0.0368	0.008	0.0028	-0.0688	-0.0699	0.0013	-0.0043	-0.0257	0.0139	-0.0176	-0.0433	-0.0445	0.0163	-0.0365	0.025	-0.0028	-0.007	0.0217	-0.1802	-0.0265	0.0218	-0.0119	-0.0184	0.0223	0.0059	-0.0041	0.0126	0.0377	0.0381	-0.0227	-0.0699	-0.0221	0.0102	0.0273	0.0492	-0.0262	-0.0502	0.5295	-0.017	-0.0641	-0.0384	0.6205	-0.0011	-0.0547	-0.0357	0.0224	0.034	0.0034	0.0232	-0.0289	-0.1136	0.4614	-0.021	0.0321	-0.0513	0.0324	-0.0421	0.0034	-0.0046	0.0291	-0.0062	0.7072	0.0227	0.0081	-0.0612	-0.0023	-0.0135	-0.0106	0.0383	-0.0047	0.0339	-0.0219	0.5555	-0.083	0.0165	0.0109	0.0147	0.0355	0.0212	-0.0007	0.0569	0.0138	0.0588	0.0764	-0.0581	-0.11	0.0731	-0.0086	-0.0024	0.4443	0.0226	-0.003	-0.0107	-0.0097	-0.0053	0.0003	-0.0155	-0.0404	0.0001	-0.0704	0.0325	0.0186	0.5483	-0.0374	0.0052	-0.0476	-0.0408	-0.0037	-0.0056	0.0275	-0.0218	0.0181	-0.0552	0.5813	-0.0802	-0.0972	-0.0055	-0.0289	-0.0183	-0.0562	-0.0467	0.0551	0.0064	0.0015	-0.0514	-0.0235	0.4458	0.0159	0.0017	0.0033	-0.0553	-0.0373	-0.0089	0.0032	-0.008	-0.0499	0.0434	0.0288	0.0001	-0.0119	-0.0128	-0.0407	-0.0798	0.0145	0.0016	0.0231	-0.0515	-0.0261	-0.0036	-0.0154	0.01	-0.0053	-0.0292	-0.0584	-0.0134	0.0063	-0.0227	0.1047	-0.0771	0.0012	0.009	0.0124	-0.0196	0.0255	-0.0186	0.0215	-0.0012	-0.0048	0.0221	0.0259	-0.0406	0.5386	0.0433	0.0104	-0.0109	-0.0573	-0.029	-0.0027	-0.0259	-0.0872	-0.0228	-0.032	0.0062	-0.0255	-0.0455	-0.0989	0.0055	0.0383	0.0775	0.0336	0.0309	0.0136	-0.037	0.454	-0.02	-0.0053	0.0194	0.0579	0.0223	0.6051	0.0471	0.0157	-0.3091	-0.0054	-0.0822	-0.0702	-0.0339	-0.0037	-0.0426	-0.028	-0.0013	-0.0249	0.0126	0.0044	0.0685	-0.0289	0.0331	-0.0074	0.0118	0.0038	0.4868	0.0228	-0.0016	0.0155	0.0596	-0.0053	-0.0082	-0.0338	0.0085	-0.0047	0.0723	-0.0056	-0.0444	0.5099	0.4992	-0.0116	-0.003	-0.0493	-0.0476	0.0487	0.0054	0.0244	-0.0094	-0.0195	-0.0528	-0.0988	-0.0156	-0.0587	-0.0709	-0.0268	-0.0566	0.1032	-0.0036	0.0045	-0.0091	-0.007	0.0263	-0.0272	0.0004	0.0297	-0.0369	-0.0284	-0.0277	0.0093	0.0083	0.0009	0.4073	-0.0179	-0.0384	-0.0922	-0.003	-0.0379	0.0178	-0.0261	0.0299	-0.0048	0.3634	0.0122	0.529	-0.0412	-0.087	-0.0292	0.0148	0.0057	0.0553	0.0198	0.0313	-0.0027	0.0336	-0.0236	-0.0205	0.0659	-0.0383	0.651	0.0341	0.5563	-0.0621	-0.042	0.0458	0.1029	0.0575	-0.0028	0.0099	-0.1429	-0.0201	-0.0135	-0.0057	-1.0427	-0.0073	0.0073	-0.0047	-0.0492	-0.0277	0.0079	-0.033	0.015	-0.0236	-0.001	-0.0275	-0.0202	0.0374	-0.0704	0.0383	0.0116	0.4128	0.0046	-0.0046	0.0149	0.0538	0.0223	-0.0285	-0.0623	-0.0012	-0.0244	-0.0375	0.3243	-0.0052	-0.0488	-0.0731	-0.0346	0.0055	-0.1057	0.0233	0.0039	0.5304	0.6407	0.0036	0.3955	0.0041	0.0155	-0.0527	0.3017	0.0043	-0.0058	-0.0499	-0.0292	0.022	-0.0284	-0.0262	-0.3718	-0.0103	-0.022	0.0291	-0.1182	-0.0252	0.0488	0.0005	-0.0045	0.0146	0.0642	0.0031	-0.1122	0.0243	0.0105	-0.003	0.0069	-0.0466	-0.0241	0.0065	-0.013	0.0034	0.3775	-0.0262	0.5448	0.0003	0.0197	-0.0139	-0.0899	-0.0188	0.0785	-0.0557	-0.0717	-0.0339	0.3554	-0.0038	0.4996	0.0012	0.0026	0.0075	-0.0062	0.0089	-0.0191	0.0095	0.0277	-0.0103	0.0616	0.0412	-0.0297	-0.0341	0.0835	-0.0066	-0.0175	0.0024	0.029	-0.0593	-0.024	-0.012	0.0278	-0.0452	0.0135	-0.0482	0.0073	-0.0413	-0.019	-0.0409	0.0095	0.0422	0.0356	-0.0139	-0.0679	0.0048	0.3816	-0.0215	0.0584	-0.0077	0.001	0.0711	-0.0312	0.0365	0.0103	-0.0487	-0.0243	-0.1029	0.0818	0.0158	0.021	0.1855	0.0036	-0.1469	-0.0067	-0.0431	-0.0031	0.009	0.0678	0.0378	-0.0524	-0.9663	0.0455	0.0104	-0.0695	-0.0524	0.0477	0.0464	0.0303	-0.0406	0.0235	0.0319	0.0227	0.0587	-0.0053	-0.086	-0.0317	-0.0176	0.0461	-0.0096	-0.0141	-0.0496	-0.041	0.0275	0.0026	0.0052	0.0286	0.4219	-0.0207	0.5102	0.0113	-0.009	-0.0189	-0.0094	-0.0775	-0.0119	0.0917	-0.0415
ENSG00000011590	0.4776	0.5076	0.6323	0.5282	0.4993	0.9584	0.341	0.8278	-0.0088	-0.026	0.8963	0.0112	0.5624	0.3098	0.469	0.4779	0.541	0.4501	-1.0153	0.5339	0.846	0.4722	0.5026	-0.0451	-0.0528	0.537	0.5293	-0.0443	-0.242	-0.012	-0.0615	0.4394	-0.0058	-0.1149	-0.0688	0.92	0.2485	0.5138	-0.1021	-0.1558	-0.0106	-0.0136	0.6054	0.015	0.9658	-0.0375	0.8384	0.1101	-0.0441	-0.0806	0.5527	-0.029	-0.0191	-0.0316	-0.0386	0.4492	0.3118	0.4356	0.3563	-0.03	0.5159	0.4506	-0.1301	0.4187	-0.0612	0.4507	-0.1601	-0.0244	0.0203	-0.1012	-0.0364	0.4815	-0.1461	-0.0652	0.4161	0.5913	0.9375	-0.0174	-0.1204	-0.0099	0.1616	-0.0822	0.6223	-0.0018	0.6293	-0.1056	-0.0449	-0.0671	0.4975	-0.0491	0.0324	-0.0469	-0.0605	-0.0413	0.0251	-0.0137	0.8829	0.4106	-0.0254	-0.0612	0.0104	0.5637	0.9136	0.5867	-0.1685	0.8905	0.5747	0.4474	-0.0613	-0.0605	-0.0108	0.5097	-0.0661	-0.0762	-0.1759	0.3954	0.4878	-0.0789	-0.0459	0.0038	0.5073	-0.0479	0.0204	0.5267	0.91	-0.0028	0.5514	0.4179	0.3914	0.0143	-0.0137	0.0382	0.341	0.4661	-0.0682	-0.0502	0.5126	0.5118	0.4486	-0.028	0.8311	-0.0551	-0.0813	0.4407	0.4987	0.4506	-0.0504	-0.017	0.3912	0.8978	-0.0342	-0.0528	-0.0348	0.0165	0.956	0.4517	0.0462	0.5438	-0.0737	0.0258	0.5662	0.4599	-0.0456	-0.1207	0.4898	0.0049	0.5322	0.4435	0.473	0.4757	0.461	-0.0944	-0.9745	-0.0739	-0.1286	0.399	0.2273	0.0334	-0.0592	0.5545	0.4982	-0.1098	0.0165	-0.0517	0.5199	-0.0743	0.2886	0.5326	-0.0284	-0.0661	0.9355	-0.0389	0.5199	-0.0704	0.5557	0.4712	0.4352	0.0076	0.5532	0.4653	0.4865	0.5143	0.0271	-0.0038	0.4614	0.7919	0.5108	0.362	0.6513	0.5014	0.0177	0.5145	-0.0224	0.9343	-0.0798	0.5194	0.4694	0.3017	0.5555	0.4965	0.8162	-0.0975	0.4513	0.4357	-0.0518	-0.0213	-0.0505	0.5523	-0.0554	0.5321	-0.0228	0.3506	-0.0586	0.385	-0.0866	0.4211	-0.0819	0.9044	0.8166	-0.0283	-0.0109	0.57	0.5005	0.4005	0.3245	-0.0238	0.5199	0.4594	-0.0559	0.3749	0.4734	0.4069	0.2533	-0.0213	-0.0609	0.4946	-0.0206	0.5041	-0.0535	0.474	0.5731	0.4708	0.0452	0.4597	0.5379	-0.0379	-0.0205	0.2001	-0.035	-0.052	0.068	0.3144	0.6093	-0.0533	0.4825	0.5653	0.4979	0.5598	0.5639	0.0752	-0.0341	-0.0646	0.4771	0.3754	-0.0246	-0.0963	0.422	-0.0271	-0.057	0.382	-0.0039	0.5081	-0.0792	-0.0802	0.5241	0.4674	-0.071	0.5936	-0.0081	-0.0378	-0.0812	0.9122	0.3374	-0.1301	0.4898	0.5164	0.9119	-0.0481	-0.0524	0.0315	0.0131	0.398	-0.0277	0.346	0.3458	0.0163	-0.0457	0.7917	-0.0185	0.8617	0.4692	-0.0068	-0.011	-0.1136	0.8051	0.4582	-0.0497	-0.1357	0.4853	-0.0485	0.5229	-0.0192	0.7656	-0.0629	-0.0455	0.5112	0.4492	-0.067	0.6122	-0.0514	-0.0846	-0.0291	0.5493	0.4811	0.5643	0.5011	-0.0709	0.512	0.523	0.539	-0.058	0.5197	-0.033	-0.4216	0.4712	0.2387	0.8317	0.6358	-0.0856	-0.0093	-0.099	0.0941	0.2688	-0.0575	-0.0749	0.4443	0.199	-0.0532	0.0688	-0.0286	0.4632	0.3259	0.5384	0.0924	-0.1154	0.4205	0.5429	-0.0134	-0.083	-0.0335	0.4801	-0.081	0.4287	0.5446	0.4077	0.8812	0.5085	0.3749	0.5264	0.6538	0.4968	0.4593	-0.0193	0.7465	0.449	-0.0551	0.5549	-0.1227	0.9203	0.5143	-0.0493	0.5609	-0.0259	0.0153	0.0818	0.0235	-0.8497	0.4745	-0.0308	0.979	-0.0966	0.4921	0.5393	0.5774	-0.0259	-0.075	0.4189	0.9284	0.541	0.5496	0.5623	-0.0179	0.517	0.9653	-0.0741	0.4355	-0.0971	-0.0095	0.3274	0.559	0.4967	0.5002	0.5611	-0.024	0.5383	-0.0437	0.5339	0.4191	-0.0549	-0.0969	-0.0591	-0.0136	-0.0444	0.5518	0.5659	0.038	0.0463	1.0424	0.4766	-0.0445	-0.0655	0.5187	0.9143	-0.0554	0.5471	-0.0745	-0.0026	0.0242	0.479	0.4402	0.5737	0.4723	-0.0778	0.4884	0.0158	0.4009	0.2814	0.0079	0.5758	-0.0014	-0.0964	0.6129	0.0374	-0.0255	0.5789	-0.0148	-0.0318	-0.0428	0.3926	-0.0476	-0.0323	0.4813	-0.1095	0.5482	-0.0397	-0.0709	0.5171	0.012	0.4892	-0.0636	0.4083	-0.0638	0.5986	0.5331	-0.0854	-0.0716	-0.0676	0.0161	0.4974	0.534	-0.0659	0.5724	0.5638	0.4784	0.9067	0.4881	-0.0574	0.5107	-0.1026	-0.9356	-0.0812	0.4359	0.7573	0.4194	-0.0505	-0.0277	0.4074	0.411	0.8727	0.5945	-0.1074	-0.0855	0.5178	0.4863	-0.0069	-0.0017	-0.0019	0.1604	0.826	0.4637	0.4451	-0.0233	0.0049	-0.0835	-0.0567	-0.0644	0.8198	0.6893	0.8502	0.527	0.8322	-0.0597	0.4719	0.5741	0.4845	0.7458	-0.0427	0.3756	0.4753	-0.0539	0.4506	0.559	-0.0073	0.5215	0.2864	-0.0181	-0.0774	0.4509	0.4792	-0.0609	-0.0123	-0.0606	-0.0822	-0.0542	-0.1403	0.3831	0.488	0.3512	-0.0798	-0.0706	0.3882	-0.0855	-0.0346	-0.0683	0.5566	-0.0743	0.5051	-0.043	-0.1319	0.7512	-0.1335	0.5843	0.2609	0.4741	-0.0657	0.5248	0.4982	0.5435	-0.0819	0.4636	-0.151	-0.1257	-0.0923	-0.0804	0.314	-0.0928	0.5325	-0.094	-0.0255	0.4786	0.5128	0.4329	0.5209	0.5115	0.3941	0.5247	0.419	-0.0638	0.8721	0.3172	0.4909	0.5442	-0.0686	-0.0823	-0.057	0.4038	0.5875	0.4076	-0.1255	0.7998	0.465	-0.0719	-0.1059	0.446	-0.075	-0.0451	-0.0694	-0.0742	-0.109	0.4692	0.4187	0.071	0.3784	-0.1647	0.8228	0.0023	-0.0969	0.5387	-0.0882	-0.0189	-0.0277	-0.0749	-0.0514	0.4463	0.2563	0.491	-0.0657	-0.0923	-0.1117	0.5009	-0.1019	0.4843	0.7885	-0.0422	-0.0784	-0.1847	0.517	-0.0762	0.014	-0.0472	0.5028	0.5215	0.3264	0.4139	0.467	0.447	-0.1202	0.3739	-0.1255	-0.0322	0.5654	-0.0385	-0.1045	0.5829	0.0574	-0.1119	-0.1663	-0.0864	-0.0555	0.9385	0.0135	0.8865	0.8377	-0.0519	0.4881	0.5207	0.0639	-0.1047	0.4844	0.4324	-0.0512	0.5323	0.4954	-0.126	0.4958	-0.0349	0.3726	0.5267	0.5026	-0.0147	0.5537	-0.0554	0.5481	-0.0567	0.5678	0.4775	0.5528	0.4456	0.5638	0.4838	-0.0194	0.5568	-0.0638	0.3918	0.0124	0.5701	0.4371	0.4582	-0.0201	-0.0792	0.4297	0.8001	0.5074	-0.0485	0.0456	0.1848	-0.0571	-0.0338	0.0369	-0.0417	0.5467	0.908	0.4321	-0.1539	0.3217	-0.0783	-0.0388	-0.0308	-0.1292	-0.0311	-0.1871	-0.0955	-0.0175	0.4111	-0.0056	0.4609	-0.0982	-0.1056	0.4662	0.0486	0.462	-0.0386	0.5629	0.4063	-0.0498	0.327	-0.1302	-0.1008	-0.0787	0.4446	-0.0934	-0.1179	0.3081	-0.2004	-0.1362	-0.9676	0.4387	0.2472	0.4428	0.4275	-0.0561	0.2049	0.4514	-0.1341	0.4316	-0.0311	-0.1162	-0.1351	0.3276	0.5146	-0.1094	0.7023	-0.0999	-0.145	0.8925	-0.1133	0.4685	0.4863	0.4556	-0.1259	0.2456	0.4867	-0.0396	0.4693	0.7477	0.4838	-0.4498	0.0052	0.1502	0.2955	-0.1731	-0.1525	0.4556	-0.072	-0.1271	-0.026	-0.1166	-0.0929	0.4427	0.408	-0.1651	0.4238	-0.0803	-0.1117	-0.0911	0.4021	0.3968	0.214	-0.0677	0.4107	-0.0703	0.3794	-0.0396	-0.1331	-0.0888	-0.1045	-0.2072	0.381	-0.2022	0.81	-0.0301	-0.0735	-0.0561	-0.1036	0.0711	0.4345	0.337	0.2728	-0.0325	-0.0365	-0.0556	-0.0693	-0.1645	0.5265	-0.304	0.3772	-0.0664	-0.0803	-0.0677	0.4566	0.4465	0.345	0.5079	0.4557	0.4896	-0.3251	0.3194	0.3865	0.1762	0.5053	0.3117	-0.1205	0.1578	-0.0876	-0.053	-0.0537	0.4757	0.4363	0.292	-0.1465	0.4699	0.5087	0.4512	-0.0794	-0.1042	0.7253	0.3317	-0.0174	-0.0885
ENSG00000011600	0.4776	0.5076	0.6323	0.5282	0.4993	0.9584	0.341	0.8278	-0.0088	-0.026	0.8963	0.0112	0.5624	0.3098	0.469	0.4779	0.541	0.4501	-1.0153	0.5339	0.846	0.4722	0.5026	-0.0451	-0.0528	0.537	0.5293	-0.0443	-0.242	-0.012	-0.0615	0.4394	-0.0058	-0.1149	-0.0688	0.92	0.2485	0.5138	-0.1021	-0.1558	-0.0106	-0.0136	0.6054	0.015	0.9658	-0.0375	0.8384	0.1101	-0.0441	-0.0806	0.5527	-0.029	-0.0191	-0.0316	-0.0386	0.4492	0.3118	0.4356	0.3563	-0.03	0.5159	0.4506	-0.1301	0.4187	-0.0612	0.4507	-0.1601	-0.0244	0.0203	-0.1012	-0.0364	0.4815	-0.1461	-0.0652	0.4161	0.5913	0.9375	-0.0174	-0.1204	-0.0099	0.1616	-0.0822	0.6223	-0.0018	0.6293	-0.1056	-0.0449	-0.0671	0.4975	-0.0491	0.0324	-0.0469	-0.0605	-0.0413	0.0251	-0.0137	0.8829	0.4106	0.5713	-0.0612	0.0104	0.5637	0.9136	0.5867	-0.1685	0.8905	0.5747	0.4474	-0.0613	-0.0605	-0.0108	0.5097	-0.0661	-0.0762	-0.1759	0.3954	0.4878	-0.0789	-0.0459	0.0038	0.5073	-0.0479	0.0204	0.5267	0.91	-0.0028	0.5514	0.4179	0.3914	0.0143	-0.0137	0.0382	0.341	0.4661	-0.0682	-0.0502	0.5126	0.5118	0.4486	-0.028	0.8311	-0.0551	-0.0813	0.4407	0.4987	0.4506	-0.0504	-0.017	0.3912	0.8978	-0.0342	-0.0528	-0.0348	0.0165	0.956	0.4517	0.0462	0.5438	-0.0737	0.0258	0.5662	0.4599	-0.0456	-0.1207	0.4898	0.0049	0.5322	0.4435	0.473	0.4757	0.461	-0.0944	-0.9745	-0.0739	-0.1286	0.399	0.2273	0.0334	-0.0592	0.5545	0.4982	-0.1098	0.0165	-0.0517	0.5199	-0.0743	0.2886	0.5326	-0.0284	-0.0661	0.9355	-0.0389	0.5199	-0.0704	0.5557	0.4712	0.4352	0.0076	0.5532	0.4653	0.4865	0.5143	0.0271	-0.0038	0.4614	0.7919	0.5108	0.362	0.6513	0.5014	0.0177	0.5145	-0.0224	0.9343	-0.0798	0.5194	0.4694	0.3017	0.5555	0.4965	0.8162	-0.0975	0.4513	0.4357	-0.0518	-0.0213	-0.0505	0.5523	-0.0554	0.5321	-0.0228	0.3506	-0.0586	0.385	-0.0866	0.4211	-0.0819	0.9044	0.8166	-0.0283	-0.0109	0.57	0.5005	0.4005	0.3245	-0.0238	0.5199	0.4594	-0.0559	0.3749	0.4734	0.4069	0.2533	-0.0213	-0.0609	0.4946	-0.0206	0.5041	-0.0535	0.474	0.5731	0.4708	0.0452	0.4597	0.5379	-0.0379	-0.0205	0.2001	-0.035	-0.052	0.068	0.3144	0.6093	-0.0533	0.4825	0.5653	0.4979	0.5598	0.5639	0.0752	-0.0341	-0.0646	0.4771	0.3754	-0.0246	-0.0963	0.422	-0.0271	-0.057	0.382	-0.0039	0.5081	-0.0792	-0.0802	0.5241	0.4674	-0.071	0.5936	-0.0081	-0.0378	-0.0812	0.9122	0.3374	-0.1301	0.4898	0.5164	0.9119	-0.0481	-0.0524	0.0315	0.0131	0.398	-0.0277	0.346	0.3458	0.0163	-0.0457	0.7917	-0.0185	0.8617	0.4692	-0.0068	-0.011	-0.1136	0.8051	0.4582	-0.0497	-0.1357	0.4853	-0.0485	0.5229	-0.0192	0.7656	-0.0629	-0.0455	0.5112	0.4492	-0.067	0.6122	-0.0514	-0.0846	-0.0291	0.5493	0.4811	0.5643	0.5011	-0.0709	0.512	0.523	0.539	-0.058	0.5197	-0.033	-0.4216	0.4712	0.2387	0.8317	0.6358	-0.0856	-0.0093	-0.099	0.0941	0.2688	-0.0575	-0.0749	0.4443	0.199	-0.0532	0.0688	-0.0286	0.4632	0.3259	0.5384	0.0924	-0.1154	0.4205	0.5429	-0.0134	-0.083	-0.0335	0.4801	-0.081	0.4287	0.5446	0.4077	0.8812	0.5085	0.3749	0.5264	0.6538	0.4968	0.4593	-0.0193	0.7465	0.449	-0.0551	0.5549	-0.1227	0.9203	0.5143	-0.0493	0.5609	-0.0259	0.0153	0.0818	0.0235	-0.8497	0.4745	-0.0308	0.979	-0.0966	0.4921	0.5393	0.5774	-0.0259	-0.075	0.4189	0.9284	0.541	0.5496	0.5623	-0.0179	0.517	0.9653	-0.0741	0.4355	-0.0971	-0.0095	0.3274	0.559	0.4967	0.5002	0.5611	-0.024	0.5383	-0.0437	0.5339	0.4191	-0.0549	-0.0969	-0.0591	-0.0136	-0.0444	0.5518	0.5659	0.038	0.0463	1.0424	0.4766	-0.0445	-0.0655	0.5187	0.9143	-0.0554	0.5471	-0.0745	-0.0026	0.0242	0.479	0.4402	0.5737	0.4723	-0.0778	0.4884	0.0158	0.4009	0.2814	0.0079	0.5758	-0.0014	-0.0964	0.6129	0.0374	-0.0255	0.5789	-0.0148	-0.0318	-0.0428	0.3926	-0.0476	-0.0323	0.4813	-0.1095	0.5482	-0.0397	-0.0709	0.5171	0.012	0.4892	-0.0636	0.4083	-0.0638	0.5986	0.5331	-0.0854	-0.0716	-0.0676	0.0161	0.4974	0.534	-0.0659	0.5724	0.5638	0.4784	0.9067	0.4881	-0.0574	0.5107	-0.1026	-0.9356	-0.0812	0.4359	0.7573	0.4194	-0.0505	-0.0277	0.4074	0.411	0.8727	0.5945	-0.1074	-0.0855	0.5178	0.4863	-0.0069	-0.0017	-0.0019	0.1604	0.826	0.4637	0.4451	-0.0233	0.0049	-0.0835	-0.0567	-0.0644	0.8198	0.6893	0.8502	0.527	0.8322	-0.0597	0.4719	0.5741	0.4845	0.7458	-0.0427	0.3756	0.4753	-0.0539	0.4506	0.559	-0.0073	0.5215	0.2864	-0.0181	-0.0774	0.4509	0.4792	-0.0609	-0.0123	-0.0606	-0.0822	-0.0542	-0.1403	0.3831	0.488	0.3512	-0.0798	-0.0706	0.3882	-0.0855	-0.0346	-0.0683	0.5566	-0.0743	0.5051	-0.043	-0.1346	0.7512	-0.1335	0.5843	0.2609	0.4741	-0.0657	0.5248	0.4982	0.5435	-0.0819	0.4636	-0.151	-0.1257	-0.0923	-0.0804	0.314	-0.0928	0.5325	-0.094	-0.0255	0.4786	0.5128	0.4329	0.5209	0.5115	0.3941	0.5247	0.419	-0.0638	0.8721	0.3172	0.4909	0.5442	-0.0686	-0.0823	-0.057	0.4038	0.5875	0.4076	-0.1255	0.7998	0.465	-0.0719	-0.1059	0.446	-0.075	-0.0451	-0.0694	-0.0742	-0.109	0.4692	0.4187	0.071	0.3784	-0.1647	0.8228	0.0023	-0.0969	0.5387	-0.0882	-0.0189	-0.0277	-0.0749	-0.0514	0.4463	0.2563	0.491	-0.0657	-0.0923	-0.1117	0.5009	-0.1019	0.4843	0.4522	-0.0422	-0.0784	-0.1847	0.517	-0.0762	0.014	-0.0472	0.5028	0.5215	0.3264	0.4139	0.467	0.447	-0.1202	0.3739	-0.1255	-0.0322	0.5654	-0.0385	-0.1045	0.5829	0.0574	-0.1119	-0.1663	-0.0864	-0.0555	0.9385	-0.2893	0.8865	0.8377	-0.0519	0.4881	0.5207	0.0639	-0.1047	0.4844	0.4324	-0.0512	0.5323	0.4954	-0.126	0.4958	-0.0349	0.3726	0.5267	0.5026	-0.0147	0.5537	-0.0554	0.5481	-0.0567	0.5678	0.4775	0.5528	0.4456	0.5638	0.4838	-0.0194	0.5568	-0.0638	0.3918	0.0124	0.5701	0.4371	0.4582	-0.0201	-0.0792	0.4297	0.8001	0.5074	-0.0485	0.0456	0.1848	-0.0571	-0.0338	0.0369	-0.0417	0.5467	0.908	0.4321	-0.1539	0.3217	-0.0783	-0.0388	-0.0308	-0.1292	-0.0311	-0.1871	-0.0955	-0.0175	0.4111	-0.0056	0.4609	-0.0982	-0.1056	0.4662	0.0486	0.462	-0.0386	0.5629	0.4063	-0.0498	0.327	-0.1302	-0.1008	-0.0787	0.4446	-0.0934	-0.1179	0.3081	-0.2004	-0.1362	-0.9676	0.4387	0.2472	0.4428	0.4275	-0.0561	0.2049	0.4514	-0.1341	0.4316	-0.0311	-0.1162	-0.1351	0.3276	0.5146	-0.1094	0.7023	-0.0999	-0.145	0.8925	-0.1133	0.4685	0.4863	0.4556	-0.1259	0.2456	0.4867	-0.0396	0.4693	0.7477	0.4838	-0.1082	0.0052	0.1502	0.2955	-0.1731	-0.1525	0.4556	-0.072	-0.1271	-0.026	-0.1166	-0.0929	0.4427	0.408	-0.1651	0.4238	-0.0803	-0.1117	-0.0911	0.4021	0.3968	0.214	-0.0677	0.4107	-0.0703	0.3794	-0.0396	-0.1331	-0.0888	-0.1045	-0.2072	0.381	-0.2022	0.81	-0.0301	-0.0735	-0.0561	-0.1036	0.0711	0.4345	0.337	0.2728	-0.0325	-0.0365	-0.0556	-0.0693	-0.1645	0.5265	-0.0298	0.3772	-0.0664	-0.0803	-0.0677	0.4566	0.4465	0.345	0.5079	0.4557	0.4896	-0.0826	0.3194	0.3865	0.1762	0.5053	0.3117	-0.1205	0.1578	-0.0876	-0.053	-0.0537	0.4757	0.4363	0.292	-0.1465	0.4699	0.5087	0.4512	-0.0794	-0.1042	0.7253	0.3317	-0.0174	-0.0885
ENSG00000011638	-0.0551	-0.0252	-0.0718	0.0938	-0.0581	0.0095	-0.1163	-0.0985	-0.0069	-0.0275	-0.0782	-0.0073	-0.0207	-0.1556	-0.081	-0.0312	-0.0444	-0.0898	-0.0417	-0.036	0.4835	-0.0388	-0.0285	-0.0479	-0.0408	-0.0411	-0.0191	-0.0448	-0.2446	0.0125	-0.05	-0.0309	-0.018	-0.0453	-0.0342	-0.0572	-0.0683	-0.0381	-0.1332	-0.1761	-0.0039	-0.0014	-0.2086	0.0279	-0.0246	-0.0288	-0.138	-0.2282	-0.0174	-0.0542	-0.0168	0.0673	0.0008	-0.0135	-0.0121	-0.007	-0.1837	-0.0361	-0.1409	-0.0051	-0.0396	-0.0639	-0.0446	-0.0635	0.035	-0.086	-0.1246	-0.0312	0.0331	-0.1011	-0.0238	-0.0765	-0.0705	-0.0929	-0.0655	0.6484	-0.0328	-0.3284	-0.0542	0.0125	0.0061	-0.0611	0.0376	-0.0182	0.0722	-0.065	-0.9052	-0.0608	-0.0413	-0.9825	0.0302	-0.0302	-0.0584	-0.0226	-0.2149	-0.0044	-0.0945	-0.0614	0.0072	-0.0227	-0.053	0.008	-0.031	-0.0187	-0.0755	-0.0882	0.0187	-0.0486	-0.0169	-0.0489	-0.0048	-0.0052	-0.0583	-0.0627	-0.1327	0.4646	-0.047	-0.0704	-0.0448	-0.1333	-0.0258	-0.056	0.0075	-0.0918	-0.0499	0.0043	-0.0249	-0.0328	-0.1238	-0.1944	-0.0175	-0.5896	-0.0374	-0.0747	-0.0507	-0.9992	-0.0453	-0.0411	-0.0618	-0.023	-0.0836	-0.0544	-0.0667	-0.0381	-0.0596	-0.047	-0.0502	-0.0064	-0.1432	-0.078	-0.0319	-0.0177	0.0486	-0.116	-0.022	-0.0243	-0.1142	-0.0333	-0.0753	0.0074	0.0057	-0.0686	-0.0182	-0.1073	-0.052	-0.0439	-0.0113	-0.0995	-0.06	-0.0695	-0.0699	-0.0745	-0.0619	-0.0497	-0.0986	-0.1255	0.0099	-0.8076	-0.0591	-0.1035	-0.0516	-0.1149	-0.0427	-0.0489	0.0445	-0.0666	-0.0363	0.0076	-0.0204	-0.0474	-0.0347	-0.0375	0.5593	-0.0189	-0.0128	-0.0459	-0.0461	0.0208	-0.014	-0.0432	-0.0664	-0.0611	0.016	-0.0749	-0.0965	-0.0965	0.5477	-0.0408	-0.0475	-0.0356	0.0024	0.9143	-0.0225	-0.031	-0.0238	-0.0447	-0.1187	-0.1159	0.0281	0.4752	-0.1664	-0.069	-0.0869	-0.0636	-0.0621	-0.0053	-0.0454	-0.0209	-0.0444	-0.0216	-0.0353	-0.0852	-0.0403	0.0095	-0.0581	-0.0137	-0.081	-0.0334	-0.0377	-0.0126	0.0015	-0.0184	-0.0289	-0.0417	-0.0869	-0.0338	-0.0317	-0.0856	-0.8109	-0.0868	-0.0032	-0.127	-0.0543	-0.0012	-0.0474	-0.0664	-0.0417	0.5039	-0.0234	-0.0602	-0.0465	-0.0881	0.0059	0.0216	-0.0113	-0.0133	-0.024	-0.0868	-0.0183	-0.0357	0.0712	-0.2119	0.009	-0.0199	-0.0006	0.0324	-0.0588	-0.0057	-0.0127	-0.2596	-0.0041	-0.0618	-0.0353	-0.0171	-0.0181	-0.0607	-0.0844	-0.027	-0.0748	-0.1266	0.02	-0.0199	-0.0551	-0.0536	-0.0726	-0.0789	-0.0655	0.0058	0.002	-0.0223	-0.0707	0.8645	-0.1374	-0.1181	-0.0362	-0.0476	0.0155	-0.0544	-0.0388	-0.0945	0.0284	-0.0376	-0.0383	-0.0047	-0.0254	0.02	0.0061	-0.0696	-0.0142	-0.0973	-0.0695	0.0032	-0.3676	-0.0556	-0.1123	-0.0534	-0.0277	-0.1004	-0.0141	-0.0276	-0.0363	-0.011	-0.1297	-0.0187	-0.0214	-0.0306	-0.0935	-0.0564	-0.0849	0.0285	-0.0675	-0.0325	0.0516	-0.064	0.0055	-0.0498	-0.0541	-0.0506	-0.0141	0.0145	-0.0506	-0.0201	-0.0541	-0.1168	-0.0807	-0.11	-0.0663	0.0439	-0.0291	0.0357	-0.0734	-0.4914	-0.0428	-0.0272	-0.05	-0.056	-0.3383	-0.0206	-0.0004	-0.0312	-0.089	-0.0576	-0.0189	-0.0206	-0.0691	-0.7736	0.0037	-0.2519	-0.0338	-0.0217	-0.0704	-0.0591	-0.1327	-0.0183	0.0021	-0.0609	-0.0548	-0.0445	-0.0287	-0.1068	-0.0728	-0.0532	0.0039	-0.0654	-0.0108	-0.034	-0.0185	-0.0978	-0.0476	-0.0502	-0.0313	-0.0106	-0.0178	0.0223	-0.3349	0.0266	0.0279	0.3471	-0.0381	0.0162	-0.0744	-0.0409	0.0014	0.0218	-0.005	-0.0403	-0.0823	0.026	0.0229	-0.0054	0.0052	-0.0163	-0.0558	-0.0037	-0.0608	-0.0733	-0.0461	0.0011	-0.0432	-0.0468	-0.0717	-0.0009	0.0465	0.0251	-0.0249	-0.0389	-0.0555	-0.0512	-0.0377	0.01	-0.1019	-0.0013	-0.041	-0.0039	-0.0141	0.0478	0.0335	0.1003	-0.0229	-0.0289	-0.0737	-0.046	-0.0312	-0.0265	-0.0014	-0.0382	-0.0085	0.0086	-0.0681	-0.1144	0.0159	-0.0655	-0.0479	0.025	0.0185	-0.0606	0.0663	0.0157	0.0188	-0.0415	-0.0833	-0.0889	0.0572	-0.0248	-0.0742	-0.0116	-1.015	-0.0223	-0.0031	-0.0341	0.0687	0.5035	-0.0903	-0.0188	-0.0226	-0.0689	0.4704	0.0221	-0.0349	0.372	-0.8323	-0.0622	-0.003	-0.005	-0.0172	-0.0417	-0.04	0.0067	-0.041	-0.011	-0.0596	-0.0485	-0.0174	-0.0882	-0.9887	-0.0805	-0.049	-0.0071	-0.0669	-0.138	-0.0592	-0.0746	-0.0365	-0.0286	-0.0407	-0.0173	-0.141	-0.0978	-0.0617	0.0081	-0.0836	-0.0733	0.0431	-0.0119	-0.0074	-0.0191	-0.0068	-0.0658	0.4581	-0.0149	-0.0674	0.0026	-0.0974	0.6128	-0.0432	-0.0514	-0.0218	-0.0403	-0.0806	-0.0259	-0.0736	-0.0252	-0.0746	0.0047	-0.0842	-0.032	-0.3337	0.383	-0.063	-0.0064	-0.0776	-0.064	-0.0075	-0.031	0.006	0.0127	-0.0926	-0.0884	-0.0488	-0.031	-0.0275	-0.0725	-0.0781	-0.024	-0.081	-0.0901	-0.0639	-0.1487	-0.0626	-0.0377	-0.077	-0.5295	-0.0129	-0.0367	-0.0128	-0.0162	-0.0437	-0.0357	-0.0795	-0.0329	-0.0828	0.0195	-0.0896	0.4342	-0.053	-0.0276	-0.0622	-0.0189	-0.0425	-0.0393	-0.1442	-0.0993	-0.0797	-0.0493	-0.0711	-0.072	-0.0081	-0.066	-0.0171	-0.0695	0.0164	-0.0562	-0.0448	-0.0495	-0.0516	-0.0226	-0.1287	-0.0348	-0.0495	0.4594	0.0163	0.5644	-0.0386	-0.89	-0.0365	-0.157	0.032	-0.044	-0.088	-0.0848	-0.0904	-0.0469	-0.057	-0.047	-0.0634	-0.0106	-0.0526	-0.0298	-0.073	-0.1956	-0.1185	-0.1771	-0.0482	-0.1151	1.1973	0.0059	-0.0723	0.0501	-0.0872	-0.0138	-0.0102	-0.0632	-0.0104	-0.0763	-0.0831	-0.0409	-0.0518	-0.0626	-1.0898	-0.0738	-0.0768	-0.0159	-0.0648	0.0228	-0.059	-0.147	1.499	-0.0519	-0.0141	-0.0371	-0.047	-0.0379	-0.0543	0.0063	-0.0591	-0.1099	-0.0968	-0.1531	-0.1221	-0.0126	0.012	-0.0231	-0.0402	-0.0069	0.0462	-0.0992	-0.115	-0.06	-0.0278	0.0592	-0.0637	-0.0935	-0.1344	-0.0371	-0.021	-0.3706	0.0661	-0.0582	-0.0619	-0.077	-0.0415	-0.0111	-0.0471	-0.123	-0.0452	-0.014	-0.0315	-0.0089	-0.091	-0.0108	-0.0289	-0.028	-0.0186	-0.0386	-0.0124	-0.0644	0.0253	-0.1021	0.0177	-0.0378	-0.0206	0.0274	-1.0221	-0.021	0.0095	0.0388	-0.2288	-0.0603	-0.0131	-0.0595	-0.0444	-0.1512	-0.0089	0.0363	0.0071	-0.083	-0.0359	-0.0733	0.024	-0.0184	-0.0069	0.0224	-0.0445	-0.0791	-0.0425	-0.0902	-0.0226	-0.0091	-0.0608	-0.0043	-1.0632	1.6759	0.0053	-0.0623	-0.0552	-0.0245	-0.0573	-0.0569	0.0069	-0.0697	-0.0795	-0.9735	-0.0006	-0.056	-0.0273	-0.1202	-0.0691	-0.0631	-0.0404	-0.0761	-0.0457	-0.0313	-0.0964	-0.1151	-0.083	-0.0926	-0.0664	-0.0828	-0.0582	-0.1106	-0.0325	-0.0297	-0.0565	-0.0922	0.5315	0.0007	-0.084	-0.1015	-0.0851	-0.123	-0.0563	-0.1291	-0.0512	-0.0708	-0.0399	-0.0636	-0.0301	-0.0519	-0.0439	-0.0421	-0.117	-0.0328	-0.0016	-0.0839	-0.1399	-0.0367	-0.0767	-0.0743	-0.0445	-0.067	-0.1285	-0.1058	-0.062	-0.0351	-0.0938	-0.0064	-0.0992	-0.08	0.4691	-0.067	-0.1153	-0.0107	-0.0322	-0.0342	-0.0651	-0.1132	-0.0691	-0.1403	-0.0581	-0.0133	-0.048	-0.0418	0.0004	-0.1537	-0.0142	-0.058	-0.1841	-0.1486	-0.2222	0.0054	-0.0397	-0.0395	-0.0382	-0.0681	-0.1914	-0.1082	-0.0856	-0.0621	-0.0041	-0.0176	0.0021	-0.0632	-1.072	-0.0189	-0.0433	-0.0734	-0.0265	-0.0399	-0.0468	-0.0565	-0.0597	-0.0713	-0.9892	-0.0355	-0.0072	-0.0452	-0.0879	-0.0883	-0.0676	-0.0329	-0.1724	-0.0607	-0.0965	-0.0444	-0.0146	-0.0365	-0.0565	-0.062	-0.0674	-0.0687	-0.1056	-0.0421	-0.0621	-0.0548	-0.0662	-0.1545	-0.0666	-0.0082	-0.0641
ENSG00000011677	-0.9804	-0.282	-1.0142	0.0274	-0.1224	-0.9959	-0.9953	-1.057	0.0165	-0.1193	-0.3784	-0.8216	-0.9957	-0.9528	-0.2549	-0.0135	-0.9791	0.574	-1.006	0.5428	-1.0309	-0.8205	-0.9291	-1.0058	-0.0996	0.0201	-0.9211	-0.9608	-1.1278	-0.9491	0.0707	-0.9613	-1.0438	-1.023	-0.0725	-0.3811	-0.4405	0.0268	-1.0441	-0.9219	-0.9887	-0.9332	-1.1572	-0.0193	-0.917	-1.0036	-1.0137	-0.0294	0.5835	-1.0321	-0.0774	-0.856	-0.9583	-1.0068	-0.5932	-0.9702	-0.0175	-1.0516	-0.0497	-0.9178	-1.0258	-1.038	-0.8467	-0.8733	0.3436	0.0704	-0.8664	-1.1003	-0.0583	-1.1015	-0.9702	-0.9838	-0.9061	-1.0671	-0.1802	-0.0239	0.5112	-0.9612	-0.9887	-0.9492	-0.9728	-1.0212	-0.941	-0.0611	-0.0018	-0.9313	-1.1429	-1.0274	-1.035	-1.1697	-1.1321	-0.0814	-0.0708	-0.9689	-0.3496	-0.9827	-1.0337	-1.0132	-1.0633	-1.0558	-0.9989	0.0545	-0.9984	-1.1181	-0.0564	-0.9207	-0.004	-0.9242	-0.998	-1.0265	-0.0099	-1.0065	-1.067	-0.6614	-0.9672	0.0247	-0.1047	-0.4814	-0.4307	-0.0902	-0.0844	-1.0749	-0.2617	0.4336	-1.119	-0.9842	-0.0806	-1.0517	-1.0909	-1.0352	-0.9668	-0.9156	-0.0017	-0.9164	-0.9964	-0.9967	-1.0043	-0.9572	-0.9251	-1.0353	-0.0465	-0.1005	-1.0294	-0.0371	-1.0264	-0.9576	-1.0281	-0.9801	-1.1729	-1.0199	-0.0418	0.5851	-0.9211	-0.8403	-0.9751	-1.0261	-0.9858	-0.987	0.6847	-1.0341	-0.9707	-0.9923	-0.0083	0.2696	-0.0316	-1.0555	0.5373	-1.0269	0.4689	-0.0501	-0.0158	-0.0726	-0.0439	-0.8558	-0.0244	-1.1223	-1.0524	-1.9088	-1.0664	0.3589	-0.0118	-0.0082	-0.1378	-1.0582	-0.0675	-1.0754	-1.0674	-0.9289	-1.0131	0.0119	-0.9868	-0.9879	0.6101	-0.9162	-0.0257	0.1009	-0.9524	0.5906	0.5436	-0.9735	0.0215	0.2104	0.3899	-0.9777	0.4494	-0.7178	-0.0496	-0.9801	-1.0069	0.5509	-0.9779	-1.0648	-1.0063	-0.9932	-0.9258	-1.0092	-0.0207	-0.952	0.5869	-0.0424	-0.1868	-1.016	-0.9185	-0.0434	-1.0759	-1.0352	-1.0518	-0.0277	-0.9334	0.022	-0.988	-0.077	0.0844	-0.9652	-1.0673	-0.0499	-1.0411	-1.0434	-0.1353	-1.0394	-1.1409	-0.0859	-0.0584	-1.0086	0.6942	-0.0727	-0.9458	-0.9948	-0.893	-0.0985	-0.972	-1.0735	-0.9969	0.0249	-1.0538	-0.9409	-0.9901	0.5213	-0.9788	-1.0346	-1.0849	-1.0468	-1.0375	0.0191	-0.2241	-0.972	-0.962	-0.6793	0.0123	-1.0179	0.2809	-0.488	0.0166	-1.0041	-0.0961	0.0278	0.0482	-0.98	-0.8511	-0.9126	-0.9743	-0.5007	-0.9994	0.0011	-0.9701	-1.0159	-0.1588	0.0109	-1.0065	-0.8247	-0.9256	-0.9094	-1.0071	-0.0201	-0.0525	-1.0673	-0.9773	0.0451	0.0514	-1.0066	-0.9882	-1.0515	-1.1211	0.0188	-0.046	-0.038	-1.0275	-0.0054	-0.0677	-0.9708	0.0479	-0.062	-1.0198	-0.3609	-0.0207	-0.9863	-0.9782	-0.1314	-0.9924	-1.0308	0.5379	-0.96	-0.9341	-0.9498	-0.2804	0.5871	-0.9804	-0.0059	0.5887	-0.9722	-0.9707	-1.0392	0.1014	-0.9604	-0.9771	-1.0335	-0.4708	-1.0236	-0.3222	-0.0575	-0.9319	-0.9801	0.5706	-0.0063	0.5826	-0.9414	-1.017	-0.0983	-0.8776	-0.987	-1.0413	0.0597	-0.008	-0.9966	-0.0176	-1.0908	-0.9935	-0.0661	-0.9449	-0.8397	-0.9963	0.3086	-0.4424	-0.9725	-0.1801	-1.0419	-1.2777	-0.1439	0.5394	-0.9842	-0.4471	-0.8007	0.0279	-1.0471	-0.0468	-1.0393	-0.0291	-0.0476	-0.9529	-1.0023	-1.0422	0.0124	-0.1224	0.0233	0.0684	0.0022	-0.0715	0.0482	-0.9569	-0.0606	-1.0614	-0.0034	-1.0141	-1.0618	-0.8773	-0.977	-0.0803	-0.9978	-1.0575	-0.9977	-0.9648	-0.9847	-1.0167	0.1301	-1.5697	-1.0078	-0.9673	-0.9667	-1.0311	-0.9198	-0.0423	0.0725	0.9298	0.6131	0.834	-0.9961	-1.0376	-0.0403	0.8989	0.0238	-0.9198	-0.9785	-0.1675	-1.0183	-0.9924	0.7937	-0.012	-0.9387	-0.5443	-1.0569	0.5444	-0.8796	-0.0867	-0.962	-0.9412	0.0144	-1.1212	-0.7027	-0.9761	0.023	-0.0415	-0.8411	-1.0024	-1.0103	-0.2771	-0.9603	-0.6799	-0.8248	-0.5442	-0.0679	-0.0605	-1	-1.0306	-0.9867	-0.9264	-0.9729	0.0885	-0.2215	-0.0462	0.3962	0.0187	-0.9666	-0.8758	-0.9318	0.0352	-0.3259	-0.3877	-0.9909	0.133	-0.9893	-1.0006	-1.1191	-0.906	-0.0216	-1.0053	-0.9726	-0.9904	-0.9312	-0.9702	-0.0317	-0.0194	0.0208	-0.8323	-0.2769	-0.9932	-1.0428	-0.9276	0.0345	-0.0535	-1.0406	-0.3744	-0.9891	-0.0801	-0.0439	-1.0259	-0.9267	-1.2183	-0.1109	-1.0731	-0.9514	-1.1245	-1.1256	-0.9662	-1.051	-0.0676	-1.0494	-0.0586	-0.8053	-0.9591	-0.9562	-0.0789	-1.0016	-0.9662	-0.6637	-0.4312	-0.0397	-1.1116	-0.0597	-0.9861	-0.0056	-0.6424	0.5321	0.5394	-0.7995	-0.9828	0.0108	-1.0071	-0.5769	-0.9499	-0.1574	0.0181	0.0234	-1.0693	-1.0171	-1.0318	-0.9483	-0.961	-0.0191	-0.0275	-1.0918	0.5328	0.011	-0.0462	-1.0106	0.4853	-0.9983	-0.9349	-0.413	-0.2157	-0.9444	-1.0903	-0.9864	-0.963	-1.019	-0.9853	-0.8832	-1.0169	-1.0763	0.0604	-1.0259	-0.9655	-1.0633	-1.0173	-0.7342	-1.0315	-1.0363	-1.0415	0.5287	-0.9667	-0.9752	-0.1685	-0.4495	-0.9789	-0.8893	-0.8806	-0.9397	-1.0209	-0.9726	-0.9714	-1.0096	-0.7101	0.0432	-0.9639	0.1599	-0.9381	-0.936	-0.9726	-0.9917	-0.9553	-1.0011	-0.6145	-1.0421	-0.7979	-0.9723	-0.3203	-1.0219	0.0167	-0.1396	-1.5946	-0.9667	0.5555	-1.0802	0.05	-0.0241	-0.1302	0.0079	-1.1813	-0.934	-0.955	-0.2445	-0.8126	-0.9782	-0.9841	-0.9908	-0.0178	-0.6457	-0.9221	-0.9595	-0.0445	0.8929	-0.1509	-0.001	-0.967	-0.8703	-1.0629	-0.8947	0.0286	-0.9848	-0.9161	-0.0346	-1.0099	-0.4221	-0.9689	-1.038	0.5445	-0.067	0.5315	-0.9038	-1.0433	-1.0136	-1.0096	-1.0102	-0.9326	-0.127	-0.98	-0.9599	-0.0391	-0.3318	-0.9899	-0.9463	0.0372	-0.9829	-0.9805	-0.9517	-1.0167	-1.0489	-0.0101	-1.0397	-0.8912	-0.0651	-0.9607	-1.0267	-0.5545	-0.2133	0.554	0.0785	-1.0769	-0.0214	-0.3488	-0.0175	-0.9073	0.0157	-0.9252	-0.9827	0.9524	-0.8717	-0.9626	-0.9818	-1.0345	-0.106	-0.0117	-0.9203	-1.0903	-1.0209	1.0866	-0.081	-0.9274	-0.9887	-1.0734	-0.4908	-1.027	-0.0342	-0.9865	0.0434	0.0146	-0.9909	-0.6211	-1.0672	-0.9936	-0.7269	0.9461	0.0124	-0.0316	-0.0909	-1.0813	-0.1696	-0.9391	-1.0393	0.0647	-0.3057	-0.9545	-1.0365	-0.0763	0.465	-0.9815	-0.9774	0.3175	-1.0963	-0.0774	-1.0026	-1.0522	-1.0925	-0.9817	-1.0454	-1.0549	-0.9955	-0.9806	-1.065	-0.9827	-1.0084	-1.0591	-0.8978	0.0168	-0.9966	-0.9902	0.0369	-0.2336	-0.045	-0.8853	-0.8632	-0.7232	-1.0357	-0.9424	-0.9942	-0.9994	-0.9719	-0.9352	-1.0102	0.0144	-0.9108	-0.9994	-0.916	0.0037	0.0826	-0.9818	0.3183	-0.9027	-1.1888	-0.0621	-0.0099	-0.9652	-0.9629	-0.9723	-0.0373	-0.9865	-0.9499	0.0188	-0.1206	0.4984	0.0135	-0.8642	-0.9493	-0.9848	-1.1371	-0.012	0.6235	-1.0522	0.4329	-0.1221	-1.0455	0.4248	-0.072	-0.9602	-0.8971	-0.0036	-1.044	-0.982	-0.0339	-0.9512	0.0416	-0.3081	0.1055	-0.9612	-0.0736	-0.7685	-0.2535	-0.9748	-0.9769	0.3505	-0.9944	-0.0916	-0.7573	0.493	-0.5126	0.522	-0.9591	-1.049	-0.8462	-0.0716	-0.0991	0.2528	-1.0422	-0.9387	-0.9523	-0.2039	-1.0164	-0.9261	-0.7024	-1.0477	0.0661	-0.9788	-0.9678	-0.3415	-0.0795	-0.8613	0.014	0.3828	-0.646	-0.8186	-0.8992	-0.9682	-0.9661	-0.9785	-0.9663	-0.1573	0.5495	-0.0077	-0.4208	-0.1175	-0.9355	0.5393	-1.0516	-0.9211	0.6061	-0.0603	-0.6748	-0.1507	-0.9016	-0.9218	0.0692	-1.0327	0.1977	-0.9856	-0.9072	-0.9119	-0.0181	0.3326	-0.0073	-1.0348	0.073	-0.1536	-0.8069	-1.01	-0.9543	-0.931	-1.0374	-0.0635	0.5281	0.4412	-0.2519	0.9338	-0.9781	-0.9886	0.4416	-0.9637	-0.9946	-0.1893	0.1874	-0.2618
ENSG00000012048	0.1138	-0.0499	-0.0727	-0.019	-0.0583	-0.0145	-0.1028	-0.1049	-0.0051	-0.0292	-0.0734	0.0126	-0.0207	0.1214	-0.0979	-0.0386	-0.0488	-0.0817	-0.014	-0.0497	-0.0776	-0.0295	-0.0353	-0.0525	0.0134	-0.0275	-0.0081	-0.0496	-0.1509	0.0014	0.4451	-0.0368	-0.0433	-0.0846	-0.0431	0.5205	-0.0751	-0.0448	-0.0693	-0.0557	0.0012	0.002	-0.188	0.026	0.079	-0.0304	-0.1623	0.3651	-0.0111	-0.0569	-0.0208	0.0647	-0.0045	-0.0259	-0.019	-0.0086	-0.1718	-0.0379	-0.0857	-0.0093	-0.0547	-0.0724	-0.082	-0.0772	0.0194	-0.1015	-0.1533	-0.0315	0.0012	-0.1142	-0.0101	-0.0741	-0.0798	-0.0595	0.4488	0.0424	-0.0345	0.0056	-0.0786	0.0096	0.0081	-0.0747	0.0374	-0.0001	0.0812	-0.0945	-0.9982	-0.047	-0.0393	-0.0594	-0.005	-0.041	-0.0549	-0.0336	0.022	-0.0052	0.4745	-0.1016	0.0018	-0.0241	-0.0022	0.5252	0.5445	0.5762	-1.0278	0.0457	0.013	-0.0809	-0.0071	-0.0655	-0.005	-0.008	-0.0606	-0.0698	-0.1145	-0.1359	0.3892	-0.0641	-0.0603	-0.0014	-0.0305	-0.0431	-0.011	0.0206	-0.0897	0.0018	-0.0295	0.4351	0.0548	-0.0402	-0.0042	-0.878	0.3512	-0.0599	-0.0522	-0.0267	-0.029	-0.0281	-0.0549	-0.021	-0.0711	-0.053	-0.0652	-0.0384	-0.0462	-0.2686	0.5118	0.0055	0.3477	-0.053	-0.0254	-0.0255	0.0091	0.0347	-0.0028	0.4793	0.039	-0.0293	-0.0651	0.0182	0.0045	0.0522	-0.0225	-0.0671	-0.0459	-0.0142	-0.0087	-0.0967	-0.0531	0.5096	-0.0282	-0.0634	-0.0565	-0.0518	-0.0882	0.3813	-0.0306	-0.3757	-0.8763	-0.0859	-0.0452	-0.0981	0.0309	-0.0349	-0.0438	-0.0641	-0.0482	0.0166	-0.0213	-0.0369	-0.4182	-0.0302	-0.0147	-0.0166	-0.0103	0.5462	0.5389	0.0236	0.0001	-0.0423	-0.069	-0.0464	0.0205	0.0176	0.449	-0.0814	-0.9579	-0.0337	-0.0345	-0.0356	0.0225	-0.0391	-0.0115	-0.0258	-0.0319	-0.0385	-0.1082	-0.1044	0.5669	-0.0209	-0.1621	-0.0826	-0.0754	-0.9213	-0.0278	-0.0172	-0.0387	-0.0157	-0.0393	-0.0207	-0.011	-0.0876	-0.0583	0.0215	-0.0718	-0.008	-0.073	-0.0422	0.417	-0.0077	0.3447	0.004	-0.0283	-0.0498	-0.0654	-0.0149	-0.0316	-0.0886	-0.0433	0.3835	-0.0464	-0.1341	-0.057	0.0584	-0.0508	-0.0593	-0.0849	-0.0533	-0.1067	-0.0705	0.4987	-0.083	0.0097	0.0169	-0.0173	0.0015	-1.0109	-0.0585	-0.0117	-0.0354	0.078	-0.2199	0.0309	-0.0398	0.0024	0.0319	-0.0546	0.5834	0.1141	-0.0464	-0.0103	-0.0678	-0.035	-0.0281	-0.0148	-0.07	-0.0854	-0.0597	-0.0377	-0.1272	0.0198	-0.0259	-0.0961	-0.0423	-0.0653	-0.0693	-0.0504	0.0093	0.5747	-0.0314	-0.0599	-0.0603	-0.1607	-0.0986	-0.028	-0.0336	-0.0174	-0.0387	-0.0327	0.0363	0.0221	-0.0343	-0.0366	0.0031	-0.0231	0.0203	-0.0145	-0.0034	-0.0112	-0.0915	-0.0775	0.0028	-0.3677	-0.0528	-0.128	-0.0252	-0.0286	-0.0931	-0.0214	-0.0335	-0.0313	-0.0073	0.4066	-0.0239	-0.025	-0.0315	-0.0708	-0.0466	-0.0733	-0.0493	-0.0523	-0.0241	0.0372	-0.0642	0.5717	-0.0376	-0.0442	-0.0444	-0.0127	-0.039	-0.0373	-0.0192	-0.0364	-0.0424	-0.0738	-0.1092	-0.0944	-0.0136	-0.0346	0.0002	-0.0645	-0.5204	-0.0335	-0.0297	-0.0577	-0.058	-0.3177	-0.0329	-0.0385	-0.0307	-0.0856	-0.0445	-0.0101	-0.1027	-0.07	-0.0484	0.0049	-0.0183	-0.0579	-0.012	-0.0722	-0.0502	-0.122	-0.0132	0.011	-0.0831	-0.0545	-0.0746	-0.0098	-0.1517	-0.074	-0.0493	-0.0012	-0.0589	-0.0162	-0.0354	0.5639	-0.0922	-0.0635	0.5237	-0.0259	-0.013	-0.0045	0.0225	-0.4491	0.0385	0.0262	0.008	-0.0252	0.0198	-0.0615	-0.0552	-0.0107	0.5953	0.0118	-0.0389	-0.1242	0.0287	0.03	-0.0017	0.022	-0.017	-0.0616	0.5599	-0.0529	0.3956	-0.0443	0.0116	0.3587	-0.0253	-0.0854	0.5422	0.5634	-0.0127	-0.0182	-1.022	-0.0636	-0.0317	-0.0435	-0.1353	-0.0503	0.0068	-0.0371	-0.0117	0.4756	0.0409	0.0515	0.5757	-0.0279	-0.043	-0.0559	-0.0396	-0.0335	-0.0328	-0.0013	-0.0527	0.0063	0.0066	-0.0599	-0.109	0.0162	0.5441	-0.0468	0.0085	0.0177	-0.0749	0.0021	0.0145	0.0201	-0.0512	-0.0758	0.0096	0.0533	-0.0342	0.0176	-0.0094	-0.0088	-0.0567	-0.0116	-0.0179	-0.0264	0.0005	-0.0735	0.3739	-0.0214	-0.0554	-0.0052	0.0198	-0.041	-0.0394	-0.0403	-0.0615	0.0007	0.5558	-0.0391	-0.0441	-0.0627	0.0103	-0.0399	-0.023	-0.0303	-0.0418	-1.0208	-0.0368	-0.0471	0.067	-1.0198	0.5456	-0.0638	-0.1007	-0.0629	0.4852	-0.0291	-0.0253	-0.0451	-0.0108	-0.188	0.4539	0.5097	0.0139	-0.0687	-0.0687	0.035	-0.0081	0.0028	0.0122	-0.006	-0.0663	-0.0654	-0.0237	-0.0459	-0.0078	-0.0437	-0.0605	-0.0259	-0.0319	-0.0233	-0.0324	-0.0662	-0.0382	-0.0742	-0.0356	-0.064	0.0079	0.5024	-0.0364	-0.0123	-0.0232	-0.0662	-0.0192	-0.0949	-0.0854	-0.0079	-0.0291	0.0025	-0.0061	-0.0589	0.4735	-0.0356	-0.0381	-0.0092	-0.0596	-0.0645	-0.0289	-0.0884	-0.0864	-0.0561	0.1057	-0.0472	-0.0319	-0.0878	-0.4861	-0.0214	-0.0271	0.5512	-0.0323	-0.0304	-0.0266	-0.0895	-0.0137	-0.1244	0.0076	-0.052	0.4958	-0.0221	0.555	-0.0507	-0.03	-0.0643	-0.0385	-0.1281	-0.1079	-0.0649	-0.0497	-0.0741	-0.0628	-0.0131	-0.0727	-0.0099	-0.0529	-0.0309	-0.0764	-0.028	-0.0787	-0.057	0.5199	-0.1111	-0.0324	-0.1024	-0.0321	0.0206	-0.0319	-0.0476	-0.092	-0.0229	-0.1314	0.0334	-0.042	-0.1179	0.4498	-0.0984	-0.0487	-0.0571	-0.0503	-0.056	0.001	-0.06	-0.0261	-0.0607	-0.0753	-0.1274	-0.1724	-0.0459	-0.1512	-0.1222	-0.0228	-0.0778	0.0573	-0.0873	-0.0045	-0.0156	-0.0541	-0.0147	-0.0754	-0.0845	-0.0102	-0.0417	-0.0706	-0.1116	-0.044	-0.0337	-0.0205	-0.0702	-0.0323	-0.064	0.4328	-0.0396	-0.0498	-0.0208	-0.331	-0.0203	-0.0283	-0.0454	0.0112	-0.0562	-0.1032	0.4705	0.435	-0.4452	-0.0141	0.0117	-0.0144	-0.0446	-0.0047	0.0613	-0.0965	-0.0979	-0.0507	-0.0389	0.0509	-0.0782	0.0527	0.4946	-0.0365	-0.0517	-0.1064	0.0732	-0.0306	-0.0682	0.4232	-0.0352	-0.0119	-0.0329	-0.1041	-0.0406	-0.0163	-0.0366	-0.0182	0.5214	-0.0091	-0.0232	-0.0356	-0.0219	-0.0445	0.0048	-0.0534	0.025	-0.116	0.0171	-0.0323	-0.011	0.007	-0.0471	-0.0187	0.0288	0.0418	0.3733	0.2823	-0.0132	-0.0662	-0.037	0.4189	-0.0137	-0.0477	0.0121	-0.0778	-0.027	-0.0011	0.0506	-0.0061	0.5543	0.003	-0.0396	-0.0723	-0.0375	0.0009	-0.0347	-0.014	-0.0437	-0.0109	-0.1433	-0.1708	-0.0062	-0.0691	-0.063	-0.0227	-0.0523	0.0676	0.0017	0.0584	-0.0663	-0.0082	0.0013	-0.0726	-0.025	-0.123	-1.0112	-0.0758	-0.0415	-0.0484	-0.0539	-0.0433	-0.0627	-0.1097	-0.9448	-0.0703	-0.107	-0.0334	-0.0741	0.2926	-0.0185	0.2566	0.4916	-0.1146	-0.0683	-0.0011	-0.0764	-0.1152	-0.1104	-0.1155	-0.0727	-0.0998	-0.0614	-0.0825	-0.0327	-0.0481	-0.0399	0.5191	-0.0197	-0.0479	-0.109	0.0002	-0.0172	-0.0592	-0.1173	-0.0321	-0.0725	-0.0497	-0.0665	-0.0301	-0.1189	-0.1339	-0.0342	-0.046	-0.0902	-0.0058	-0.0922	-0.0498	0.4432	-0.0826	-1.0719	-0.0114	-0.0271	-0.064	-0.0544	-0.1362	-0.3058	-0.1386	-0.0512	-0.0226	-0.0414	-0.0312	-0.0119	-0.0802	-0.0336	-0.0517	-0.1631	-0.1285	-0.0252	0.0167	-0.0515	-0.048	-0.0303	-0.0606	-0.2143	-0.0781	-0.0824	-0.0839	-0.0103	-0.019	-0.0181	-0.0622	-1.0665	-1.0156	-0.0201	-0.1682	-0.0452	-0.0177	-0.0386	-0.0516	-0.0714	-0.0994	-0.03	-0.0325	-0.0578	-0.0577	-0.1074	0.4382	-0.077	-0.0346	-0.1884	-0.0742	-0.1191	-0.0355	-0.0139	-0.0287	-0.0175	-0.0548	-0.0524	-0.1112	0.4667	-0.0529	-1.0445	-0.0864	-0.0616	-0.1794	-0.124	-0.0451	-0.0714
ENSG00000012061	0.4776	0.5076	0.348	0.5214	0.4993	0.5768	0.3341	0.3447	-0.0088	-0.026	0.8963	0.0112	0.5624	0.3098	0.4647	0.4779	0.5183	0.4501	-0.0455	0.5339	0.846	0.4722	0.5026	-0.0451	-0.0528	0.5517	0.5293	-0.0443	-0.242	-0.011	-0.0781	0.4394	-0.0058	-0.1149	-0.0699	0.5444	0.1723	0.5008	-0.1021	-0.2261	-0.0106	-0.0136	0.6054	0.015	0.9658	-0.0375	0.8384	0.1101	-0.0441	-0.0806	0.5527	-0.029	-0.0191	-0.0316	-0.0386	0.4492	0.3118	0.4356	0.3563	-0.03	0.5159	0.4369	-0.1301	0.4187	-0.0612	0.3908	-0.1774	-0.0244	0.0203	-0.1012	-0.0364	0.4815	-0.1461	-0.0652	0.4161	0.5913	0.9375	-0.0174	-0.1204	-0.0099	0.1616	-0.0771	0.6219	-0.0018	0.6293	-0.1056	-0.0449	-0.0671	0.4975	-0.0491	0.0324	-0.0469	-0.0605	-0.0413	0.0251	-0.0137	0.86	0.4144	0.5713	-0.0612	0.0104	0.5637	0.9136	0.5867	-0.1685	0.8905	0.5747	0.4474	-0.0613	-0.0605	-0.0108	0.5097	-0.0734	-0.0762	-0.1759	0.3954	0.4878	-0.0789	-0.0459	0.0038	0.5073	-0.0479	0.0204	0.5267	0.91	-0.0028	0.5514	0.4179	0.3914	0.0143	-0.0137	0.0382	0.341	0.4661	-0.0682	-0.0502	0.5126	0.5118	0.4486	-0.028	0.8311	-0.0551	-0.0813	0.4407	0.4987	0.4506	-0.0504	-0.017	0.3912	0.8978	-0.0342	-0.0528	-0.0348	0.0165	0.956	0.4517	0.0462	0.5438	-0.0737	0.0258	0.5662	0.4599	-0.0456	-0.1248	0.4898	0.0051	0.5322	0.4435	0.4721	0.4739	0.4249	-0.0944	-0.0829	-0.0739	-0.1316	0.399	0.2273	0.0334	-0.0592	0.5545	0.4982	-0.1098	0.0165	-0.0517	0.5199	-0.0743	0.2886	0.5326	-0.0284	-0.0661	0.9355	-0.0389	0.5183	-0.0704	0.5557	0.4712	0.4352	0.0076	0.5532	0.4653	0.4865	0.5143	0.0271	-0.0038	0.4614	0.6916	0.5108	0.362	0.6513	0.5014	0.0177	0.872	-0.0224	0.9343	-0.0565	0.5194	0.3963	0.3017	0.5555	0.4965	0.8162	-0.1234	0.4334	0.4357	-0.0666	-0.0213	-0.0505	0.5523	-0.0644	0.5321	-0.0228	0.3506	-0.0586	0.3799	-0.0866	0.4211	-0.0819	0.4098	0.8166	-0.0283	-0.0109	0.57	0.5005	0.4005	0.3245	-0.0238	0.5199	0.4594	-0.0559	0.3749	0.4734	0.4069	0.2533	-0.0213	-0.0609	0.4946	-0.0297	0.5041	-0.0535	0.474	0.5731	0.4708	0.0452	0.4597	0.5379	-0.0228	-0.0205	0.2001	-0.035	-0.052	0.068	0.3144	0.6093	-0.0533	0.4825	0.5653	0.4979	0.5598	0.5639	0.0752	-0.0341	-0.0646	0.4771	0.3754	-0.0246	-0.0963	0.422	-0.0271	-0.057	0.382	-0.0073	0.5081	-0.0792	-0.0802	0.526	0.4519	-0.071	0.5797	-0.0081	-0.0378	-0.0812	0.9122	0.3037	-0.1301	0.4898	0.5164	0.9119	-0.0481	-0.0524	0.0315	0.0131	0.398	-0.0277	0.346	0.3458	0.0163	-0.0457	0.7861	-0.0185	0.8617	0.4692	-0.0068	-0.011	-0.1136	0.8051	0.4582	-0.0497	-0.1357	0.4853	-0.0485	0.5165	-0.0192	0.7656	-0.0629	-0.0455	0.5112	0.4492	-0.067	0.6122	-0.0514	-0.0846	-0.0291	0.5493	0.4811	0.5643	0.5011	-0.0709	0.512	0.523	0.539	-0.058	0.5213	-0.0244	-0.4216	0.4712	0.2387	0.8317	0.6358	-0.0856	-0.0093	-0.099	0.0941	0.2688	-0.0575	-0.0749	0.4443	0.199	-0.0532	0.0688	-0.0286	0.4632	0.3259	0.5384	0.0924	-0.1214	0.4205	0.5429	-0.0134	-0.083	-0.0335	0.4801	-0.081	0.4287	0.5446	0.4077	0.8812	0.5085	0.3749	0.5264	0.6538	0.4968	0.4593	-0.0193	0.7465	0.449	-0.0551	0.5549	-0.1286	0.9203	0.5143	-0.0493	0.5609	-0.0259	0.0153	0.0818	0.0235	-0.8497	0.4745	-0.0308	0.979	-0.0966	0.4921	0.5393	0.5719	0.4941	-0.0778	0.4189	0.9284	0.541	0.5496	0.5623	-0.0179	0.517	0.9653	-0.075	0.4368	-0.0971	-0.0169	0.3274	0.559	0.4967	0.5002	0.5611	-0.024	0.5383	-0.0437	0.5339	0.3873	-0.0549	-0.0969	-0.0591	-0.0136	-0.0444	0.5518	0.5659	0.038	0.0464	0.5885	0.4766	-0.0445	-0.0655	0.4851	0.9143	-0.0554	0.5471	-0.0745	-0.0128	0.4864	0.479	0.4402	0.5737	0.4723	-0.0778	0.4884	0.0158	0.3911	0.2814	0.0079	0.5758	-0.0014	-0.0964	0.6129	0.0374	-0.0255	0.5776	-0.0148	-0.0318	-0.0428	0.3926	-0.0476	-0.0323	0.4813	-0.1095	0.5482	-0.0397	-0.0709	0.5171	0.012	0.4892	-0.6778	0.4083	-0.0762	0.5986	0.5331	-0.0854	-0.0716	-0.0676	0.0059	0.4974	0.534	-0.0659	0.5724	0.5638	0.4784	0.9067	0.4881	-0.0614	0.5107	-0.1026	-0.1991	-0.0812	0.4359	0.7573	0.3982	-0.0505	-0.0277	0.4074	0.411	0.8703	0.5862	-0.1074	-0.0855	0.5178	0.4863	-0.0069	-0.0017	-0.0019	0.1492	0.826	0.4637	0.4451	-0.0233	0.0049	-0.0835	-0.0501	-0.0644	0.8198	0.6744	0.8502	0.527	0.8322	-0.0551	0.4702	0.5754	0.4889	0.7488	-0.0427	0.3756	0.4753	-0.0539	0.4506	0.559	-0.0073	0.5215	0.2864	-0.0181	-0.0774	0.4509	0.4792	-0.0609	-0.0123	-0.0606	-0.0966	-0.0542	-0.1237	0.3831	0.488	0.3512	-0.0798	-0.0706	0.3882	-0.0855	-0.0346	-0.0683	0.5566	-0.0743	0.5051	-0.043	-0.1346	0.7512	-0.1565	0.5843	0.2609	0.4741	-0.1007	0.5248	0.438	0.5435	-0.0819	0.4636	-0.151	-0.1257	-0.0923	-0.0804	0.314	-0.0928	0.5339	-0.094	-0.0255	0.4786	0.5097	0.4329	0.5209	0.5115	0.3555	0.5247	0.419	-0.0638	0.8721	0.3019	0.4909	0.5442	-0.0686	-0.0823	-0.057	0.4038	0.5875	0.4076	-0.1255	0.7998	0.465	-0.0719	-0.1059	0.4511	-0.075	-0.0451	-0.0694	-0.0742	-0.109	0.4692	0.4187	0.071	0.3784	-0.1647	0.8228	0.0011	-0.0969	0.5387	-0.1203	-0.0189	-0.0277	-0.0749	-0.0514	0.4191	0.2563	0.482	-0.0657	-0.0923	-0.1492	0.5009	-0.1019	0.4303	0.4522	-0.0422	-0.0784	-0.1888	0.517	-0.0762	0.014	-0.0472	0.5028	0.5215	0.3264	0.4139	0.467	0.447	-0.1202	0.3739	-0.1255	-0.0176	0.5654	-0.0385	-0.1045	0.5829	0.0574	-0.1119	-0.1663	-0.0864	-0.0555	0.9385	0.013	0.8865	0.8377	-0.0519	0.4881	0.5113	0.0639	-0.1047	0.4844	0.4324	-0.0512	0.5323	0.4954	-0.126	0.4958	-0.0349	0.3726	0.5267	0.5026	-0.0147	0.5537	-0.0554	0.5481	-0.0567	0.5678	0.4775	0.5528	0.4456	0.5638	0.4032	-0.0194	0.5568	-0.0672	0.3664	0.0124	0.5701	0.4371	0.4582	-0.0201	-0.0792	0.4297	0.8001	0.5074	-0.0485	0.0825	0.1848	-0.0571	-0.0338	0.0369	-0.0417	0.5467	0.908	0.4321	-0.1601	0.3233	-0.0783	-0.0388	-0.0308	-0.1292	-0.0311	-0.1871	-0.0856	-0.0175	0.4336	-0.0056	0.4609	-0.0982	-0.1056	0.4662	0.0486	0.462	-0.0386	0.5629	0.4063	-0.0498	0.3198	-0.1302	-0.1008	-0.0787	0.4446	-0.0934	-0.1179	0.3319	-0.2004	-0.1362	0.4028	0.4387	0.2472	0.4428	0.4275	-0.0561	0.2049	0.4514	-0.1341	0.4316	-0.0311	-0.1162	-0.1351	0.3276	0.5146	-0.1094	0.7023	-0.0999	-0.145	0.8925	-0.1133	0.4685	0.4863	0.4556	-0.1304	0.2456	0.4867	-0.0396	0.4693	0.7477	0.4577	-0.1248	0.0052	0.1502	0.2955	-0.1731	-0.1525	0.4556	-0.072	-0.1271	-0.0208	-0.1166	-0.0929	0.4427	0.408	-0.1651	0.4238	-0.0803	-0.1117	-0.0911	0.4021	0.3968	0.214	-0.1182	0.4171	-0.0703	0.3794	-0.0475	-0.1331	-0.0888	-0.1045	-0.2072	0.381	-0.2022	0.81	-0.0301	-0.0735	-0.0561	-0.1036	0.0711	0.4164	0.3388	0.2728	-0.0325	-0.0376	-0.0556	-0.076	-0.1645	0.5265	-0.0298	0.3772	-0.0664	-0.0803	-0.0677	0.4635	0.4465	0.345	0.5079	0.4557	0.4896	-0.0826	0.3194	0.3865	0.1762	0.5053	-0.0544	-0.1205	0.1578	-0.0876	-0.053	0.7527	0.0431	0.4363	0.292	-0.1414	0.4699	0.5087	0.4512	-0.1227	-0.1042	0.7253	0.3317	-0.0174	-0.0885
ENSG00000012124	0.4776	0.5076	0.6323	0.5282	0.4993	0.9584	0.341	0.8278	-0.0088	-0.026	0.8963	0.0112	0.5624	0.3098	0.469	0.4779	0.541	0.4501	-1.0153	0.5339	0.846	0.4722	0.5026	-0.0451	-0.0528	0.537	0.5293	-0.0358	-0.242	-0.012	-0.0615	0.4394	-0.0058	-0.1149	-0.0688	0.92	0.2485	0.5138	-0.1021	-0.1558	-0.0106	-0.0136	0.6054	0.015	0.9658	-0.0375	0.8384	0.1101	-0.0441	-0.0806	0.5527	-0.029	-0.0191	-0.0316	-0.0386	0.4492	0.3118	0.4356	0.3563	-0.03	0.5159	0.4506	-0.1301	0.4187	-0.0612	0.4507	-0.1601	-0.0244	0.0203	-0.1012	-0.0364	0.4815	-0.1461	-0.0652	0.4161	0.5913	0.9375	-0.0174	-0.1204	-0.0099	0.1616	-0.0822	0.6223	-0.0018	0.6293	-0.1056	-0.0449	-0.0671	0.4975	-0.0491	0.0324	-0.0469	-0.0605	-0.0413	0.0251	-0.0137	0.8829	0.4106	-0.0254	-0.0612	0.0104	0.5637	0.9136	0.5867	-0.1685	0.8905	0.5747	0.4474	-0.0613	-0.0605	-0.0108	0.5097	-0.0661	-0.0762	-0.1759	0.3954	0.4878	-0.0789	-0.0459	0.0038	0.5073	-0.0479	0.0204	0.5267	0.91	-0.0028	0.5514	0.4179	0.3914	0.0143	-0.0137	0.0382	0.341	0.4661	-0.0682	-0.0502	0.5126	0.5118	0.4486	-0.028	0.8311	-0.0551	-0.0813	0.4407	0.4987	0.4506	-0.0504	-0.017	0.3912	0.8978	-0.0342	-0.0528	-0.0348	0.0165	0.956	0.4517	0.0462	0.5438	-0.0737	0.0258	0.5662	0.4599	-0.0456	-0.1207	0.4898	0.0049	0.5322	0.4435	0.473	0.4757	0.461	-0.0944	-0.9745	-0.0739	-0.1286	0.399	0.2273	0.0334	-0.0592	0.5545	0.4982	-0.1098	0.0165	-0.0517	0.5199	-0.0743	0.2886	0.5326	-0.0284	-0.0661	0.9355	-0.0389	0.5199	-0.0704	0.5557	0.4712	0.4352	0.0076	0.5532	0.4653	0.4865	0.5143	0.0271	-0.0038	0.4614	0.7919	0.5108	0.362	0.6513	0.5014	0.0177	0.5145	-0.0224	0.9343	-0.0798	0.5194	0.4694	0.3017	0.5555	0.4965	0.8162	-0.0975	0.4513	0.4357	-0.0518	-0.0213	-0.0505	0.5523	-0.0554	0.5321	-0.0228	0.3506	-0.0586	0.385	-0.0866	0.4211	-0.0819	0.9044	0.8166	-0.0283	-0.0109	0.57	0.5005	0.4005	0.3245	-0.0238	0.5199	0.4594	-0.0559	0.3749	0.4734	0.4069	0.2533	-0.0213	-0.0609	0.4946	-0.0206	0.5041	-0.0535	0.474	0.5731	0.4708	0.0452	0.4597	0.5379	-0.0379	-0.0205	0.2001	-0.035	-0.052	0.068	0.3144	0.6093	-0.0533	0.4825	0.5653	0.4979	0.5598	0.5639	0.0752	-0.0341	-0.0646	0.4771	0.3754	-0.0246	-0.0963	0.422	-0.0271	-0.057	0.382	-0.0039	0.5081	-0.0792	-0.0802	0.5241	0.4674	-0.071	0.5936	-0.0081	-0.0378	-0.0812	0.9122	0.3374	-0.1301	0.4898	0.5164	0.9119	-0.0481	-0.0524	0.0315	0.0131	0.398	-0.0277	0.346	0.3458	0.0163	-0.0457	0.7917	-0.0185	0.8617	0.4692	-0.0068	-0.011	-0.1136	0.8051	0.4582	-0.0497	-0.1357	0.5189	-0.0485	0.5229	-0.0192	0.7656	-0.0629	-0.0455	0.5112	0.4492	-0.067	0.6122	-0.0514	-0.0859	-0.0291	0.5493	0.4811	0.5643	0.5011	-0.0709	0.512	0.523	0.539	-0.058	0.5197	-0.033	-0.4216	0.4712	0.2387	0.8317	0.6358	-0.0856	-0.0093	-0.099	0.0941	0.2688	-0.0575	-0.0749	0.4443	0.199	-0.0532	0.0688	-0.0286	0.4632	0.3259	0.5384	0.0924	-0.1154	0.4205	0.5429	-0.0134	-0.083	-0.0335	0.4801	-0.081	0.4287	0.5446	0.4077	0.8812	0.5085	0.3749	0.5264	0.6538	0.4968	0.4593	-0.0193	0.7465	0.449	-0.0551	0.5549	-0.1227	0.9203	0.5143	-0.0493	0.5609	-0.0259	0.0153	0.0818	0.0235	-0.8497	0.4745	-0.0308	0.979	-0.0966	0.4921	0.5393	0.5774	-0.0259	-0.075	0.4189	0.9284	0.541	0.5496	0.5623	-0.0179	0.517	0.9653	-0.0741	0.4355	-0.0971	-0.0095	0.3274	0.559	0.4967	0.5002	0.5611	-0.024	0.5383	-0.0437	0.5339	0.4191	-0.0549	-0.0969	-0.0591	-0.0136	-0.0444	0.5518	0.5659	0.038	0.0463	1.0424	0.4766	-0.0445	-0.0655	0.5187	0.9143	-0.0554	0.5471	-0.0745	-0.0026	0.0242	0.479	0.4402	0.5737	0.4723	-0.0778	0.4884	0.0158	0.4009	0.2814	0.0079	0.5758	-0.0014	-0.0964	0.6129	0.0374	-0.0255	0.5789	-0.0148	-0.0318	-0.0428	0.3926	-0.0476	-0.0323	0.4813	-0.1095	0.5482	-0.0397	-0.0709	0.5171	0.012	0.4892	-0.0636	0.4083	-0.0638	0.5986	0.5331	-0.0854	-0.0716	-0.0676	0.0161	0.4974	0.534	-0.0659	0.5724	0.5638	0.4784	0.9067	0.4881	-0.0574	0.5107	-0.1026	-0.9356	-0.0812	0.4359	0.7573	0.4194	-0.0505	-0.0277	0.4074	0.411	0.8727	0.5945	-0.1074	-0.0855	0.5178	0.4863	-0.0069	-0.0017	-0.0019	0.1604	0.826	0.4637	0.4451	-0.0233	0.0049	-0.0835	-0.0567	-0.0644	0.8198	0.6893	0.8502	0.527	0.8322	-0.0597	0.4719	0.5741	0.4845	0.7458	-0.0427	0.3756	0.4753	-0.0539	0.4506	0.559	-0.0073	0.5215	0.2864	-0.0181	-0.0774	0.4509	0.4792	-0.0609	-0.0123	-0.0606	-0.0822	-0.0542	-0.1403	0.3831	0.488	0.3512	-0.0798	-0.0706	0.3882	-0.0855	-0.0346	-0.0683	0.5566	-0.0743	0.5051	-0.043	-0.1319	0.7512	-0.1335	0.5843	0.2609	0.4741	-0.0657	0.5248	0.4982	0.5435	-0.0819	0.4636	-0.151	-0.1257	-0.0923	-0.0804	0.314	-0.0928	0.5325	-0.094	-0.0255	0.4786	0.5128	0.4329	0.5209	0.5115	0.3941	0.5247	0.419	-0.0638	0.8721	0.3172	0.4909	0.5442	-0.0686	-0.0823	-0.057	0.4038	0.5875	0.4076	-0.1255	0.7998	0.465	-0.0719	-0.1059	0.446	-0.075	-0.0451	-0.0694	-0.053	-0.109	0.4692	0.4187	0.071	0.3784	-0.1647	0.8228	0.0023	-0.0969	0.5387	-0.0882	-0.0189	-0.0277	-0.0749	-0.0514	0.4463	0.2563	0.491	-0.0657	-0.0923	-0.1117	0.5009	-0.1019	0.4843	0.7885	-0.0422	-0.0784	-0.1847	0.517	-0.0762	0.014	-0.0472	0.5028	0.5215	0.3264	0.4139	0.467	0.447	-0.1202	0.3739	-0.1255	-0.0322	0.5654	-0.0385	-0.1045	0.5829	0.0574	-0.1119	-0.1663	-0.0864	-0.0555	0.9385	0.0135	0.8865	0.8377	-0.0519	0.4881	0.5207	0.0639	-0.1047	0.4844	0.4324	-0.0512	0.5323	0.4954	-0.126	0.4958	-0.0349	0.3726	0.5267	0.5026	-0.0147	0.5537	-0.0554	0.5481	-0.0567	0.5678	0.4775	0.5528	0.4456	0.5638	0.4838	-0.0194	0.5568	-0.0638	0.3918	0.0124	0.5701	0.4371	0.4582	-0.0201	-0.0792	0.4297	0.8001	0.5074	-0.0485	0.0456	0.1848	-0.0571	-0.0338	0.0369	-0.0417	0.5467	0.908	0.4321	-0.1539	0.3217	-0.0783	-0.0388	-0.0308	-0.1292	-0.0311	-0.1871	-0.0955	-0.0175	0.4111	-0.0056	0.4609	-0.0982	-0.1056	0.4662	0.0486	0.462	-0.0386	0.5629	0.4063	-0.0498	0.327	-0.1302	-0.1008	-0.0787	0.4446	-0.0934	-0.1179	0.3081	-0.2004	-0.1362	0.4245	0.4387	0.2472	0.4428	0.4275	-0.0561	0.2049	0.4514	-0.1341	0.4316	-0.0311	-0.1162	-0.1351	0.3276	0.5146	-0.1094	0.7023	-0.0999	-0.145	0.8925	-0.1133	0.4685	0.4863	0.4556	-0.1259	0.2456	0.4867	-0.0396	0.4693	0.7477	0.4838	-0.1144	0.0052	0.1502	0.2955	-0.1731	-0.1525	0.4556	-0.072	-0.1271	-0.026	-0.1166	-0.0929	0.4427	0.408	-0.1651	0.4238	-0.0803	-0.1117	-0.0911	0.4021	0.3968	0.214	-0.0677	0.4107	-0.0703	0.3794	-0.0396	-0.1331	-0.0888	-0.1045	-0.2072	0.381	-0.2022	0.81	-0.0301	-0.0735	-0.0561	-0.1036	0.0711	0.4345	0.337	0.2728	-0.0325	-0.0365	-0.0556	-0.0693	-0.1645	0.5265	-0.0414	0.3772	-0.0664	-0.0803	-0.0677	0.4566	0.4465	0.345	0.5079	0.4557	0.4896	-0.0888	0.3194	0.3865	0.1762	0.5053	0.3117	-0.1205	0.1578	-0.0876	-0.053	-0.0537	0.4757	0.4363	0.292	-0.1465	0.4699	0.5087	0.4512	-0.0794	-0.1042	0.7253	0.3317	-0.0174	-0.0885
ENSG00000012171	0.5315	-0.2869	0.4665	0.0177	0.4785	-0.0036	-0.2624	0.4687	0.5843	-0.0176	0.5521	0.0615	0.5169	0.1144	0.5167	0.5624	0.2742	0.2647	0.0064	0.5394	0.5157	0.0004	0.5774	-0.0253	0.0844	0.5415	0.0334	-0.0135	-0.1771	0.0189	0.5816	-0.4444	0.4459	-0.1325	-0.0065	0.5269	0.3256	0.0792	0.5339	-0.0035	0.0075	0.0203	0.3494	-0.001	0.0592	-0.0049	-0.0388	-0.0141	0.0291	-0.0504	0.539	-0.4711	0.0301	0.0036	0.0028	0.0057	0.4908	0.4614	0.0034	0.0372	0.5439	0.5578	-0.3443	0.444	-0.0101	0.5179	-0.0244	0.5418	-0.0646	-0.0715	0.0143	0.5291	-0.0291	-0.0563	-0.0551	0.5646	-0.0083	0.0374	0.0191	0.0312	0.6108	-0.0295	0.5854	-0.025	0.5818	-0.0569	-0.045	-0.0082	0.544	-0.1047	-0.0613	0.7021	-0.0501	0.5489	-0.0267	0.5885	0.5521	-0.0447	0.5727	0.0296	-0.0672	0.6279	0.5862	0.5408	-0.0343	0.4768	0.6222	0.5133	-0.0083	-0.0267	-0.0072	0.5206	-0.0544	-0.0797	-0.012	0.5801	-0.0635	-0.0101	-0.0243	-0.0382	-0.0425	-0.0672	-0.0252	0.4992	0.5995	0.0049	0.0425	0.4471	0.2335	-0.0131	0.0052	0.0747	0.0006	0.5953	-0.0227	0.0093	0.5381	0.5691	0.014	-0.0245	0.5399	-0.049	-0.0387	0.4705	0.8702	0.5791	-0.0572	0.0253	0.2527	0.5496	-0.042	-0.0037	-0.0314	0.1231	0.5761	0.4854	0.0342	-0.0283	-0.0352	-0.0385	0.5446	0.4475	0.0038	-0.0568	-0.0274	0.0905	0.557	0.5458	0.4953	0.5528	0.0482	-0.0301	-0.0452	-0.011	-0.0502	0.4412	-0.0334	-0.3324	-0.048	-0.0529	-0.004	-0.0725	0.0488	-0.0172	0.0956	-0.0629	0.3078	0.0169	-0.0105	0.5703	0.5883	0.0075	-0.3291	0.0374	0.5752	0.0949	0.5727	0.0637	-0.0018	0.5249	0.3244	-0.007	-0.0197	0.035	0.4695	0.4526	0.5947	0.4277	0.0385	-0.0033	0.0135	0.4929	-0.0162	0.5508	0.0053	-0.0114	0.1274	-0.0292	0.0502	0.0016	0.4294	-0.0202	0.4424	-0.0263	0.4631	-0.0262	-0.0197	0.5764	-0.0227	0.5765	-0.0003	0.4723	-0.0044	0.3851	-0.0792	0.439	-0.0337	0.5078	0.5112	0.0005	-0.0239	0.5134	0.546	-0.0171	0.4203	-0.021	0.5423	0.5418	0.0061	0.4315	-0.0132	-0.0614	-0.035	0.033	-0.2894	-0.0003	0.0367	-0.0211	-0.0134	-0.0229	0.4627	0.5043	-0.0027	0.5829	0.5625	0.0007	-0.0001	0.0434	0.0167	0.0014	0.0498	0.3993	0.5578	0.0043	0.5155	0.609	0.5554	0.6066	0.7205	0.0784	-0.9367	-0.0327	0.0045	-0.0064	0.0124	-0.0278	-0.0274	0.0119	-0.0291	0.4364	0.0628	0.0423	-0.0193	-0.0153	-0.0054	0.5162	-0.0002	0.6041	0.0295	0.0083	-0.0062	0.4958	0.4852	0.0242	0.5424	0.0572	0.523	-0.0228	-0.201	0.0631	0.0323	0.436	-0.0329	0.0079	0.0086	0.599	0.0495	0.497	-0.0221	0.5043	0.5268	0.0072	-0.3427	0.0155	0.4525	0.5748	-0.0005	0.1225	0.5845	-0.0311	0.5955	-0.0242	0.4398	0.0547	-0.0066	-0.0053	0.5514	-0.0158	0.0613	-0.0089	0.027	-0.035	0.6187	0.5761	0.5546	0.2319	0.0091	0.5692	0.601	0.1109	-0.0096	0.0449	0.0207	-0.092	-0.0073	-0.0857	0.5719	0.9061	0.0399	0.0174	0.0106	-0.0192	-0.0524	0.006	-0.036	0.4909	0.2993	0.0221	-0.0236	-0.0633	0.4882	0.4973	0.3314	0.0341	-0.0153	0.4601	0.577	0.0015	0.001	0.0155	0.5364	-0.0135	0.517	0.6085	0.3299	0.9647	0.5225	0.5026	0.579	0.4864	0.4879	0.0112	-0.0043	0.0819	0.4946	-0.0154	0.4999	-0.0318	0.5233	0.5034	0.0237	0.5756	-0.0135	-0.0964	-0.1723	-0.0323	0.0146	0.4514	-0.0183	0.5903	0.0207	0.5849	0.5796	0.6155	0.5278	-0.0164	0.1036	0.5403	0.5097	0.57	0.6267	-0.0336	-0.0524	0.5227	-0.0016	0.4664	-0.0416	0.6299	0.4022	0.5082	0.551	0.6036	0.5489	-0.9053	0.603	-0.0295	0.4399	0.476	0.503	0.0332	-0.0536	0.0318	-0.0375	0.0055	0.5641	0.0287	0.0204	0.7147	0.031	0.0101	-0.0627	0.0017	0.5569	-0.0078	0.0966	0.0054	0.0571	-0.0333	0.5083	0.4849	0.0125	0.0485	-0.013	0.5433	0.0205	0.003	0.3673	0.0109	0.0691	-0.0082	0.4891	0.4385	0.0781	-0.005	0.5715	0.5672	0.027	-0.0207	-0.0102	0.5538	-0.0083	0.0013	-0.015	0.5312	0.0017	-0.0762	0.568	0.0321	0.5564	-0.8541	0.0255	0.3893	0.5312	0.5098	0.014	0.0363	0.4573	0.0059	0.4984	0.5949	-0.0987	0.4565	0.5757	0.5187	-0.013	0.5197	-0.0384	0.5924	0.0101	-0.008	-0.06	0.5482	0.437	0.4603	0.0144	0.547	-0.036	0.0575	0.5709	0.0029	0.0132	0.0255	0.513	0.5586	0.0011	0.0348	-0.0145	-0.0378	0.4518	0.0291	0.5839	0.0278	0.0122	-0.0199	-0.0101	-0.0132	0.0127	0.4501	0.0522	-0.0667	-0.0106	0.0129	-0.0269	0.0082	0.5015	0.0004	0.5488	0.0086	-0.0095	0.032	-0.0215	0.6074	-0.0011	0.0032	0.0233	0.0267	-0.0357	0.5539	0.0548	0.0079	-0.013	-0.0536	-0.0249	0.474	-0.0404	0.3698	-0.0229	0.5664	0.0132	-0.0294	0.4763	-0.0676	0.0078	0.0525	0.1	0.0389	0.6016	0.0058	-0.0271	0.4575	-0.0249	0.5583	0.3833	0.548	0.0361	0.6153	-0.0424	0.5992	0.3472	0.5495	-0.0653	-0.0675	-0.0222	0.0072	0.3645	-0.013	0.5779	-0.0243	0.5403	0.5589	0.638	0.5237	0.014	-0.007	0.402	0.5924	0.4511	0.4843	0.5771	0.0124	0.5613	0.5746	-0.0034	0.0194	0.0088	0.4389	0.0808	0.1668	-0.0415	0.4952	0.4953	0.5391	-0.2792	-0.0472	0.5172	0.0057	0.0023	0.0269	-0.0032	-0.0286	0.5244	0.1827	-0.0078	-0.0681	-0.3384	-0.0293	-0.0544	0.6406	-0.0052	0.0053	-0.004	-0.0055	0.0501	0.5372	0.0148	0.0589	-0.0297	-0.0179	-0.0356	0.0347	-0.2283	0.5861	-0.0236	0.2775	-0.0324	0.4957	0.5837	-0.037	0.0274	-0.0232	0.0376	0.128	0.3636	0.4241	0.5565	0.5382	0.4974	0.5491	-0.0552	0.019	0.643	0.0242	-0.2634	-0.0037	0.0279	-0.0142	-0.0197	-0.6461	-0.0331	0.6519	0.0513	0.2096	0.523	-0.0366	0.2458	0.3084	0.0635	0.0085	0.5072	0.3732	-0.0163	0.5335	0.561	-0.0601	0.5755	0.0086	0.0011	0.4799	-0.0304	0.0076	-0.025	0.032	-0.0223	-0.0073	0.6011	-0.0212	0.6071	0.4844	0.6068	0.0099	-0.0049	0.002	-0.0053	0.4782	-0.1758	0.0159	0.4931	0.4571	-0.005	-0.0129	0.0754	0.6586	0.0813	-0.0601	-0.0973	0.2161	0.0863	-0.1079	0.0345	-0.0023	0.5255	0.6533	0.5232	0.0296	0.0088	0.0162	-0.0537	-0.0118	0.0366	-0.0171	-0.0571	-0.0105	0.489	0.4789	0.4746	0.526	-0.0113	0.0048	0.5422	-0.0088	0.5747	0.0485	0.5623	0.5094	0.0232	0.567	-0.0008	-0.1064	-0.0188	0.0877	0.5457	-0.004	0.3865	-0.0072	0.0014	0.1354	0.5383	0.3916	0.489	-0.0506	0.0102	0.0253	0.5612	-0.1052	0.2914	0.1318	-0.0589	-0.0778	0.3626	0.7117	-0.015	0.507	0.0178	-0.0123	0.0112	-0.0321	0.5651	0.5452	0.2265	-0.8355	0.3984	0.63	0.0385	0.5497	0.5249	0.2696	0.0079	-0.0323	0.5356	0.5728	-0.0442	-0.0091	-0.003	0.0327	-0.0369	0.0121	-0.0453	0.013	0.2814	0.5257	-0.0609	0.4681	-0.2948	0.0327	-0.0012	0.3763	0.0148	0.0324	-0.0194	0.4847	-0.0013	0.0069	0.0789	0.4628	0.6049	-0.2377	0.4216	0.5953	-0.0229	0.28	-0.2684	0.0236	0.2754	-0.3985	0.182	0.5643	-0.0068	-0.0015	0.0102	-0.2342	0.0616	-0.0537	-0.3391	-0.1846	0.0097	-0.0886	-0.064	0.0478	0.0421	0.0312	-0.0318	-0.2486	0.0429	0.0356	0.6224	-0.0004	-0.0328	0.2713	0.2862	0.6475	0.0083	0.0099	0.3438	0.0035	0.0266	0.499	0.5585	0.5477	0.399	-0.014	0.7724	0.5798	0.7126	-0.0057	0.0065	0.1689	0.1301	0.3094	-0.0413
ENSG00000012174	-0.983	-0.8624	-1.0229	0.0091	-1.0791	-1.0057	-0.9922	-1.0106	-0.945	-0.1168	-1.0134	-0.8172	-0.9957	-0.9346	-0.2549	-0.9983	-0.9793	-0.996	-1.0079	-0.0316	-1.0185	-0.8385	-0.9291	-1.0017	-0.9012	-0.9828	-0.9284	-0.9605	-1.1179	-0.9545	-0.9457	-0.9032	-1.0438	-1.0071	-0.0725	-1.0095	-1.1554	-0.9524	-1.0542	-1.007	-0.9893	-0.9364	-1.1589	-0.0193	-0.917	-1.001	-1.0273	-0.0294	0.0372	-1.0176	-1.0612	-0.8138	-0.9859	-1.0148	-0.598	-0.9702	-0.9001	-1.0134	-0.998	-0.9246	-1.0258	-1.045	-0.874	-0.883	-0.5266	-0.9395	-0.9047	-1.1024	-0.0413	-1.093	-0.9605	-0.9769	-0.9059	-1.0646	-1.0699	-0.9991	-0.0745	-0.9612	-1.0077	-0.9491	-0.9598	-0.9853	-0.9389	-1.0508	0.0323	-0.9248	-1.2201	-1.0181	-1.0303	-1.151	-1.0906	-1.0585	-0.0708	-0.9607	-0.3496	-0.9693	-1.0389	-1.0014	-1.0322	-0.9792	-0.95	-0.9339	-0.9914	-1.0792	-0.0426	-1.0672	-0.897	-0.9616	-0.998	-1.0173	-0.0099	-1.0065	-1.0597	-0.6614	-0.9703	-0.9824	-1.0619	-0.7399	-1.0273	-0.0864	-1.0315	-1.0746	-1.0303	-0.0614	-1.0383	-0.9777	-1.037	-1.0531	-1.0952	-1.0153	-0.9608	-0.9051	-0.0017	-0.9319	-0.9986	-0.9646	-1.0043	-0.9572	-0.9298	-1.0388	-1.041	-0.112	-1.0546	-0.0132	-1.011	-0.9779	-1.0195	-0.9889	-1.1974	-1.053	-1.0542	0.016	-1.0411	-0.8547	-0.9802	-1.0261	-0.9874	-0.9792	0	-1.0615	-0.9629	-1.0266	-0.0083	-0.4557	-0.0316	-1.0577	0.5329	-1.0269	-0.0698	-1.0188	-0.0158	-1.0087	-0.9418	-0.8571	-1.0126	-1.1131	-1.0507	-1.9088	-1.0664	-1.107	-1.0064	-0.0134	-0.1378	-1.0476	-1.0458	-1.0754	-1.0674	-0.935	-1.0131	-0.9867	-0.9757	-0.9892	0.024	-0.9415	-1.0053	-0.9022	-0.9584	0.0383	-0.9198	-0.9735	-0.915	-0.039	-0.9989	-0.9784	-0.1716	-1.1235	-0.9728	-0.9527	-1.0005	-0.0281	-0.9779	-1.0521	-1.0063	-0.9975	-0.9421	-1.0144	-0.0212	-0.9602	0.048	-0.9227	-1.1675	-1.0108	-0.914	-0.0429	-1.0682	-1.0352	-1.0341	-0.0189	-0.9334	0.0168	-0.9811	-0.9461	-0.9448	-0.9803	-1.0778	-0.0499	-1.0441	-1.0434	-0.1361	-1.0268	-1.1415	-0.0605	-1.018	-1.0169	0.0081	-0.0652	-0.9471	-1.0069	-0.8904	-0.105	-0.973	-1.0815	-0.9969	-0.9299	-1.0538	-0.9718	-0.9893	-1.0241	-0.9661	-1.0267	-1.0722	-1.0473	-1.0386	0.0229	-0.2241	-0.9752	-0.962	-0.6206	0.0123	-1.0179	-0.9405	-0.4716	-5.0001	-1.0041	-0.9675	-0.9439	-0.9384	-0.9811	-0.9264	-0.9075	-0.9747	-1.0181	-0.9994	-0.0124	-0.9737	-1.0159	-0.918	0.0109	-1.0199	-1.031	-0.9237	-0.929	-1.0077	-0.0201	-0.0525	-1.0629	-0.9817	0.0451	0.0584	-1.0024	-0.9948	-1.0515	-1.3827	-0.0872	-0.9854	-1.0139	-1.0275	-0.9742	-1.0166	-0.9594	-0.955	-0.0648	-1.0141	-0.9753	-0.0207	-0.9894	-0.9547	-1.0647	-0.9933	-1.0188	-0.0394	-0.96	-0.9363	-0.9573	-0.2849	0.0096	-0.9804	0.0081	-0.9973	-0.9722	-0.9606	-1.0347	-0.1603	-0.9574	-0.9771	-1.0222	-1.0174	-1.0142	-0.652	-0.0668	-0.9718	-0.9941	0.0019	-0.0063	-0.9602	-0.9476	-1.0089	-0.0966	-0.8825	-0.9923	-1.0254	0.0628	-0.008	-0.9966	-0.9865	-1.0912	-1.0031	-1.051	-0.9498	-0.837	-1.0074	0.2699	-0.4421	-1.0145	-0.8908	-1.0371	-1.2571	-1.0493	-1.0499	-0.9842	-1.0672	-0.8007	-0.9724	-1.0063	-0.0223	-1.0248	-0.9704	-1.0063	-0.9623	-1.0023	-1.045	0.011	-1.0481	-0.9761	0.0684	-1.0047	-0.0715	0.0395	-0.9534	-0.0606	-1.0537	-0.0078	-1.0025	-1.0308	-0.9954	-0.9766	-0.073	-0.9911	-1.0608	-0.9968	-0.9691	-0.9852	-1.0199	-0.6518	-1.5819	-1.0179	-0.9706	-1.0069	-1.0369	-0.9202	-0.9001	-0.9392	-0.962	0.0384	-0.9754	-0.9937	-1.0303	-1.0026	-0.0102	-0.9534	-0.9199	-0.9775	-0.1673	-1.0183	-0.9924	0.3804	-1.0208	-0.9323	-0.5535	-1.0569	-0.0446	-0.9223	-0.0867	-0.962	-0.9482	0.0144	-1.1149	-0.7268	-0.9831	-0.9291	-0.0571	-0.8495	-1.0037	-1.0103	-0.3007	-0.97	-1.0118	-0.8275	-0.9284	-1.0158	-1.0509	-1.01	-1.0099	-0.9927	-0.9342	-0.9729	-0.7891	-0.9921	-1.0007	-0.0733	0.0187	-0.9666	-0.977	-0.9318	0.0352	-0.775	-0.9325	-1.0052	-0.8886	-0.9918	-1.0511	-1.1551	-0.906	-0.0216	-1.0032	-0.9726	-0.9932	-0.9359	-0.9645	-0.9996	-0.0151	0.0208	-0.8415	-0.2769	-0.9938	-1.0428	-0.9346	0.0418	-1.0118	-1.0406	-0.9845	-0.9962	-1.0605	-0.0471	-1.0141	-0.9272	-1.0287	-0.9834	-1.0789	-0.9708	-1.1245	-1.1047	-0.9625	-1.0507	-1.0129	-1.0494	-0.0556	-0.8109	-0.9582	-0.8784	-0.0905	-1.005	-1.0054	-0.9748	-0.9558	-0.0411	-1.0435	-0.0693	-0.9792	-0.9934	-0.9787	-0.6741	0.0157	-0.8094	-0.997	0.0226	-1.0025	-1.0439	-0.9669	-0.1574	-0.9653	0.0161	-1.064	-1.0256	-1.0143	-0.9513	-0.9517	-0.0191	-0.961	-1.0979	-0.0326	0.0143	-0.0504	-1.0102	-0.1052	-0.9999	-0.9396	-1.0059	-1.0122	-0.9117	-1.0047	-0.9909	-0.9682	-1.019	-0.9879	-0.8905	-1.0171	-0.9911	-0.9474	-0.997	-0.9571	-1.0701	-1.0182	-0.9937	-1.0315	-1.05	-1.0159	-1.0107	-0.9784	-0.9837	-1.0688	-0.5334	-0.9753	-0.954	-0.9255	-0.9397	-0.974	-0.9813	-1.0145	-1.0096	-0.6662	-0.9833	-0.9512	0.1644	-0.9426	-0.9444	-0.9607	-0.9866	-0.9677	-0.9967	-0.6145	-1.0421	-0.826	-0.964	-1.0514	-1.0144	-0.9776	-1.0063	-1.0218	-1.0281	-0.9158	-1.031	-0.9373	-0.0241	-0.9587	-0.9966	-1.0403	-0.9563	-0.9664	-0.9896	-0.9012	-0.9782	-0.9731	-1.0043	-0.02	-0.7797	-0.9335	-0.9717	-0.75	-0.0485	-0.1601	-0.0137	-0.9618	-0.8703	-1.0615	-0.9363	0.0214	-0.9909	-0.9161	-0.0346	-1.028	-0.4211	-0.9689	-1.0559	-1.0194	-0.0496	-0.0416	-0.8988	-1.0515	-1.0136	-1.0096	-1.0102	-0.9546	-0.1391	-0.977	-0.9577	-0.0625	-1.0002	-0.9896	-0.9362	0.0275	-0.9829	-0.989	-0.946	-1.0259	-1.0608	-1.0104	-1.0447	-0.8955	-0.0651	-0.959	-1.0299	-0.6073	-0.9819	-0.0607	-0.0303	-1.0799	-0.0214	-0.8106	-1.0035	-0.913	-0.0069	-0.9349	-0.987	-0.9854	-0.9981	-0.9887	-1.0025	-1.0345	-0.122	-0.1548	-0.9931	-1.0903	-1.0241	-0.902	-1.0523	-0.9281	-0.9947	-1.074	-1.1922	-1.0345	-0.0295	-0.9865	-1.0387	-0.9743	-0.9947	-0.6242	-1.0818	-1.0184	-0.7376	-0.1125	0.0074	-0.0316	-1.041	-1.0779	-0.9486	-0.9391	-1.0423	0.0618	-0.3086	-0.9625	-1.0262	-0.9855	-0.0032	-0.9374	-0.9774	-0.2424	-1.0915	-1.0203	-1.01	-1.0626	-1.07	-0.9817	-1.0454	-1.0724	-1.0026	-0.9806	-1.0866	-0.9824	-1.0157	-1.0857	-0.8768	-0.7556	-1.916	-0.9879	-0.9611	-0.2336	-1.061	-0.8922	-0.8632	-1.0251	-1.0393	-0.9563	-0.9901	-1.0125	-0.9696	-0.9433	-1.0023	-0.8472	-0.9215	-1.01	-0.9187	-1.0103	-0.6605	-0.9916	-0.3996	-0.9888	-1.1568	-0.9812	-0.0187	-0.9705	-0.9781	-0.9693	-0.0529	-0.9931	-0.9499	0.0208	-1.0507	-0.0507	-0.9633	-0.8642	-0.9407	-0.992	-1.1371	-0.012	0.0929	-1.0502	-0.1083	-0.144	-1.0404	-1.0148	-0.0773	-0.9637	-0.9255	-0.0002	-1.0371	-0.993	-1.0016	-0.9707	0.0185	-1.0239	-0.8932	-0.9778	-1.0422	-0.8967	-0.2779	-1.0001	-0.9644	-0.0265	-0.9971	-0.0916	-0.8887	-0.0493	-0.527	-0.0442	-0.9591	-1.0678	-0.847	-1.0502	-1.0372	-0.0231	-1.0151	-0.9288	-0.9498	-1.0002	-1.0263	-0.9499	-0.6797	-1.0498	0.0661	-0.9812	-0.9691	-0.364	-0.0835	-0.8785	-0.0055	-0.0596	-0.6723	-0.83	-0.9173	-0.9701	-0.9919	-1.0065	-0.9854	-0.6169	0.5273	-0.0193	-0.962	-0.973	-0.9391	0.0254	-1.0609	-0.9326	-0.9235	-1.0497	-1.0665	-0.1507	-0.9016	-0.9396	-0.8364	-1.0359	-0.9718	-0.9686	-0.9056	-0.9088	-0.9619	-1.0517	-0.0018	-1.0053	0.0754	-0.0908	-0.8069	-1.0196	-0.9489	-0.9577	-0.9141	-0.9978	-0.9726	-0.0079	-0.2519	-1.0279	-0.986	-1.0053	-0.9954	-0.9691	-1.0145	-1.0019	-0.6647	-1.0231
ENSG00000012211	-0.983	-0.8624	-1.0142	0.022	-1.0959	-1.0057	-1.0625	-1.0436	-0.9253	-0.1168	-1.0134	-0.8172	-0.9957	-0.9346	-0.2549	-0.9983	-1.2398	-0.9812	-1.0079	-0.0316	-1.0185	-0.843	-0.9291	-0.997	-0.8549	-0.9828	-0.9284	-0.9605	-1.5431	-0.9545	-0.9457	-1.2648	-1.0438	-1.0199	-0.0725	-1.0095	-1.1554	-0.9524	-1.0542	-1.5719	-0.9893	-0.9364	-1.1572	-0.0193	-0.917	-1.001	-1.0273	-0.0294	0.0525	-1.0184	-1.0612	-0.8138	-0.9859	-1.2844	-0.598	-0.9702	-0.9001	-1.0516	-1.0531	-0.9246	-1.0258	-1.045	-0.874	-0.8797	-0.5266	-1.3345	-0.8928	-1.1024	-0.0696	-1.1015	-0.9702	-0.9838	-0.9059	-1.0646	-1.0699	-0.9991	-0.0745	-0.9612	-1.0077	-0.9491	-0.9913	-1.02	-0.9389	-1.0508	-0.0565	-0.9248	-1.1079	-1.0269	-1.0303	-1.2014	-1.1321	-1.0557	-0.0708	-0.9815	-0.3496	-0.9693	-1.3686	-1.0014	-1.0633	-0.9792	-1.0289	-0.9485	-0.9939	-1.1377	-0.0426	-1.0672	-0.897	-0.9385	-0.998	-1.0265	-0.0099	-1.0065	-1.068	-0.6614	-0.2762	-0.9824	-1.0619	-0.7399	-1.0373	-0.0864	-1.0212	-1.0746	-1.0303	-0.0614	-1.0383	-0.9777	-1.0534	-1.0531	-1.3829	-1.051	-0.9608	-0.9156	-0.0017	-0.9304	-0.9964	-0.9646	-1.0043	-0.9572	-0.9679	-1.0388	-1.0515	-0.112	-1.0294	-0.0132	-1.011	-0.9779	-1.0281	-0.9889	-1.1974	-1.053	-1.0542	0.016	-1.0411	-0.8547	-0.9802	-1.0261	-0.9697	-0.9989	-0.0096	-1.0615	-0.9728	-1.0266	-0.0083	-0.4462	-0.0316	-1.0577	0.5329	-1.0269	-0.0844	-1.0188	-0.0158	-1.0087	-0.0439	-0.8631	-1.0126	-1.1138	-1.0507	-1.9088	-1.0664	-1.107	-1.2584	-0.0134	-0.1378	-1.0641	-1.0556	-1.0754	-1.0674	-0.935	-1.0131	-1.013	-0.9999	-1.0128	0.024	-0.9415	-1.0229	-0.9528	-1.0065	0.0383	-0.9329	-0.9735	-0.915	-0.0334	-1.0191	-0.9777	-0.1716	-1.1357	-0.9978	-0.9831	-1.0069	-0.034	-0.9779	-1.0648	-1.0063	-0.9975	-0.9421	-1.0144	-0.0271	-0.9602	0.048	-0.934	-1.1675	-1.0204	-0.9318	-0.0445	-1.0759	-1.0352	-0.1548	-0.0277	-0.9334	0.0168	-0.988	-1.0726	-0.9478	-1.0016	-1.3094	-0.0499	-1.0441	-1.0434	-0.1361	-1.0268	-1.1415	-0.0859	-1.018	-1.0169	-0.017	-0.0727	-0.9471	-1.0069	-0.8904	-0.105	-0.972	-1.0815	-0.9969	-0.9485	-1.0538	-0.9718	-0.974	-1.0354	-0.9788	-1.024	-1.0896	-1.0473	-1.0386	0.0146	-0.2241	-0.9752	-0.962	-0.6615	0.0123	-1.0179	-0.9405	-0.4716	-0.9676	-1.0041	-0.9675	-0.9439	-0.9384	-0.9811	-0.9264	-0.9075	-0.9747	-1.0181	-0.9994	-0.0072	-0.9737	-1.0159	-0.918	0.0109	-1.0048	-1.0693	-0.9237	-0.9297	-1.0182	-0.0201	-0.0525	-1.0588	-0.9817	0.0451	0.0514	-1.0024	-0.9948	-1.0515	-1.0669	-0.0872	-0.9854	-1.0139	-1.0275	-0.9742	-1.0166	-0.9594	-0.955	-0.0693	-1.0198	-0.9793	-0.0207	-0.9894	-0.9547	-1.0647	-0.9933	-1.0308	-0.0394	-0.96	-0.9363	-0.9709	-0.2849	0.006	-0.9804	-0.0148	-0.9973	-0.9722	-0.9667	-1.0347	-0.1603	-0.9574	-0.9771	-1.0335	-1.0244	-1.043	-0.6495	-0.0668	-0.9718	-0.9941	0.0019	-0.0063	-0.9602	-0.9516	-1.0028	-0.0966	-0.8891	-0.9883	-1.0254	0.0597	-0.008	-0.9966	-0.9865	-1.0908	-1.0331	-1.0388	-0.9498	-0.837	-0.9963	0.2752	-0.4428	-0.9955	-0.8908	-1.0371	-1.2695	-1.0493	-1.0499	-0.9842	-1.0672	-0.8007	-0.9724	-1.2843	-0.0223	-1.0248	-0.9704	-1.0063	-0.9623	-1.0023	-1.045	0.011	-1.0874	-0.9781	0.0684	-1.0047	-0.0715	0.016	-0.9534	-0.0606	-1.0614	-0.0078	-1.0025	-1.041	-0.9954	-0.977	-0.073	-1.0253	-1.0608	-0.9977	-0.9798	-0.9852	-1.0167	-0.6089	-1.5715	-1.0179	-0.9706	-1.0069	-1.0311	-0.9202	-0.9001	-0.9392	-0.9773	0.0384	-0.9754	-0.9961	-1.0303	-1.0026	-0.0102	-0.9534	-0.9199	-0.9775	-0.1673	-1.0183	-0.9924	0.3801	-1.0208	-0.9394	-0.5535	-1.0569	-0.0446	-0.8796	-0.0867	-0.962	-0.9562	0.0144	-1.1149	-0.7268	-0.9811	-0.9324	-0.0571	-0.8495	-1.339	-1.0103	-0.3007	-0.97	-1.0272	-0.8407	-0.859	-1.0158	-1.0509	-1.01	-1.0207	-0.9927	-0.9342	-0.9729	-0.7891	-0.967	-1.0007	-0.0733	0.0187	-0.9666	-0.8758	-0.9318	0.0352	-0.9738	-0.9325	-1.0052	-0.8886	-0.9893	-1.0511	-0.7545	-0.906	-0.0216	-1.0032	-0.9726	-0.9942	-0.9137	-0.9645	-0.9917	-0.0205	0.0208	-0.8415	-0.2769	-0.9938	-1.0428	-0.9379	0.0345	-1.0118	-1.0406	-0.9845	-0.9962	-1.0605	-0.0439	-1.0141	-0.9267	-1.0259	-0.9802	-1.0789	-0.9708	-1.1245	-1.1047	-0.9779	-1.051	-1.0129	-1.0494	-0.0586	-1.0768	-0.9582	-0.9898	-0.0905	-1.005	-1.0054	-0.9748	-0.9558	-0.0411	-1.0465	-0.0693	-0.9792	-0.9934	-1.0218	-0.6711	0.0157	-0.8094	-0.9868	0.0108	-1.0025	-1.0439	-0.9669	-0.1574	-0.9653	0.0161	-1.064	-1.0256	-1.023	-0.9513	-0.9698	-0.0191	-0.961	-1.0979	-0.0167	0.0143	-0.0462	-1.0064	-0.1052	-0.9999	-0.9349	-1.0059	-1.0122	-0.9444	-1.0136	-0.998	-0.9682	-1.019	-0.9879	-0.8909	-1.0171	-0.9911	-0.9474	-0.997	-0.9744	-1.0701	-1.0536	-0.9937	-1.0315	-1.0758	-1.0159	-1.3625	-0.9784	-0.971	-1.0688	-0.5334	-0.9789	-0.9457	-0.8964	-0.9397	-0.974	-0.9813	-1.0384	-1.0096	-0.6662	-0.9833	-1.0254	0.1337	-0.9426	-0.9444	-1.0082	-0.9861	-0.9677	-1.0249	-0.6145	-1.0421	-0.826	-0.9719	-1.0514	-1.0144	-0.9776	-0.9988	-1.0088	-1.0281	-0.9158	-1.031	-0.956	-0.0241	-0.9587	-0.9922	-1.4623	-0.9563	-0.9664	-0.9896	-0.9012	-0.9782	-0.9841	-1.0043	-0.0178	-0.7797	-0.9335	-1.29	-0.75	-0.0485	-0.1601	-0.0137	-0.967	-0.8703	-1.0615	-0.9638	0.0214	-0.9909	-0.9161	-0.0346	-1.028	-0.4211	-0.9689	-1.0559	-1.0194	-0.0644	-0.0416	-0.8988	-1.0594	-1.0136	-1.0096	-1.0102	-0.9326	-0.406	-0.98	-0.9577	-0.0625	-1.0002	-0.9896	-0.9362	0.0401	-0.9788	-0.9818	-0.946	-1.0259	-1.0608	-1.0104	-1.0447	-0.8955	-0.0651	-0.9895	-1.0267	-0.6073	-0.9819	-0.0607	-0.0303	-1.0799	-0.0214	-0.8558	-1.0035	-0.9073	-0.0069	-1.2603	-0.987	-0.9927	-0.9895	-0.9887	-1.0083	-1.0345	-0.1095	-0.5369	-0.9867	-1.0903	-1.0241	-0.902	-1.0523	-0.9274	-0.9964	-1.074	-1.2007	-1.0345	-0.0206	-0.9865	-1.072	-0.9743	-1.0095	-0.6242	-1.0818	-1.0184	-0.7376	-0.1125	0.0074	-0.0316	-1.041	-1.0779	-0.9486	-0.9391	-1.0423	0.0618	-0.3086	-0.945	-1.0262	-1.0041	-0.0032	-0.94	-0.9774	-0.2424	-1.0915	-1.0203	-1.0293	-1.0626	-1.0925	-0.9817	-1.0454	-1.0724	-1.0026	-0.9806	-1.0866	-0.947	-1.0157	-1.0857	-1.2066	-0.736	0.4313	-0.9879	-0.9828	-0.2336	-1.061	-0.8849	-0.8632	-1.0251	-1.0393	-0.9563	-0.9901	-1.0125	-0.9696	-0.9476	-1.007	-0.8417	-0.9215	-1.022	-0.9265	-1.0103	-0.6605	-0.9904	-0.6658	-0.9304	-1.1568	-0.9812	-0.0187	-0.9783	-0.9843	-0.9846	-0.0529	-0.9993	-0.9499	0.0357	-1.0507	-0.0507	-0.9633	-0.8642	-0.9475	-1.0189	-1.1371	-0.012	0.0908	-1.0621	-0.1083	-0.144	-1.0508	-1.0208	-0.0773	-0.9602	-1.2076	-0.0002	-1.0547	-1.0011	-1.0016	-1.2273	0.0185	-1.0701	-0.8932	-0.9778	-1.0422	-0.8967	-0.2837	-0.9973	-1.0028	-0.0265	-0.9971	-0.0916	-0.8887	-0.0493	-0.527	-0.0442	-0.9591	-1.0752	-0.847	-1.1093	-1.0372	-0.0246	-1.0294	-0.9387	-1.0193	-1.0092	-1.0263	-0.9499	-0.7272	-1.0498	0.0661	-0.9812	-0.9691	-0.2583	-0.1127	-0.8825	0.0035	-0.0596	-0.7087	-1.1255	-0.8925	-0.9682	-0.9919	-1.0065	-0.9854	-0.636	0.5495	-0.0077	-0.9579	-0.973	-0.9391	0.0254	-1.0609	-0.9659	-0.9403	-1.0506	-1.1026	-0.1507	-0.9358	-0.9396	-0.8364	-1.0359	-1.284	-0.9734	-0.9019	-1.2338	-0.9611	-1.0453	-0.0352	-1.0053	0.0754	-0.0908	-0.8069	-1.0436	-0.9632	-0.975	-0.9665	-1.0085	-0.9726	-0.0079	-0.2519	-1.0279	-0.986	-1.0053	-1.0146	-0.9637	-1.0862	-1.0112	-0.6647	-1.0231
ENSG00000012223	0.5315	0.014	0.4665	0.007	0.4785	-0.0036	-0.0058	0.4516	0.5843	-0.0176	0.5521	0.0615	0.5284	0.4211	0.5167	0.5624	0.2742	0.2647	0.0064	0.5394	0.5157	0.0004	0.5774	-0.0253	0.1076	0.5415	0.0327	-0.0135	-0.1771	0.0189	0.5816	0.0041	0.4459	-0.0259	-0.0065	0.5269	0.3256	0.0792	0.5339	-0.0035	0.0073	0.0203	0.3494	-0.001	0.0592	-0.0049	-0.0372	-0.0141	0.0291	-0.0504	0.539	0.1283	0.0301	0.0036	0.0028	0.0057	0.4908	0.4614	-0.0671	0.0392	0.5439	0.5578	0.0168	-0.0902	-0.0101	0.5019	-0.0244	0.5418	-0.0646	-0.0715	0.0143	0.5291	-0.0291	-0.0563	-0.0551	0.5646	-0.0083	0.0374	0.0191	0.0312	0.6108	-0.0295	0.5854	-0.025	0.5818	0.0213	-0.045	-0.0317	0.544	-0.1047	-0.0613	0.7021	-0.0501	0.5489	-0.0267	0.5885	0.5327	-0.0447	0.5727	0.0296	-0.0672	0.6279	0.5862	0.5492	-0.0483	0.4768	0.6222	0.4925	-0.0083	-0.0267	-0.0072	0.5206	-0.0544	-0.0797	-0.012	0.5801	-0.0635	-0.0101	-0.0243	-0.0382	-0.0425	-0.0593	-0.0252	0.4992	0.5971	0.0049	0.0425	0.4471	0.4971	-0.0131	0.0052	0.0747	0.0006	0.5953	-0.0227	0.0093	0.5381	0.0524	0.014	-0.0245	0.5399	-0.049	-0.0387	0.4705	0.5345	0.5791	-0.0572	0.0253	0.2527	0.5673	0.5885	-0.0037	-0.0314	0.1231	0.5761	0.4854	0.0342	-0.0283	-0.0352	-0.0385	0.5535	0.4475	0.0038	-0.0568	-0.0274	0.0905	0.557	0.5458	0.4953	0.5528	0.0482	-0.0301	-0.0452	-0.011	-0.0505	0.4412	-0.0334	-0.3324	-0.048	-0.0529	-0.004	-0.0725	0.0488	-0.0172	0.0956	-0.0629	0.3078	0.0169	-0.0105	0.5703	0.5883	0.0075	0.0381	0.0374	0.5668	0.0782	0.5727	0.0637	-0.0018	0.5249	0.6017	-0.007	-0.0197	0.035	0.4695	0.4526	0.5947	0.4277	-0.0026	-0.0033	0.0135	0.5022	-0.0162	0.5508	0.0053	-0.0114	0.1274	-0.0292	-0.9151	0.0016	0.4294	-0.0202	0.4424	-0.0263	0.4631	-0.0262	-0.0197	0.5764	-0.0227	0.5765	-0.0003	0.4723	-0.0044	0.3851	-0.0197	0.439	-0.0337	0.5078	0.5112	0.0005	-0.0239	0.5134	0.546	-0.0171	0.4203	-0.021	0.5423	0.5443	0.0061	0.4315	-0.0132	-0.0614	-0.035	0.033	-0.0418	-0.0003	0.0367	-0.0211	-0.0134	-0.0229	0.4627	0.5043	-0.0027	0.5829	0.5625	0.0007	-0.0001	0.0434	0.0167	0.0014	0.0498	0.3993	0.5578	0.0043	0.5155	0.609	0.5554	0.6066	0.7205	0.0784	-0.9367	-0.0327	0.0045	0.029	0.0124	-0.0278	-0.0274	0.0119	-0.0289	0.4364	0.0628	0.0423	-0.0193	-0.0153	-0.0054	0.5162	-0.0002	0.6041	0.0295	0.0083	-0.0062	0.7776	0.4424	0.0242	0.5424	0.0572	0.523	-0.0228	-0.201	0.0631	0.0323	0.436	-0.0329	0.0079	0.0086	0.599	0.0495	0.497	-0.0221	0.5043	0.5268	0.0072	-0.3427	0.0155	0.4525	0.5801	-0.0005	0.1192	0.5845	-0.0311	0.5955	-0.0242	0.4398	0.0547	-0.0066	-0.0053	0.5514	-0.0158	0.0613	-0.0089	0.027	-0.035	0.6187	0.5761	0.5546	0.2319	0.0091	0.5692	0.601	0.1109	-0.0096	0.0449	0.0207	-0.092	-0.0073	-0.0857	0.5719	0.5583	0.0399	0.0174	0.0106	-0.0828	-0.0524	0.006	-0.036	0.4909	0.2993	0.0221	-0.0236	-0.0502	0.4882	0.4973	0.3289	0.0071	-0.0153	0.4601	0.577	0.0015	0.001	0.0155	0.5364	-0.0135	0.517	0.6085	0.3299	0.9735	0.5225	0.5026	0.579	0.4864	0.4879	0.0112	-0.0043	0.0819	0.4946	-0.0154	0.4999	-0.0318	0.5233	0.5034	0.0237	0.5756	-0.0135	-0.0964	-0.1723	-0.0323	0.0146	0.4514	-0.0183	0.5903	0.0207	0.5849	0.5796	0.6155	0.0248	-0.0164	0.1036	0.5403	0.5097	0.57	0.6294	-0.0336	-0.0394	0.5227	-0.0016	0.4664	-0.0416	0.6299	0.4022	0.5082	0.551	0.6036	0.5489	-0.9053	0.603	-0.0295	0.4399	0.476	0.503	0.0332	-0.0536	0.0318	-0.0375	0.0055	0.5641	0.0287	0.0204	0.7147	0.031	0.0101	-0.0627	0.0017	0.5569	-0.0078	0.0966	0.0054	0.0571	-0.0333	0.5083	0.4849	0.0125	0.0485	-0.013	0.5433	0.0205	0.003	0.3673	0.0109	0.0639	-0.0082	0.4891	0.4385	0.0781	-0.005	0.5715	0.5672	0.027	-0.0207	-0.0102	0.5538	-0.0083	0.0013	-0.015	0.5312	0.0017	-0.0762	0.568	0.0321	0.5564	-0.8422	0.0255	0.3893	0.5312	0.5098	0.014	0.0363	0.4573	0.0059	0.4984	0.5949	-0.0987	0.4937	0.5757	0.0681	-0.013	0.5197	0.5566	0.5924	0.0101	-0.0496	-0.06	0.5482	0.437	0.4603	0.0144	0.5413	-0.0619	0.0575	0.5301	0.0029	-0.0206	0.0255	0.513	0.56	0.0011	0.0348	-0.0145	-0.0378	0.4518	0.0318	0.5839	0.0278	0.0122	-0.0199	-0.0101	-0.0132	0.0127	0.4501	0.0394	-0.0667	-0.0163	0.0129	-0.0269	0.0082	0.5015	0.0004	0.5488	0.0086	-0.0095	0.032	-0.0215	0.6026	-0.0011	0.0032	0.0233	0.0267	-0.0357	0.5539	0.0451	0.0079	-0.013	-0.0536	-0.0249	0.474	-0.0404	0.3698	-0.0229	0.5664	0.0132	-0.0294	0.4763	-0.0676	0.0078	0.0525	0.1	0.0389	0.6016	0.0058	-0.0271	0.4575	-0.0249	0.5583	0.394	0.548	-0.9652	0.6153	-0.0424	0.5992	-0.334	0.5495	-0.0653	-0.0675	-0.0222	0.0072	0.3645	-0.013	0.5779	-0.0243	0.5403	0.5589	0.638	0.5237	0.014	0.5384	0.4852	0.5924	0.4511	0.4843	0.5771	0.0124	0.5613	0.5746	-0.0034	0.0194	0.0088	0.4389	0.0808	0.1668	-0.0415	0.4952	0.4953	0.5311	-0.0047	-0.0472	0.5172	0.0568	0.0023	0.0269	-0.0032	-0.8514	0.5153	0.1827	-0.0107	-0.0681	-0.0554	-0.0293	-0.0544	0.6406	-0.0052	0.0053	-0.004	-0.0055	0.0359	0.5372	-0.0051	0.041	-0.0297	-0.0179	-0.0356	0.0347	0.123	0.5861	-0.0236	0.2775	-0.0324	0.4957	0.5837	-0.037	0.0274	-0.0232	0.0376	0.128	0.3636	0.4241	0.5565	0.5382	0.4974	0.5491	-0.0552	0.019	0.643	0.0242	-0.0294	-0.0037	0.0279	-0.0142	-0.0197	-0.644	-0.0331	0.6519	0.0513	0.2008	0.523	-0.0366	0.6288	0.3084	0.0635	0.0085	0.5072	0.3732	-0.0163	0.5335	0.561	-0.0645	0.5755	0.0086	0.0011	0.4799	-0.0304	0.0076	-0.025	0.032	-0.0223	-0.0073	0.6011	-0.0212	0.6042	0.4844	0.6068	0.0099	0.0057	0.002	-0.0053	0.4782	-0.1758	0.0159	0.4931	0.4571	-0.0034	-0.0129	0.0754	0.6586	0.0813	-0.0601	-0.0973	0.2161	0.0863	-0.1079	0.0345	-0.0023	0.5255	0.6533	0.5232	0.0296	0.0088	0.0162	-0.0537	-0.0118	0.0268	-0.0171	-0.0297	-0.0105	0.489	0.4789	0.4746	0.526	-0.0113	0.0048	0.5422	-0.0088	0.5747	0.0485	0.5623	0.4878	0.0232	0.567	-0.0008	-0.1064	-0.0188	0.0877	0.5457	-0.004	0.3865	-0.0072	0.0014	0.2298	0.5383	0.3916	0.5167	-0.0506	0.0102	0.0253	0.5612	-0.1052	0.5231	0.1741	-0.0589	-0.0778	0.3626	0.7117	-0.0115	0.507	-0.0018	-0.0123	0.0112	-0.0321	0.5651	-0.0572	0.4898	0.0334	0.3984	0.63	0.0385	0.5437	0.5155	0.6376	-0.0044	-0.0323	0.5356	0.5728	-0.0442	-0.0091	-0.003	0.0202	-0.0369	0.0121	-0.0453	0.0014	0.53	0.5161	-0.0609	0.4681	0.041	0.0327	-0.0012	0.3763	0.0148	0.0984	-0.0194	0.4847	-0.0013	0.0069	0.0665	0.4628	0.6049	0.0104	0.508	0.5953	-0.0229	0.5813	0.0134	0.0236	0.581	-0.0444	0.2167	0.5643	-0.0068	0.023	0.0102	0.0691	0.0446	-0.0537	-0.0087	0.0503	0.0097	-0.0682	-0.064	0.0478	0.0421	0.0312	-0.0307	0.0211	0.0429	0.0356	0.6224	0.0079	0.4293	0.5257	0.2862	0.532	-0.0182	0.0099	0.3438	0.0035	0.0266	0.0063	0.57	0.5477	0.399	-0.014	0.7724	0.5858	-0.006	-0.0057	0.0049	0.4751	0.4393	0.5696	-0.0413
ENSG00000012232	-0.036	-0.0001	-0.0259	0.0037	-0.977	-0.0583	-0.0277	-0.0334	0.0145	-0.0033	-0.039	0.06	-0.0108	-0.2596	-0.0649	-0.9747	0.0042	0.0045	-0.0069	-0.0431	-1.0212	0.0097	0.0201	-0.0254	0.0788	-0.0806	-0.7396	-0.024	-1.1488	0.021	-0.9436	0.139	-0.0895	-0.0275	-0.015	-1.0145	-0.6558	0.0053	-0.042	-0.0294	0.0067	0.0161	-0.1724	0.0008	-0.3038	0.0021	-0.0674	-0.1677	-0.282	-0.0465	-0.0421	0.1425	-0.2907	-0.0093	0.0025	-0.909	-0.4582	-0.0273	-0.037	0.0216	-0.0152	-0.0543	0.0119	-0.0026	-0.9742	-0.0707	-0.0577	-0.0632	-0.0512	-0.1042	-0.9479	-0.0449	-0.0235	-0.0665	-0.0614	0.0156	-0.017	-0.3	-0.0045	0.0284	0.0603	-0.0221	0.008	-1.0134	-0.0192	-0.0626	-1.0606	-0.0118	-0.0185	-0.9791	-1.0177	-1.0096	-0.0486	-0.0214	-0.0012	0.005	-0.0416	-0.0875	-0.0262	0.0364	-0.9908	-0.2615	0.0182	-0.0351	-0.0439	0.457	0.0652	0.0025	-0.0039	-0.0248	-0.0054	-0.0126	-0.0525	-1.0844	0.0297	-1.0051	-0.3424	-0.9525	-0.0703	-0.047	-0.0356	-0.0771	-0.0563	-0.0746	0.0275	0.0018	-0.0274	-0.0307	-0.0743	-0.3439	0.0064	-1.1443	0.0152	0.0183	-0.0356	0.0091	-0.0277	-0.0112	0.013	-0.0204	0.2557	-0.051	-1.0461	-0.0002	-0.053	-0.9823	0.4955	0.0166	-0.2212	-0.0348	-0.0463	-0.6414	-0.0276	-0.2891	-0.009	-0.0197	-0.4267	-0.0351	-0.036	-0.035	-0.901	-0.055	0.006	-0.0246	-0.0291	-0.9225	0.0231	-0.0308	-0.9495	-0.02	-0.1966	-0.0236	-0.9786	-0.0202	-0.0501	-0.1443	-0.0645	-0.8559	-0.8742	-0.1085	-0.0329	-0.0796	-0.0235	-0.0182	-0.0392	-0.9913	-0.0486	0.017	-0.0167	-0.0112	0.055	-0.0651	0.041	-0.7807	-0.9897	-0.3367	0.005	0.0446	-0.0076	-0.0011	0.0178	-0.2608	0.0479	0.0174	0.023	-0.1316	0.4316	0.0345	-0.6731	-0.9991	0.0155	-0.0493	-0.0154	-0.055	-0.0011	-0.0119	-1.0203	-0.0154	0.0468	-0.0022	-0.088	-0.0119	-0.4648	-0.0203	-0.0777	-0.025	-0.0131	-0.0014	-0.9503	-0.9518	0.0003	0.0017	-0.003	0.0238	-0.2244	0.4407	-0.3375	-0.0762	-0.0014	-0.0062	-0.0177	-0.0299	-0.0007	-0.0233	-0.0065	-0.0216	-0.0213	-0.0558	-0.6638	-0.0475	-0.0223	-0.0932	-0.0292	0.0304	-0.0494	-0.0059	-0.0691	-1.0037	-0.0251	-0.0256	-0.0744	-0.0701	-0.99	-0.4092	-0.9529	0.0282	-0.9689	0.0058	0.0138	-0.0014	-0.6927	-0.1968	0.0073	0.0005	0.0259	-0.7933	-0.0105	0.0193	-0.9997	0.0772	-0.0005	-0.0287	-0.0124	0.0085	0.0146	-0.0315	-0.9028	0.0095	-0.3346	0.2644	-0.9332	0.0254	-0.0291	-0.0158	-0.9044	-0.0376	0.0097	-0.0149	0.0301	-0.0009	-0.0093	-0.0451	-0.054	-0.054	-0.0022	-0.0163	-0.0116	-0.9878	-0.0529	0.0148	0.03	-0.0197	-0.0263	-0.0187	0.0057	0.0246	0.0301	-0.052	-0.0231	-0.0694	-0.0791	0.0057	-0.2147	0.0113	-0.2487	-0.93	-0.0105	-0.4383	-0.001	-0.8776	-0.0378	-0.9452	-0.0883	0.0486	-0.0087	-0.0168	-0.0214	-0.0135	-0.3874	0.0266	0.0279	-0.7095	-0.5148	-1.0082	-0.0195	-0.5684	0.008	-0.0171	0.0319	-0.3163	-0.011	0.0507	0.0189	-0.0367	-0.037	-0.0849	0.0413	-0.4692	0.0378	0.0141	0.0052	-0.0483	-0.055	-0.002	-0.0405	-0.0421	-0.2764	-0.0064	-0.0414	-0.0631	0.4451	-0.025	-0.3846	0.0253	-0.0098	-0.0016	-0.8566	-0.9205	-0.9947	0.0076	-0.0444	-0.0167	-0.0849	0.0229	0.0525	-0.0892	-0.0361	-0.6476	-0.979	-0.096	-0.07	0.0049	-0.6182	-0.0184	0.0164	-0.0196	-0.0556	-0.0268	-0.0605	-0.0585	0.0314	0.572	-0.0168	0.0343	-0.2979	-0.0336	-0.0051	-0.0269	-0.0202	0.0201	-0.0001	0.0045	-0.9506	0.0399	-0.8332	-0.0202	-0.0673	-0.0158	-0.5425	-0.4069	0.0753	-0.0321	-0.0565	-0.0315	-0.9921	-0.8052	-1.0303	-0.959	0.3495	-1.0405	-0.0377	0.0334	0.0252	-0.0078	0.0314	-0.122	-0.1413	0.4299	-0.8487	-1.0278	-0.0875	0.0327	-0.048	0.0009	-0.3162	0.0246	-0.0068	-0.841	-0.8342	0.0087	-0.0579	-0.9421	-0.0107	-0.0107	0.0452	-0.0006	-0.8647	-0.0455	-0.0437	-0.0722	0.0106	0.0167	0.0064	0.0012	0.0198	0.0018	0.047	0.0042	0.0662	-0.0267	-0.455	-1.08	0.0762	-0.0094	-0.0122	0.0084	0.0264	-0.0159	-0.0076	-0.0024	-1.2198	-0.0424	-0.0206	-0.0392	0.0015	-0.0796	0.0054	0.0124	-0.0073	-0.8588	0.0214	-0.722	-0.2455	0.5488	-0.0003	0.0352	-0.0275	-0.7554	-0.059	-0.0469	-1.0018	-0.1165	-1.0018	-0.058	-0.0123	-1.0349	-0.046	0.0653	-0.0004	-0.0047	-0.0563	-0.0482	-0.0117	-0.018	0.005	0.5429	-0.517	-0.02	0.0078	-0.9544	0.0043	-0.8662	0.0374	0.0232	-0.0023	0.4777	-0.3468	-0.047	-0.1593	0.021	-1.0004	0.0134	-0.0549	-1.0323	0.0131	-0.2841	-0.2691	-0.0278	-0.9761	-0.0659	-0.0476	0.0062	-0.0258	-0.0093	-0.3695	-0.5046	0.0141	-0.0022	-0.0269	0.0339	-0.021	-0.0004	0.0032	-0.0129	0.0129	0.0265	-0.0426	-0.0338	0.0319	0.0014	-0.0164	-0.7965	-0.027	-0.0216	-0.0327	-0.8211	-0.0313	0.5484	-0.0069	-0.0401	-0.034	-0.1455	0.0054	0.0479	0.0829	0.0345	-0.6869	0.0168	-0.0387	-0.0018	-0.0036	0.5589	0.0324	0.0719	0.0293	0.6082	-0.3338	-0.0052	-0.0117	-0.0133	-0.4376	-0.0768	-0.4488	0.0039	-0.0514	-0.0662	-0.3983	-0.0238	-0.1346	-0.0096	-0.7017	-0.7298	-0.9736	-0.0072	0.0254	-0.9546	-0.0678	-0.0103	0.0055	0.0218	0.0641	-0.9922	-0.0176	-0.9619	-0.0294	-0.7523	0.0674	-0.5457	-0.0556	0.0049	-0.0736	-0.0084	-0.0034	-0.8451	-0.9893	0.0459	0.002	0.023	0.0076	-0.2868	-0.7	-0.0855	-0.0094	-0.0617	-0.0557	-0.0338	-0.0579	0.0944	-0.0134	-0.9976	-0.0078	0.233	0.0422	-0.0522	0.009	0.0181	-0.059	-0.0182	-0.0306	0.0266	0.0316	-0.9866	-0.8443	-0.0242	-0.0424	-1.0745	-0.9589	-0.0353	-0.0002	-0.736	-0.9578	-0.0011	-0.5802	0.0098	0.0806	-0.0304	-0.0646	-0.0242	-0.3176	-0.6826	-0.9417	0.0067	0.044	0.0006	0.025	-0.0039	-0.016	0.0169	-0.0405	-0.0712	-0.1702	-0.1495	-0.0659	-0.0517	0.0272	0.0116	0.0508	0.0075	-0.0728	-0.1647	-0.0349	-0.0116	-0.0013	-0.0807	0.003	0.0085	0.0043	-0.8239	-0.8425	0.0033	-0.0369	0.0359	-0.0239	-0.0212	-0.0473	-0.8966	0.0331	-1.0565	0.0373	-0.013	-0.0084	-0.0044	0.0053	0.018	-0.2146	0.0151	-0.5801	-0.0636	-0.9485	-0.0171	-0.0456	-0.5152	-0.0078	-0.0552	-0.7091	-0.335	-0.7771	-0.9439	-0.0016	0.0013	0.5256	0.0033	0.0226	0.0158	0.0064	-0.2845	-0.0414	-0.9498	-0.931	-0.5972	-0.0436	-0.0383	-0.7075	-0.0675	-0.0361	-0.0003	-0.0121	-0.3174	0.0242	-0.5759	-0.0072	0.0416	-0.015	-0.7984	0.0149	-0.2439	-0.0044	-0.0776	-0.4659	0.0016	-0.0293	-0.0147	-0.3713	-0.045	-0.0188	-0.8347	-0.1002	-0.6611	0.4963	-0.0678	0.0085	0.0318	-0.012	-0.0932	-0.0464	0.0584	-0.0583	-0.0476	-0.0225	-0.0716	-0.9034	0.3783	0.0042	-0.0428	0.0101	-0.036	-0.9006	-0.9404	-0.0039	0.006	-0.5942	0.0688	0.05	-0.0252	-0.0835	0.0262	-0.0236	-0.0511	-0.0071	-0.4122	-0.0488	-0.9209	-0.0093	0.0266	-0.0379	0.0124	-0.0445	0.0055	-0.0338	-0.0693	-0.3863	-0.0066	0.0463	-0.0065	-0.7347	-0.0106	-0.8014	-0.7157	-0.8264	0.0412	-0.0015	-0.0325	0.067	-0.0285	0.0479	-0.2454	-0.0696	0.0129	-0.0525	0.0837	0.0242	0.0059	0.0166	-0.0124	-0.155	-0.0305	-0.0149	-0.3681	0.0123	-0.5142	-0.8298	-0.0516	-0.9619	0.032	-0.0051	-0.2714	-0.0341	0.0273	0.0701	0.0481	-0.0355	0.0067	0.0244	-0.7605	-0.8472	-0.0151	-0.055	-0.0151	-0.0088	0.0639	-0.2096	0.006	-0.0503	-0.0393	0.028	0.0146	-0.9617	0.5704	0.0253	-0.031	-0.0363	-0.7398	0.0006	-0.0068	-0.9864	-0.1089	-0.0225	0.0774	-0.0404
ENSG00000012504	-0.0568	0.0102	-0.0293	-0.0217	-0.0777	0.0127	-0.0238	-0.0447	0.0065	-0.0078	-0.0369	0.0497	-0.0037	-0.1388	-0.0721	-0.0046	-0.0027	-0.0017	0.0106	-0.0362	-0.0644	-0.0043	0.0007	-0.0311	0.0959	-0.0535	0.0215	-0.0203	-0.1333	0.0191	0.0546	0.0392	-0.0534	-0.0224	-0.0183	-0.0432	-0.1085	-0.0083	-0.0505	-0.9091	0.0049	0.0158	-0.158	-0.0028	0.0898	-0.0024	-0.0575	-0.1982	0.0178	-0.039	-0.0335	0.2045	0.0209	-0.0028	-0.001	0.018	-0.0757	-0.0298	-0.0121	0.0192	-0.034	-0.0384	0.0166	-0.0262	-0.0047	-0.0039	-0.0509	-0.0616	-0.0337	-0.1151	0.0169	-0.0479	-0.0378	-0.0689	-0.0682	-0.956	-0.0175	0.0182	-0.0048	0.0273	0.0452	-0.0356	0.0132	-0.0357	-0.0474	0.0073	-1.0288	-0.0185	-0.0251	-0.1017	-0.0199	-0.0296	-0.0511	-0.0215	-0.3324	-0.0004	-0.05	-0.0572	-0.0211	-0.9398	-0.0926	0.0536	-0.0031	-0.0174	-0.0488	-0.0936	0.056	0.0078	-0.0317	-0.0216	-0.0122	-0.0073	-0.0661	-0.081	0.04	-0.0152	-0.0588	0.0564	-0.9986	-0.3022	-0.0435	-0.0589	-0.0381	-0.0683	-0.0014	0.0036	-0.0323	-0.0323	-0.0737	-0.9915	0.0103	-0.8796	-0.0028	0.0001	-0.0244	0.0044	-0.036	-0.0133	0.017	-0.0262	0.5156	-0.0482	-0.0416	0.017	-0.0518	0.0141	-0.0642	0.0087	-0.201	-0.0366	-0.0358	-0.9114	-0.0275	-0.0729	-0.0012	-0.0206	0.0192	-0.0349	-0.0657	-0.0296	-0.0238	-0.0356	0.0003	-0.05	-0.027	-0.54	-0.002	-0.0383	-0.0526	-0.0343	-0.0706	-0.0229	-1.015	-0.0179	-0.0631	-0.118	-0.3551	-0.849	-0.0483	-0.101	-0.2085	-0.0728	-0.0303	-0.0217	-0.0367	-0.0624	-0.0497	0.0166	-0.0118	-0.0157	0.0007	-0.0005	0.0443	0.0448	-0.0088	0.0386	0.0045	0.0387	-0.0308	-0.0103	0.0179	-0.0135	-0.018	-0.0101	-0.0726	-0.0727	0.0114	0.0383	-0.0066	-0.0112	0.0169	-0.0487	-0.0141	-0.0215	-0.0288	0.5598	-0.026	-0.0089	0.047	-0.017	-0.1616	-0.0354	-0.0488	-0.0287	-0.285	-0.0227	-0.0102	-0.0033	-0.024	0.0077	-0.0013	-0.0125	-0.0111	0.0282	-0.0273	-0.0142	-0.042	-0.0607	-0.002	-0.9417	-0.0229	-0.0176	-0.9273	-0.0286	-0.0335	-0.0173	-0.0216	-0.032	-0.0024	-0.0645	-0.0193	-0.0924	-0.0355	0.0267	-0.0425	-0.0204	0.0076	-0.0273	-0.0511	-0.036	-0.0681	-0.0557	-0.0094	0.0118	-0.0085	0.0327	0.1112	-0.0101	0.0108	0.007	0.0485	-0.1847	0.0204	-0.0013	0.0211	0.0468	-0.0291	0.0215	-0.0093	-0.3714	-0.0008	-0.0797	-0.0181	0.0156	0.0053	-0.0372	-0.0423	0.0054	-0.0391	-0.079	0.0616	0.0532	-0.0089	-0.0284	-0.0356	-0.0441	-0.013	0.0105	0.028	-0.005	-0.0174	-0.041	-0.0418	-0.0518	-0.0078	-0.0289	-0.0064	-0.03	-0.032	0.0175	0.0299	-0.021	-0.0315	0.0041	-0.0025	0.0231	0.0281	-0.057	-0.0222	-0.0721	-0.0493	0.007	-0.0353	-0.0036	-0.1078	-0.3529	0.0028	-0.0179	-0.0034	-0.0095	0.005	-0.018	-0.0858	0.0421	-0.0108	-0.0093	-0.0323	-0.0368	-0.0586	-0.046	0.007	-0.0448	0.0741	-0.025	-0.0147	0.005	-0.0211	-0.0171	0.0201	-0.0403	-0.0154	0.0406	0.0312	-0.941	-0.0257	-0.092	-0.0065	-0.0326	0.0204	0.0115	-0.0059	-0.1073	-0.0483	-0.0119	-0.043	-0.0393	-0.2665	-0.0031	-0.0364	-0.0558	-0.0707	0.0005	0.0257	0.0042	-0.0294	-0.022	0.0174	-0.9235	0.0058	0.0017	-0.0632	-0.0312	-0.0936	0.0236	0.0445	-0.0262	-0.0417	0.0129	-0.004	-0.0766	-0.0739	-0.0007	-0.0056	-0.0267	0.0137	-0.0127	-0.0488	-0.0529	-0.0539	-0.0511	0.0239	-0.0049	-0.0093	0.0217	-0.5183	-0.0229	0.0048	0.0039	-0.0184	0.0185	0.0011	-0.0062	0.0049	0.038	0.0351	-0.0223	-0.075	0.0185	0.0184	0.0256	0.0451	-0.0273	-0.0456	-0.0138	-0.0222	-0.0665	-0.0456	0.0423	-0.0052	-0.026	-0.0369	0.025	0.0297	0.0016	0.026	-0.0336	-0.1065	0.439	-0.0272	-0.0989	-0.0533	0.0278	-0.0438	-0.0006	-0.0172	0.0251	0.4723	0.1395	-0.0038	0.0011	-0.0607	-0.0099	-0.0191	-0.9935	0.0386	-0.0078	-0.0411	-0.0288	-0.0743	-0.086	0.0146	-0.7061	0.009	0.0335	0.0193	-0.0317	0.0578	0.0076	0.0563	-0.0258	-0.0665	-0.183	0.0728	-0.0086	-0.0038	0.0042	0.0142	-0.0061	-0.01	-0.0118	-0.0139	-0.002	-0.0297	-0.0421	-0.0129	-0.0643	0.0181	0.0186	0.3179	-0.0426	0.0131	-0.0533	-0.0392	-0.006	-0.0325	0.0219	-0.0294	0.005	-0.056	0.0206	-0.0993	-0.0772	-0.0006	-0.0332	-0.0393	-0.063	-0.0522	0.0557	-0.0114	0.0182	-0.0578	-0.0404	-0.0189	-0.0017	0.0017	0.001	-0.0582	-0.0493	-0.0069	0.002	-0.075	-0.0512	0.0369	0.0247	-0.0006	-0.0168	-0.0198	-0.0461	-0.0746	0.0105	-0.028	0.0135	-0.0526	-1.0251	-0.9365	-0.0286	-0.0019	-0.0082	-0.0103	-0.0604	-0.0364	-0.0017	-0.0227	0.0075	-0.0773	-0.0018	0.0083	-0.006	-0.0282	0.0172	-0.0351	0.0382	-0.0053	0.0015	0.0163	0.0197	-0.0487	-0.0074	0.0328	-0.0025	-0.0154	-0.059	-0.057	-0.0058	-0.0368	-0.1023	-0.0221	-0.4649	-0.0099	-0.03	-0.0529	-0.4977	0.0024	-0.9506	0.0751	-0.924	0.014	0.008	-0.0373	-0.0045	-0.0267	-0.0465	0.0534	0.0663	-0.9516	0.6007	0.0085	0.0098	0.0154	-0.0098	-0.0767	-0.0737	-0.0315	-0.0717	-0.049	-0.0199	-0.0036	-0.0337	-0.0173	-0.0185	0.0354	-0.0359	0.0275	-0.0227	0.0006	0.0049	-0.0711	0.0065	-0.0111	0.0333	0.065	-0.0055	-0.0139	-0.083	0.0009	-0.1149	0.0728	0.0012	-0.0553	-0.0411	-0.0707	-0.0195	-0.0198	-0.0488	-0.0526	0.0546	0.0002	0.0429	-0.0104	-0.0268	-0.0441	-0.1026	-0.0206	-0.0566	-0.0786	-0.0462	-0.0608	0.069	-0.0159	0.0024	-0.011	-0.0075	0.0263	-0.0354	-0.0072	0.0727	-0.0522	-0.0279	-0.0424	0.0153	0.0165	-0.0054	-0.0606	-0.0262	-0.0472	-0.0922	-0.0087	-0.0431	0.0268	-0.3235	0.0173	-0.0077	-0.0278	0.0085	-0.0194	-0.0392	0.49	-0.0438	0.0646	0.0076	0.0416	0.0137	0.0197	-0.0032	0.0322	-0.0332	-0.0384	0.0039	-0.0972	0.0638	0.0258	-0.0113	-0.0665	-0.035	0.0654	-0.1083	0.0659	-0.0068	-0.0659	-0.1473	-0.0345	-0.0138	-0.0012	-0.0779	-0.0103	0.0051	-0.0049	-0.0676	-0.0374	0.007	-0.035	-0.1507	-0.0241	-0.0108	-0.0061	-0.024	0.0372	-0.0836	0.0391	-0.0566	-0.5951	0.0043	-0.0068	0.0059	-0.4235	0.0229	-0.0287	-0.0659	-0.0068	-0.025	-0.0414	-0.1426	-0.0118	-0.0532	-0.1901	-0.0435	-0.0042	-0.9758	0.0199	-0.0194	-0.0419	0.0823	-0.7517	-0.9458	-0.0052	-0.0732	-0.0676	-0.0117	-0.9376	-0.012	-0.0718	-0.0342	0.0275	-0.041	-0.0348	-0.0198	-0.0237	-0.6475	0.02	-0.2743	-0.0052	0.031	0.0084	-0.0139	0.0078	0.0299	-0.0056	-0.1458	0.0265	0.0104	-0.032	-0.0097	-0.0418	-0.0223	-0.0108	-0.0129	0.0057	0.0072	-0.0218	-0.0647	0.0025	0.0057	-0.0446	-0.0961	-0.0356	0.0691	-0.0632	-0.0802	-0.0903	-0.0849	-0.0186	-0.0677	-0.0169	-0.0117	0.0088	-0.0367	0.0022	-0.0237	0.0095	0.0527	-0.0127	0.1154	0.0344	-0.0301	-0.0256	0.0715	-0.0152	-0.9753	-0.0325	0.0099	-0.061	-0.019	-0.014	0.0195	-0.0494	0.0102	-0.0517	0	-0.0804	-0.0176	-0.3421	0.0013	0.0267	0.0183	-0.0145	-0.0222	-0.0029	-0.0994	-0.0193	0.0636	-0.009	0.0019	0.0667	-0.0777	0.034	0.0077	-0.0668	-0.0407	-0.0736	0.0814	-0.3995	0.0326	0.0054	0.0032	0.2311	-0.0564	-0.0251	0.0033	-0.7386	0.0408	0.0494	-0.0576	-0.9757	0.0408	-0.0045	-0.0656	-0.0195	0.0453	0.0819	0.0318	-0.0405	0.2861	0.0298	0.0241	0.0696	-0.0132	-0.0331	-0.0398	-0.0164	0.0359	0.0056	-0.0114	-0.0453	-0.0087	0.0182	-0.0036	-0.9292	0.019	0.02	-0.0229	-0.0397	-0.0109	-0.0157	-0.0113	-0.0102	-0.0854	-0.0181	0.5707	-0.0465
ENSG00000012660	0.4469	0.0775	0.2012	0.0006	0.4527	-0.0115	0.042	-0.0642	0.0166	-0.0089	0.5377	0.0618	0.0091	0.1278	-0.0699	-0.0405	0.0071	0.5646	0.0051	-0.0342	-0.0664	0.4703	0.024	-0.0239	0.1635	0.5516	0.0178	-0.1115	-1.1457	-0.9693	0.0641	0.0572	0.532	-0.0333	-0.0368	0.5343	-0.0782	-0.0002	0.5156	-0.3605	0.007	0.0186	0.3469	-0.0063	0.0573	0.0007	-0.0398	-0.1691	0.0253	-0.0682	0.5129	0.195	0.0307	-0.0014	0.0004	0.0087	-0.043	-0.0346	0.5489	0.04	0.1164	0.5879	0.022	-0.0177	-0.0055	0.0344	0.3606	-0.0623	-0.0391	-0.0658	0.0301	-0.0496	-0.0355	-0.0849	-0.0625	-0.0482	0.5717	0.0371	0.0101	0.0287	0.6092	-0.0449	0.0298	-0.0154	-0.0649	0.564	-1.2124	-0.0146	-0.0239	-0.227	-0.0826	0.9713	-0.058	-0.0814	-0.0037	0.0062	-0.0419	-0.0533	0.0649	0.0509	-0.1364	0.6406	0.5913	0.5121	-0.0457	-0.1487	0.0743	0.0171	0.0015	-0.0141	-0.0103	-0.0092	-0.0515	-0.0754	-0.0376	0.5956	-0.0651	0.0257	-0.0253	-0.0411	-0.0552	-0.0653	0.101	0.5187	0.0488	0.001	0.543	0.3448	0.5277	-0.0599	0.0003	-0.8735	0.5889	0.0239	-0.0276	0.0033	0.5357	0.564	0.0351	-0.0271	0.5299	-0.0568	-0.0392	0.4979	-0.0263	0.0103	-0.07	0.0239	0.2113	0.5391	-0.0427	-0.0081	-0.0322	-0.2029	0.5693	0.4816	0.031	0.5532	-0.0914	-0.0354	-0.0196	0.4014	0.0034	0.0504	-0.0247	-0.0357	0.5587	0.012	-0.0531	-0.0145	0.0331	-0.024	-1.0096	-0.0263	-0.062	-0.1124	-1.0094	-0.3054	-0.0416	-0.1137	-0.022	-0.0697	-0.0237	-0.0196	-0.0386	-0.064	-0.0489	0.5535	-0.0066	-0.0142	0.009	0.0028	0.0407	0.0686	-0.0178	0.599	0.0519	0.0349	0.0743	-0.0032	0.0387	0.2716	0.0615	0.0385	0.5174	-0.1175	0.0179	0.0589	0.0106	-0.0074	0.0129	-0.0498	-0.0119	0.5516	-0.0046	0.5388	0.0082	0.4165	0.0579	0.0043	0.474	-0.0083	-0.0513	-0.0151	-0.0437	-0.0252	-0.0202	0.0031	-0.0227	0.0206	0.0025	0.4686	-0.013	0.4134	-0.0188	-0.0228	-0.0254	-0.0666	0.0105	-0.0067	0.3154	-0.0528	0.003	-0.0329	0.3774	-0.0221	-0.0227	-0.0288	0.0011	0.4392	-0.0152	-0.0777	-0.025	0.0317	-0.0418	-0.0055	0.1833	-0.0195	-0.0037	0.491	-0.076	-0.0253	-0.0013	0.5745	-0.0086	0.0529	0.0055	-0.0151	0.0287	-0.0091	0.059	0.3292	-0.0144	0.0034	0.0261	0.0499	-0.018	0.9844	-0.007	0.0808	-0.0016	-0.0337	-0.0089	0.4663	0.0089	-0.0291	-0.0287	0.0134	-0.0147	0.6333	0.0696	-0.0108	-0.0034	-0.0128	-0.0331	-0.0362	0.0422	0.5914	0.0319	0.0012	-0.9892	-0.0486	-0.064	-0.0502	-0.0017	0.0203	-0.001	-0.0245	-0.0424	0.0119	0.0288	-0.0198	-0.0276	0.0071	-0.0008	0.5983	0.5787	-0.0521	-0.0313	0.5501	-0.0382	-0.0167	-0.0207	0.0176	-0.1848	0.0091	-0.0022	0.0451	0.5763	-0.0156	0.0181	-0.0091	0.4344	0.0333	-0.0102	-0.0078	-0.0168	-0.0108	-0.0839	-0.0646	0.0261	-0.0422	0.0635	0.5629	0.4271	0.0364	0.0089	0.0471	0.5183	-0.0578	-0.009	0.0596	0.0426	-0.521	-0.0156	0.2689	0.0181	-0.0662	0.0464	-0.8785	0.0259	-0.0481	0.2364	0.0712	-0.0426	-0.0207	0.2891	-0.0052	-0.0073	-0.0594	-0.0646	-0.0091	0.0353	0.0342	0.1226	-0.0009	0.0195	-0.0045	0.0146	0.0075	-0.0436	-0.0398	-0.0494	0.0211	0.0595	-0.0134	0.5194	0.0084	0.0021	0.4659	0.508	0.0135	-0.0232	-0.0173	0.0181	-0.0156	-0.0533	-0.0332	0.5191	0.4909	0.0404	0.5783	-0.0742	0.5965	0.1192	-0.0505	0.0228	-0.4743	-0.0166	0.0107	0.0279	0.0062	0.0097	0.0363	0.0353	-0.0159	-0.1294	0.02	-0.0139	0.032	0.0729	-0.0326	-0.0538	0.5171	-0.004	-0.0174	-0.0488	0.6293	0.3874	-0.1046	-0.0397	0.0506	0.0289	-0.0008	0.611	-0.0353	-0.1456	0.4724	-0.0254	0.0403	-0.0533	0.0353	-0.0485	0.0027	0.0055	0.012	-0.0061	0.6997	0.5807	0.0207	-0.0666	-0.0124	-0.0145	-0.0115	0.0497	0.009	-0.012	-0.0653	-0.0695	-0.0874	0.0089	0.0218	0.0177	0.035	0.0205	-0.0115	0.0705	0.009	0.0829	-0.0183	-1.0655	-0.1999	0.0796	-0.0123	0.5676	0.0096	0.0304	-0.0068	-0.0176	-0.0121	0.0001	-0.0107	0.0032	0.528	0.0168	-0.0928	0.0401	0.0346	-0.0067	-0.0401	0.0294	-0.0451	-0.0396	-0.0082	0.0288	0.0516	-0.025	0.0026	0.4228	0.0224	-0.1024	0.372	-0.0084	-0.0455	-0.0748	-0.0646	-0.0463	0.291	-0.0228	0.0578	-0.0611	-0.0241	-0.0052	0.4445	0.0115	0.0059	-0.0474	0.5074	0.0147	-0.001	-0.0257	0.3286	0.524	0.0363	-0.0038	0.0029	-0.0294	-0.0497	-0.0829	0.0208	0.5764	0.0288	-0.0571	-0.0255	-0.0292	-0.0813	0.0225	0.0274	0.5391	-0.0577	0.0073	0.2349	-0.0142	-0.0184	0.3021	-0.0039	0.0537	0.0039	0.0902	0.0332	0.002	0.5608	-0.0168	0.0006	0.0176	0.0167	-0.0297	0.5636	0.0513	0.0041	-0.0116	-0.0491	-0.0245	0.0014	-0.0392	-0.1026	0.5383	-0.0026	0.0003	-0.0267	-0.0263	-0.0566	0.0059	0.0586	0.0995	0.0583	0.0105	0.0223	-0.0347	0.4512	-0.0675	-0.0093	0.4269	0.0716	0.0301	0.6143	0.0417	0.022	0.0087	-0.0035	-0.0391	-0.0726	0.0032	-0.9338	0.3777	-0.0161	-0.005	-0.0871	-0.0601	-0.0227	0.6221	0.3657	0.2045	-0.018	0.486	0.0132	0.5219	-0.6142	-0.0076	0.0232	0.0603	-0.0078	-0.0117	0.0097	0.0135	0.4673	0.5793	0.0292	-0.0367	0.4989	-0.0654	-0.0105	0.004	-0.0413	-0.0555	0.0644	0.0264	0.032	0.0124	0.4611	-0.0258	-0.074	-0.0105	-0.0601	-0.0611	-0.044	-0.0539	0.1152	-0.0085	0.0023	-0.0057	-0.017	0.0435	0.1571	0.0185	0.056	-0.0508	-0.0205	-0.0327	0.0123	0.054	0.0011	0.4457	0.0087	-0.0393	-0.0909	-0.0104	-0.035	0.5866	-0.0192	0.6338	0.0001	-0.0288	0.0076	0.5671	0.5301	0.4887	0.5075	0.059	0.015	0.0477	-0.0064	-0.0163	-0.0016	0.8288	0.0054	-0.023	0.02	-1.0415	0.6513	0.0664	0.1075	-0.0631	-0.0368	0.0812	-0.0438	0.0484	0.0052	0.4915	0.3605	-0.0422	-0.0351	0.5472	-0.0303	0.0011	0.0101	0.0035	-0.054	-0.0067	0.0043	0.5432	0.0342	-0.0261	0.0053	0.5308	-0.0141	0.6054	-0.0702	0.04	0.0237	-0.0129	-0.0074	-0.0027	0.0235	0.0452	0.0108	0.3541	0.4053	-0.0049	-0.005	-0.0471	0.3656	-0.0071	-0.0617	-0.0612	-0.0183	0.007	-0.1311	0.0045	-0.0001	-0.0903	0.661	0.0155	-0.0129	0.0031	0.0077	-0.0934	-0.0182	0.0278	-0.0201	-0.0516	-0.0303	0.012	-0.0042	-0.021	0.435	-0.0139	-0.0162	0.0255	-0.1328	-0.0083	-0.8947	0.0167	0.4714	0.0291	-0.001	-0.0157	-0.1872	0.0471	0.0346	-0.0032	0.1098	-0.3438	0.0253	0.0015	0.004	0.0515	-0.026	0.5453	0.4492	-0.8012	0.0429	-0.0077	-0.1322	0.2644	0.1159	-0.0523	-0.0726	-0.007	0.3858	-0.0045	0.5093	0.1056	0.5013	0.0154	-0.0205	0.015	-0.0157	0.5212	0.0436	0.0028	0.1312	0.0461	-0.0189	-0.0184	0.129	0.0049	-0.0405	-0.0056	0.5859	0.3963	-0.0003	-0.0064	0.0307	-0.0355	0.0108	-0.0348	0.0155	0.3407	0.0216	-0.0538	-0.0573	0.0607	0.0673	-0.0056	0.0078	0.027	0.299	-0.0127	0.088	-0.0001	0.0075	0.0684	-0.0285	0.0505	0.0295	-0.0039	-0.0383	-0.1265	0.1202	-0.9124	0.0252	0.0047	0.0211	0.2491	0.0157	0.0195	-0.0097	0.0127	0.0867	0.0427	-0.0557	-0.9596	0.0457	0.0039	-0.0592	-0.0956	0.0683	0.0385	0.04	-0.0406	0.044	0.0421	0.0336	0.1029	0.0097	0.3997	-0.0113	-0.0123	0.6141	-0.0107	-0.0063	-0.062	-0.0328	0.0212	0.0078	0.0046	0.0342	0.4285	-0.0108	0.4668	0.0149	-0.0026	-0.0057	0.0146	-0.081	-0.0099	1.0365	-0.0426
ENSG00000012779	-0.0515	0.013	-0.0356	-0.0001	-0.0889	-0.2466	0.0317	-0.0799	0.009	-0.0095	-0.0396	0.0372	-0.0048	-0.1495	-0.0788	0.1062	-0.0164	-0.0157	-0.0007	0.0772	-0.0733	-0.0033	-0.0108	-0.0359	0.0762	-0.0485	0.0194	-0.0222	-1.0452	-0.0204	0.0381	0.0269	-0.0542	-0.0402	-0.0221	-0.0453	-0.0974	-0.0422	-0.0286	-0.0033	0.0059	0.0135	-0.1673	0.0107	0.5457	-0.0024	-0.0446	-0.1775	0.0248	-0.0313	-0.0183	0.1606	0.02	-0.0102	-0.9954	0.0556	-0.0806	-0.0317	-0.0207	0.0229	-0.0296	0.4484	0.0251	-0.0361	-0.0468	0.0354	-0.0546	-0.0422	-0.0491	-0.1056	0.0032	-0.0513	-0.0171	-0.0634	-0.0642	-0.0266	0.5565	0.0276	-0.0058	0.0259	0.0457	-0.0275	0.0228	-0.041	-0.0032	0.0437	-1.0875	-0.0159	-0.0191	-0.1012	-0.0485	-0.0202	-0.0482	-0.0361	-0.3251	0.0059	-0.0617	-0.0581	-0.0146	0.0156	-0.0462	0.0401	0.578	-0.0018	-0.0471	-0.0871	0.0494	0.0008	0.0019	-0.0274	-0.0041	-0.0017	-0.0567	-0.0818	0.0185	0.0156	-1.0314	-0.0907	-0.0558	-0.2875	-0.045	-0.0571	-0.0404	-0.0675	-0.0035	0.0024	-0.029	-0.034	-0.0707	-0.3053	0.0039	-0.8827	-0.003	-0.0056	-0.0395	-0.0009	-0.0313	0.0246	0.0035	-0.0248	-0.0556	-0.0485	-0.0478	0.503	-0.0508	-0.0203	-0.0657	0.006	-0.1736	-0.0377	-0.0433	-0.0115	-0.032	0.0782	0.0041	-0.0149	0.0149	-0.0345	-0.0587	-0.0157	-0.0108	0.0019	0.0002	-0.0433	-0.0303	-0.028	-0.0031	-0.0294	-0.0573	-0.0375	-0.0713	-0.0423	-0.0455	-0.0242	-0.9804	-0.1157	-0.0291	-0.3419	-0.0427	0.0494	-0.0722	-0.0847	-0.0246	-0.0215	-0.0362	-0.0597	-0.0487	0.0183	-0.0146	-0.0279	0.0034	-0.0115	0.026	0.0333	0.0013	0.0248	0.0048	0.0393	-0.0064	-0.0102	0.0005	-0.0236	-0.0064	0.0271	-0.0483	0.4726	0.0059	0.0148	0.5689	0.4188	0.0157	-0.0443	-0.0158	-0.0132	-0.0006	0.5538	-0.021	-0.099	0.0491	-0.0077	-0.1642	-0.0618	-0.0556	-0.0498	-0.3176	-0.0799	-0.0149	-0.0052	-0.0261	-0.0008	-0.0052	-0.0191	-0.0157	0.0201	-0.0307	0.4429	-0.0465	-0.058	-0.0081	-0.0033	-0.0224	-0.0376	-0.007	-0.0262	-0.0259	-0.0198	-0.0254	-0.0499	-0.0208	-0.066	-0.0234	-0.0982	-0.0371	0.0268	-0.0439	0.5413	-0.0661	-0.033	-0.0209	-0.032	-0.0596	-0.0698	-0.0014	0.0083	-0.0102	0.0236	-0.0044	0.2415	0.008	-0.0052	0.0588	0.3599	0.01	-0.0031	0.0201	0.0433	-0.0318	0.0152	-0.0234	-0.0038	0.001	-0.0423	-0.0155	0.014	0.0088	-0.0418	-0.0403	0.0053	-0.1043	-0.0748	0.047	0.0355	-0.0273	-0.0268	-0.045	-0.048	-0.0189	0.0146	0.0246	-0.0057	-0.0258	-0.0488	-0.0765	-0.0712	-0.0114	-0.0287	-0.0002	-0.017	-0.0544	0.0166	0.0317	-0.0219	-0.0315	-0.0133	-0.0071	0.0252	0.027	-0.6347	-0.0167	-0.0818	-0.05	0.0076	-0.0185	0.0027	-0.1255	0.0035	-0.0083	-0.0233	-0.0046	-0.0035	0.5414	-0.0239	0.0608	0.0344	-0.0129	-0.0112	-0.0445	-0.0229	-0.0618	-0.0625	0.0027	-0.0359	0.0572	-0.0187	-0.0058	-0.0035	-0.0092	-0.0195	0.017	-0.0106	-0.0227	0.0205	0.0092	-0.2023	-0.0315	0.2653	-0.0154	0.0004	0.0105	0.0066	-0.0186	-0.0331	-0.0554	-0.0079	-0.0463	-0.0408	-0.2737	-0.0062	-0.0351	-0.0517	0.4906	-0.0039	0.0183	-0.0053	-0.0303	-0.0161	0.0115	0.0008	0.0073	0.0002	-0.0512	-0.025	-0.0427	0.0218	0.0357	-0.0337	-0.0438	-0.0092	0.0004	-0.0767	-0.0702	-0.009	-0.0163	-0.0302	0.0282	-0.0202	-0.0395	-0.0462	-0.0537	-0.0476	0.0081	-0.0027	-0.0128	0.0436	-0.1855	-0.0204	0.0861	-0.0162	-0.0195	0.0181	-0.0003	-0.014	0.0081	0.0344	0.0342	-0.0247	-0.0758	-0.0112	0.0043	0.0169	0.0452	-0.0239	-0.0488	-0.0274	-0.0213	-0.0682	-0.055	0.0372	-0.0069	-0.0628	0.5395	0.0095	0.0348	-0.009	0.0135	-0.0449	-0.0963	0.4443	-0.035	0.0242	-0.0584	0.0264	-0.0442	-0.0007	-0.0065	0.0363	0.0117	0.1263	0.015	-0.0017	-0.0609	-0.0053	-0.0149	-0.015	0.0365	-0.0133	-0.1106	-0.0078	-0.0069	-0.0869	0.0092	-0.0125	0.0007	0.0326	0.0214	-0.0111	0.0481	0.0145	0.0504	0.5402	-0.0667	0.4218	0.0712	-0.0158	-0.0034	0.0019	-0.0262	-0.0168	-0.0096	-0.0117	-0.0101	-0.0027	-0.0389	-0.0464	-0.0081	-0.0691	0.013	0.0221	-0.0109	-0.0438	-0.0068	-0.0597	-0.0413	0.0017	-0.6083	0.0107	-0.03	-0.0031	-0.0502	0.0096	-0.595	-0.0953	-0.0025	0.1875	-0.0212	-0.0653	-0.0486	0.0719	-0.0163	0.009	-0.0548	-0.057	-0.0216	-0.0051	-0.0019	0.0019	-0.0719	-0.0349	-0.004	0.0034	-0.0163	-0.0554	0.0386	0.0215	-0.0035	-0.0227	-0.0115	-0.0505	-0.0683	0.0063	0.0207	0.0179	-0.053	-0.0264	-0.0271	-0.039	0.0061	-0.012	-0.0261	-0.0593	-0.0363	-0.0028	-0.0313	-0.0127	-0.0874	-0.0087	0.0205	0.3949	0.0548	0.0161	-0.0432	0.003	-0.0014	-0.0102	0.0148	0.0239	-0.0514	-0.0235	0.0435	-0.0089	-0.0121	-0.071	-0.0412	-0.0062	-0.0502	-0.1004	-0.0443	-0.0365	-0.0014	-0.0312	-0.0494	-0.5058	0.002	0.022	0.0609	0.0202	0.0224	0.0038	-0.0318	-0.0087	-0.0244	-0.0156	0.0139	0.534	0.0363	0.0168	-0.003	0.007	0.0009	-0.0084	-0.0878	-0.0359	-0.0338	-0.0035	-0.0543	-0.0275	-0.0058	-0.0297	-0.0308	-0.0113	0.0623	-0.0369	0.0116	-0.0121	0.4692	-0.0051	-0.0725	-0.031	-0.0087	0.0077	0.0534	-0.0134	-0.0146	-0.0101	-0.0038	0.4786	0.065	-0.0067	-0.0614	0.2555	-0.0786	-0.0262	-0.0202	-0.06	-1.0053	0.0359	-0.0043	0.0237	-0.0113	-0.0288	-0.0593	-0.1184	-0.0177	-0.0555	-0.0771	-0.0352	-0.0523	0.0908	-0.0233	-0.0008	-0.0089	-0.0219	0.0236	-0.0249	-0.0265	0.0212	-0.061	-0.0339	-0.0523	-0.0065	-0.0056	-0.0012	-0.0156	-0.0317	-0.0431	-0.0991	-0.0156	-0.0401	0.0129	-0.3005	0.0173	-0.0085	-0.0348	0.0129	-0.0152	-0.0456	-0.0914	-0.0584	-0.3889	0.0016	0.9817	0.0056	-0.3056	-0.0019	0.0429	-0.0068	-0.0536	-0.0091	-0.0519	0.0618	0.0232	-0.0461	-0.0657	-0.05	0.0315	-0.2019	0.0544	-0.0331	0.5131	-0.1481	-0.7588	-0.0047	-0.0094	-0.0629	-0.0129	0.0035	-0.0106	-0.0433	0.0055	0.0034	-0.0298	0.01	-0.0249	-0.0295	-0.0689	-0.0275	0.0335	-0.0677	0.0373	0.0003	-0.0136	-0.0322	-0.0132	0.003	-0.4802	0.0205	-0.0311	-0.069	-0.025	-0.0284	-0.0344	-0.1371	-0.0082	-0.055	-0.0844	-0.0497	-0.0053	-0.07	0.0201	-0.0019	-0.0375	0.0749	0.0051	0.2821	-0.006	-0.0041	-0.0473	-0.019	-0.0376	-0.01	-0.0623	-0.0375	0.0198	-0.0418	-0.0343	-0.005	-0.0238	-0.0328	0.0114	-0.156	-0.0198	0.0261	-0.0203	-0.018	0.0032	-0.0293	0.0427	-0.105	0.0083	-0.007	0.0061	-0.0116	-0.0483	-0.007	-0.0141	-0.0185	0.5517	-0.0683	-0.0322	-0.0708	-0.0058	0.0313	-0.039	-0.0778	-0.039	0.064	-0.0653	-0.0728	0.8236	-0.0865	-0.0466	-0.0643	-0.0145	-0.0056	-0.0068	-0.0472	-0.0035	-0.0131	0.0027	0.0172	-0.03	0.0677	0.0294	-0.0444	-0.0654	0.0613	-0.0263	-0.117	-0.0086	-0.008	-0.073	-0.0248	-0.1087	-0.007	-0.055	0.006	-0.0631	-0.0065	-0.0353	-0.0241	-0.0762	0.0207	0.0159	0.0127	-0.0177	-0.0801	-0.0133	-0.0625	-0.0297	0.058	-0.0112	0.004	0.0693	-0.0372	0.0247	0.0346	-0.0664	-0.0447	-0.0922	0.0787	0.0021	0.0005	0.0072	0	-0.1533	-0.0176	-0.0203	-0.0092	0.0109	0.0596	0.0299	-0.0547	-0.9856	0.0185	-0.0326	-0.0835	-0.0248	0.0414	0.0317	0.0183	-0.0455	0.0135	0.0181	0.0089	0.0491	-0.0243	-0.0562	-0.0211	-0.0274	0.0406	-0.058	-0.006	-0.0541	-0.0087	0.0121	-0.0214	-0.0196	0.0021	0.0016	-0.0259	-0.0676	-0.0116	-0.0151	-0.0139	-0.0142	-0.1114	-0.0184	0.0727	-0.0403
ENSG00000012817	-1.0062	0.0899	-1.1234	0.2056	-1.025	-1.0099	-1.021	0.0597	-0.0432	-0.1295	1.2969	0.2086	-0.0559	-0.1232	0.3728	-1.8409	-0.9703	-2.2147	-1.0382	0.5989	-0.9108	-0.0756	-0.9447	-1.0148	-0.3732	-2.0278	0.1204	-0.2765	-1.1539	-4.6665	0.0659	-0.9219	-0.0146	-0.1659	-0.1347	-0.9972	-1.2117	0.2893	-4.26	-5.4579	-0.2817	-1.7787	-1.1943	-0.2713	-0.1497	-5.6624	-1.0488	-0.8064	-0.4038	0.025	-5.0567	-0.8552	-5.3467	-3.8022	-0.2053	-1.0104	0.0881	-2.9402	-4.8459	-0.9428	-1.0268	-0.2998	-0.9474	-0.2734	-0.6324	-0.7142	-0.1606	-5.479	-0.0832	-0.671	-0.7198	-0.9831	-0.9085	-1.0774	-1.072	-0.9517	0.0169	-1.0983	-5.3869	-2.3925	-5.3225	-5.4999	0.0589	-0.1881	0.1282	-5.2061	-1.1064	-0.3215	-1.006	-5.261	-1.0964	-0.5837	-0.1493	-0.0888	-0.1408	-0.5922	-1.0303	-0.1506	-5.242	-0.9552	-0.3954	0.1385	-4.9243	0.1788	-0.4761	-1.0938	-0.0241	-1.0169	-1.0482	-1.0882	-0.185	-0.9671	-0.3459	-0.5514	-0.992	-1.9813	0.0898	-1.013	-1.1533	-0.3941	-4.5843	-1.1154	-1.0457	-0.1799	-1.0453	-0.9812	-1.0167	-1.2444	-1.0891	0.0749	-5.1905	-5.7604	0.193	0.2307	-0.9983	-0.3785	-1.0324	-0.9838	-0.2396	-5.288	-4.8484	0.0798	-5.5921	-0.036	-1.0886	-5.435	-1.0546	-0.9932	-1.2087	-1.0845	-0.0121	-0.0124	-1.0614	-0.8688	0.0806	-1.0236	-1.4358	-0.0107	0.0779	-1.0732	-1.0485	-4.7863	0.128	-0.3537	-0.2091	-1.0198	0.0989	-1.0295	-0.0191	-5.1262	-0.1865	-1.0476	-0.3918	-0.0267	-1.0586	-1.1203	-1.0936	-0.9714	-4.1613	-0.6962	-1.0209	-0.0099	-0.3411	-1.1136	-1.0668	-4.9113	-1.0488	-0.9633	-1.0373	-5.3342	-1.0157	-1.0172	-0.2693	-0.9124	-1.0797	-0.906	-1.0216	0.1062	0.1808	-0.9936	-0.9393	0.1561	-1.1978	-0.1398	-0.1739	-1.1871	-3.1286	-0.9941	-1.0185	-0.433	-1.0103	-1.0766	-1.5892	-0.0028	-0.0956	-1.0252	0.0516	-0.8988	0.3271	0.0901	-5.0747	-1.044	0.1723	0.0092	-1.1317	-1.0722	-1.0129	-0.3103	-0.1972	0.1023	-1.0115	-0.0807	-5.0881	-1.0237	-5.4695	-0.0546	-1.0371	-1.0799	0.0382	-5.7858	-0.4985	0.1036	-1.0228	-0.8499	-0.0277	-0.3191	-0.1372	-1.0148	-0.1452	0.0204	-0.9999	-1.1033	-0.9321	-0.8961	-1.0867	-0.1518	-5.386	-1.0247	-1.296	-1.03	-1.1165	-1.0717	-1.0667	0.2289	0.68	-0.9983	-0.3803	-0.0098	-0.0436	-2.4923	-0.9749	0.1037	-1.0558	-1.0425	-0.1129	-0.9293	-2.9934	-0.1543	-4.8888	-1.2242	-0.9946	-5.3824	-1.0217	-0.0268	-5.2685	-1.0474	-0.2394	-0.5387	-1.0823	-0.8706	-5.3393	0.3826	-1.0166	-0.242	0.0002	-4.9416	-0.9957	0.1477	-0.2076	-1.0327	-1.0104	-1.0625	-1.0409	-0.1443	-0.9738	0.0164	-1.0722	-0.1336	-0.1889	-5.6525	-5.2864	-0.1461	-5.5063	-1.0113	0.0438	-5.1262	-0.3316	-1.1764	-5.2257	-1.6421	-0.0616	-1.0994	-0.056	-1.2661	-0.3428	0.208	-1.0029	-0.3264	-1.026	-5.898	-0.9816	-1.0771	-0.2927	-0.5348	-4.0656	-0.0863	-1.0393	-1.0328	-0.0135	-0.0672	0.1157	-1.0582	0.329	0.0057	0.1044	0.1003	-1.0002	0.0741	-0.9652	-1.733	-1.018	-0.158	0.0602	-0.528	-1.002	-1.0766	-1.004	-1.1729	-0.9387	-0.502	-0.9784	0.023	-0.3059	-1.2739	0.0607	-1.1546	-0.3244	-1.0379	-1.0629	-0.3113	-1.1328	0.1585	-0.9784	-0.9696	-0.2407	-1.0357	-1.0191	-1.0341	-0.2854	-0.9791	-1.0726	-0.2726	-1.0556	-0.9843	-0.1206	-4.9289	0.0861	-0.1025	-0.9814	0.2031	-1.0557	0.0497	-0.183	-1.0189	-1.0001	-1.0271	-0.1706	-1.0165	-1.0657	-1.0101	-0.1263	-1.0092	-1.0517	-0.1784	-1.6127	-5.0999	-0.9689	-1.0255	-1.045	-0.9075	-0.0633	-0.9416	-0.0166	0.0555	-0.986	-0.0958	-1.0232	0.0015	0.0849	-0.9725	-0.2009	-0.3615	0.0385	-1.0782	-0.9938	-0.379	-5.3209	-0.9542	0.2816	0.1689	-0.0199	-0.8884	-0.2068	0.0026	0.0379	-0.1143	-1.1421	-0.1792	-1.0046	0.0985	-0.2577	-0.0536	-1.0225	-0.9603	0.0174	-1.0053	-4.8131	0.7874	0.2198	-1.0506	-5.1012	-1.0352	-1.0514	-1.0126	0.1131	-0.155	-0.1759	-1.4478	-1.035	0.0169	0.0968	-0.9981	-0.9772	-0.9987	0.0832	-0.9565	-0.9467	-0.9979	-0.921	-0.1082	-0.0905	0.0797	-1.0376	0.1142	-5.1644	-0.9913	-0.4458	-0.5604	-0.1898	-4.973	-0.5265	-0.1349	-0.0553	0.3447	-1.0216	-4.9653	-0.9615	0.046	-5.0383	-1.0708	-1.0035	-1.047	-1.0871	-0.4149	-2.7158	-0.9321	-1.0347	-1.04	-1.3165	-5.3143	-1.1871	0.056	-0.982	-1.2523	-0.9976	-1.0841	-0.5611	-0.1055	-0.1981	-0.9079	0.0203	-0.9858	-1.1138	-1.5241	0.067	-0.6766	0.0658	0.0677	-0.9967	-1.0251	-1.0325	-0.0896	-0.12	-0.0024	-0.5552	-0.1076	-5.4008	-1.0728	0.2513	0.441	-0.9156	-0.0347	-1.0307	-0.1881	-5.8034	-0.5903	-0.9732	0.2488	-0.9811	-5.5474	0.0863	0.1606	-0.0045	-1.0428	-0.2695	-1.0077	0.0935	-2.6604	-1.0285	-1.0102	-1.0266	-0.995	-1.0607	-1.0693	-1.0295	-0.1265	-1.0278	-5.3228	-0.9697	-1.0093	-1.0072	-1.1142	-1.9139	-1.4735	-1.5182	-1.0319	-0.8947	0.0069	-0.4934	-0.1707	-3.8287	-0.3164	-0.1602	-1.0162	-4.9528	-0.9367	-0.0084	-3.668	-0.1405	-1.0222	-0.0232	0.244	-2.4709	0.2587	-0.9649	-0.9586	-1.003	-0.9555	-0.967	-1.0212	-0.2173	-1.0707	-0.3665	-0.9778	-0.343	-1.0759	-1.0116	-1.012	-1.0628	-1.0321	-0.9987	-1.0332	-0.9496	0.098	-1.0353	-0.9474	-1.0007	-0.9792	-0.1087	-1.0138	-0.9092	-1.0095	-1.0119	-5.4487	-0.2699	-0.1498	-5.248	-0.9826	-0.3252	0.2902	0.0354	-0.1936	-1.013	-0.3205	-1.1129	-3.2667	0.062	-0.1146	-0.0846	-0.3042	0.157	-0.1269	-0.9706	-1.0544	-0.8778	-0.4769	-0.2084	-0.054	-1.0631	-0.234	-1.0455	-1.033	0.0259	-0.1092	-2.3966	-0.9698	-0.1045	-1.0176	-0.477	-0.9423	0.1658	-0.1768	-0.9908	-0.9482	-5.3797	-1.0638	-0.9612	-1.0601	0.1066	-0.2281	-0.9809	-1.0526	0.0856	-0.2516	0.3594	0.0899	-0.2947	0.5502	-0.9682	-1.0296	-0.9682	-0.1095	-0.9404	0.3411	0.0959	-1.0071	-1.0128	-4.8267	-4.9836	0.3305	0.3176	-4.9958	-1.1134	-1.0574	-0.8922	-4.7789	-5.0534	-0.1151	-1.1072	-1.2395	-0.7516	-0.1049	-0.9467	-1.0777	-4.888	-1.0109	0.01	-1.1017	-0.6394	0.3	-0.1528	-0.0826	0.2753	-1.0491	-0.1561	-0.4995	0.3078	-0.1289	-0.0312	0.0472	-1.0018	-0.9964	-0.2945	0.1663	-1.1069	-0.9862	-0.006	-1.1139	-5.5466	-0.9962	-1.2285	-1.1103	-1.0113	-3.8904	-1.0664	-1.0533	-5.6011	-0.3723	-1.0296	-1.0394	-5.1114	-0.9097	0.0223	-1.2591	-1.0332	-1.0292	-0.2123	-2.3801	-0.6683	-0.3057	-1.0445	-3.1812	-1.0033	-0.9939	-1.0829	-0.9913	-0.4594	-1.0381	0.1253	-0.2676	0.1943	-0.6509	-1.0462	0.0211	-4.1038	0.0913	-1.0305	-1.1418	-0.9977	-0.0299	-5.1326	-1.0116	-0.9989	-0.2795	-1.0483	-0.0824	0.104	-1.1074	0.2418	-1.0321	0.0153	-0.9946	-0.0611	-1.1632	-0.0906	-0.0815	-1.1248	0.0925	0.0475	-3.017	-1.0917	-0.0759	-0.955	-3.7621	0.3164	-1.1083	-0.9874	-1.0177	-0.9535	-0.1287	-1.0953	-4.6013	-1.3321	-1.0141	-0.0066	-0.1118	-1.0254	-1.2336	-0.126	-1.0227	-0.1984	-0.4751	-0.1484	-0.1741	-0.2466	-1.0008	-1.0661	-0.1539	-1.047	-1.079	-0.3596	-1.0541	-0.4114	-0.9794	-1.0414	-1.0179	-5.1815	0.0719	-1.1988	-0.0108	-1.0099	-0.9705	-0.1663	-0.6467	-0.1347	-0.0807	0.032	-0.131	-0.0459	-3.34	-0.9776	-4.2414	-1.0857	-0.9885	-0.1682	0.0457	0.0453	-0.9768	-0.9777	-0.9329	0.1151	-5.1711	-5.8424	-0.9146	-3.0145	-1.0148	-0.2121	-0.9826	-4.05	0.4284	-1.0418	-0.9863	-0.9864	-1.217	-0.909	-0.0393	-1.0517	-0.1237	-1.0213	0.2279	-0.061	-0.3109	-1.0847	-0.9849	-0.9509	-5.2454	-0.9599	-0.9712	-0.0233	-0.3772	-0.644	-0.0271	-1.0031	-0.168	-0.9787	-1.0062	-0.2006	0.038	-0.6551
ENSG00000012822	-0.0323	0.0102	-0.0293	-0.0047	-0.0629	-0.0186	-0.0114	-0.03	0.0138	-0.9929	-0.0389	0.0497	-0.0037	-0.1622	-0.0721	-0.0046	-0.0027	-0.0262	0.0126	-0.0362	-0.0644	-0.0043	0.018	-0.0311	0.0959	-0.0259	0.0215	-0.0203	-0.1245	0.0191	0.0546	0.0269	-0.0534	-0.0411	-0.0183	-0.0432	-0.0842	-0.0073	-0.0492	-0.9091	0.0049	0.0158	-0.158	-0.0028	0.0898	-0.0086	-0.1177	-0.1866	0.0178	-0.0591	-0.0431	0.1362	0.0209	-0.0028	-0.001	0.0067	-0.0656	-0.0312	-0.0227	0.0192	-0.0346	-0.0513	-0.0597	-0.022	-0.0047	-0.1141	-0.118	-0.0536	-0.0337	-0.118	0.0169	-0.0479	-0.0508	-0.0686	-0.9753	0.6013	-0.0175	0.0182	-1.0253	0.0227	0.0452	-0.0312	0.0132	-0.0177	-0.0474	0.0073	-1.0804	-0.0116	-0.0247	-0.1192	-0.0692	-0.046	-0.0537	-0.0399	-0.3324	0.0071	-0.05	-0.0606	-0.0189	0.0285	-0.0926	0.0536	0.0003	-0.0455	-0.0371	-0.0936	0.056	0.0078	-0.0317	-0.0247	-0.0125	-0.0073	-0.0661	-0.0791	-0.0204	-0.0152	-0.0588	0.0393	-0.0842	-0.3022	-0.0435	-0.0589	-0.0381	-0.0683	-0.0014	0.0036	-0.0323	-0.0323	-0.0737	-1.0479	0.0022	-0.8773	-0.0028	0.0001	-0.0188	0.0044	-0.0253	-0.0133	-0.003	-0.0262	0.5156	-0.051	-0.0416	0	-0.0518	0.0141	-0.0642	0.0116	-0.201	-0.0366	-0.0403	-0.0132	-0.0275	-0.0729	-0.0012	-0.0206	0.0192	-0.0349	-0.0891	-0.0296	-0.0238	-0.0385	0.0003	-0.0348	-0.027	-0.54	-0.002	-0.0383	-0.0526	-0.0343	-0.0706	-0.0229	-1.015	-0.0179	-0.0476	-0.118	-0.3701	-0.8442	-0.0483	-0.1096	-0.2085	0.4487	-0.0303	-0.0217	-0.0367	-0.0624	-0.0497	0.0166	-0.0118	-0.0157	0.0007	-0.0005	0.0443	0.0448	-0.0088	0.0197	0.0045	0.0387	-0.0337	0.0005	0.0293	-0.0135	-0.0015	-0.0101	-0.0546	-0.0927	0.0114	0.0383	-0.0066	-0.0112	0.0169	-0.0487	-0.0095	-0.0215	-0.0288	0.5598	-0.0151	-0.0364	0.047	-0.0103	-0.1616	-0.9638	-0.0488	-0.0287	-0.2608	-0.0227	-0.0094	-0.0033	-0.024	0.0077	-0.0013	-0.0125	-0.0111	0.0285	-0.0273	-0.0142	-0.042	-0.0607	-0.002	-0.9417	-0.0229	-0.057	-0.054	-0.0286	-0.0108	-0.0173	-0.0216	-0.0387	-0.0024	-0.0645	-0.0193	-0.0924	-0.0355	0.0267	-0.0425	-0.0204	0.0076	-0.0273	-0.0511	-0.036	-0.0681	-0.0557	-0.0009	0.0118	-0.0106	0.0327	-0.1808	-0.0101	0.0108	0.007	0.0485	-0.1847	-0.0494	-0.0013	0.0211	0.0468	-0.0291	0.6058	-0.0093	-0.4889	-0.0008	-0.0797	-0.0181	0.0156	0.0053	-0.0478	-0.0423	0.0054	-0.0391	-0.0752	0.0616	0.0532	-0.0089	-0.0284	-0.0356	-0.0441	-0.0466	0.0105	0.028	-0.005	-0.0157	-0.054	-0.1071	-0.0518	-0.0078	-0.0289	-0.0064	-0.03	-0.0395	0.0175	0.0299	-0.0188	-0.0315	0.0041	-0.0025	0.0231	0.0281	-0.1238	-0.0222	-0.0697	-0.0493	0.007	-0.0353	0.0014	-0.1374	-0.9021	0.0028	-0.0627	0	-0.0095	0.005	-0.018	-0.0858	0.0421	-0.0108	-0.0093	-0.0323	-0.0143	-0.0586	-0.046	0.007	-0.0448	0.0645	-0.025	-0.0611	0.005	0.0111	-0.0171	0.0201	0.0031	-0.0154	0.0406	0.0312	-0.941	-0.0257	-0.086	-0.0065	-0.0326	0.0246	0.0115	-0.0059	-0.0461	-0.0483	-0.0119	-0.043	-0.0393	-0.2418	-0.0031	-0.0371	-0.0628	-0.0707	0.0005	0.0257	-0.0036	-0.0294	-0.022	0.0174	-0.9201	0.0058	0.0017	-0.0453	-0.0312	-0.025	0.0236	0.0445	-0.0262	-0.0417	-0.008	0.0013	-0.0766	-0.0739	-0.0007	-0.0056	-0.0267	0.0137	-0.0213	-0.0488	-0.0529	-0.0524	-0.0511	0.0239	-0.0049	-0.0093	0.0217	-0.5183	-0.0229	0.0048	-0.0259	-0.0184	0.0185	0.0011	-0.0053	0.0049	0.0259	0.0351	-0.0223	-0.0691	0.0185	-0.0065	0.0256	0.0451	-0.0233	-0.0581	-0.0375	-0.0102	-0.0689	-0.0456	0.0352	-0.0052	-0.0835	-0.0369	0.025	0.0297	0.0016	0.026	-0.0336	-0.1467	0.4373	-0.0272	-0.0989	-0.0533	0.0278	-0.0438	-0.0031	-0.0172	0.0175	0.4723	0.1395	0.0249	0.0011	-0.0607	-0.9549	-0.0191	-0.9935	0.0386	-0.9938	-0.0411	-0.0288	-0.0629	-0.086	0.0146	0.022	0.009	0.0335	0.0193	-0.0317	0.0578	0.0076	0.0563	-0.0258	-0.0665	0.3932	0.0728	0.414	0.0127	0.0042	0.0142	-0.0251	-0.01	-0.0118	-0.0139	-0.002	-0.0297	-0.0421	0.0024	-0.0808	0.0181	0.0186	0.3179	-0.0426	0.0131	0.3346	-0.0495	-0.006	0.015	0.0219	-0.5966	0.005	-0.056	0.0206	-0.0993	-0.0792	-0.0162	-0.0332	-0.0166	-0.057	-0.0522	0.0557	-0.0113	0.0112	-0.0578	-0.0019	-0.0189	-0.0017	0.0017	0.001	-0.0582	-0.0493	0.0104	0.002	-0.0045	-0.0512	0.0369	0.0247	-0.0006	-0.0168	-0.0198	-0.0461	-0.0746	0.0105	0.0117	0.0241	-0.0526	-1.0251	0.2085	-0.0286	-0.0019	-0.0082	-0.0151	-0.0604	-0.0364	-0.0017	-0.0227	-0.023	-0.0751	-0.0069	0.0083	-0.006	-0.0282	0.0272	-0.0351	0.0149	-0.0053	0.0015	0.0163	0.0197	-0.0487	-0.027	0.0328	-0.0025	-0.0098	-0.059	-0.0237	-0.0058	-0.0368	-0.1023	-0.0221	-0.0421	-0.0099	-0.0225	-0.0378	-0.4977	0.0024	0.0555	0.0751	-0.924	0.014	-0.0195	-0.0373	-0.0045	-0.0165	-0.0306	-0.0012	0.0663	0.0253	0.6007	-0.0265	0.0098	0.0011	-0.0098	-0.0712	-0.0737	-0.0034	-0.0717	-0.049	-0.0199	-0.0036	-0.0129	-0.0137	-0.0185	0.0752	-0.0359	0.0241	-0.0227	0.0006	0.0049	-0.0702	0.0091	-0.0111	-0.0018	0.057	-0.0055	-0.0139	-0.0272	0.0009	-0.1149	0.0728	0.0012	-0.0553	-0.0411	-0.0707	-0.0195	-0.0198	-0.0488	-0.0526	0.0546	0.0002	0.0303	0.0014	-0.0268	-0.0441	-0.1026	-0.0206	-0.1243	-0.0786	-0.0388	-0.0608	0.069	-0.0151	0.0024	-0.011	-0.0128	0.0263	-0.0226	-0.0072	-0.8879	-0.0346	-0.0279	-0.0424	0.0153	0.0165	-0.0054	-0.0048	-0.0262	-0.0472	-0.1562	-0.0175	-0.034	0.0268	-0.3235	0.0173	-0.0077	-0.0421	0.0085	-0.0194	-0.0382	0.49	-0.0438	0.0132	0.0054	0.0416	0.0022	0.0244	-0.0032	0.0322	-0.0332	-0.0518	0.0039	-0.0972	0.0638	-0.0781	-0.0113	-0.0665	-0.0617	0.0486	-0.1083	0.0508	-0.0068	-0.0659	-0.1473	-0.0345	-0.0138	-0.0012	-0.0475	-0.0103	0.0051	-0.0049	-0.0676	-0.0374	0.007	-0.035	-0.1507	-0.0241	-0.0108	-0.0397	-0.024	0.0372	-1.0493	0.0391	-0.0403	-0.5951	-0.0232	-0.0068	0.0059	-0.1921	0.0229	-0.0287	-0.0659	0.0075	-0.0239	-0.0414	-0.1426	-0.0084	-0.0532	-0.1392	-0.0435	0.0015	-0.0554	0.0199	-0.0194	-0.0438	0.0823	0.0335	-0.0838	-0.0052	-0.0732	-0.0676	-0.0074	-0.9376	-0.0214	-0.0718	-0.0335	0.0121	-0.041	-0.0348	0.0067	-0.0237	-0.6426	0.0174	-0.2743	-0.0052	0.031	0.0084	-0.0139	0.0078	-0.0394	-0.0056	-0.1458	0.0265	0.0104	-0.032	-0.0097	-0.0418	-0.0331	-0.0108	-0.0129	0.0057	0.0072	-0.0236	-0.0647	0.0025	0.02	-0.0155	-0.1137	-0.0356	0.0805	-0.0632	-0.0802	-0.1225	-0.0699	-0.0186	-0.0677	0.011	-0.0117	0.0088	-0.0367	0.0022	-0.0237	0.0183	0.0527	-0.0067	0.0645	0.0344	-0.0301	-0.0256	0.0948	-0.005	-0.0058	0.0149	0.0099	-0.061	-0.0324	-0.014	0.0195	-0.0494	0.0102	-0.0517	0	-0.0319	-0.0176	-0.3421	0.0028	0.0267	0.0183	-0.0089	-0.0222	-0.0029	-0.0523	-0.0256	0.0534	-0.009	0.0019	0.0863	-0.0777	0.034	0.0131	-0.0698	-0.111	-0.0736	0.0814	0.0136	0.0326	0.0054	0.0032	0.1519	-0.0066	-0.0269	0.0033	0.0128	-0.0378	0.0609	-0.0576	-0.9757	0.0408	-0.0045	-0.0656	-0.0598	0.0453	0.0516	0.0318	-0.0405	0.0374	0.0298	0.0241	0.0406	-0.0132	-0.0331	-0.0398	-0.0102	0.0485	0.0056	-0.0114	-0.0453	-0.0088	0.0182	-0.0012	0.0074	0.019	0.02	-0.0229	-0.0397	-0.0109	-0.0158	-0.0113	-0.0102	-0.0811	-0.0176	0.5707	-0.0465
ENSG00000012963	-0.0525	-0.4895	-1.0034	-0.0165	-0.0823	0.0113	-0.1029	-0.1217	-0.0004	-0.0106	-0.0755	0.0083	-0.0153	-0.1652	-0.0713	-0.0228	-0.0038	-0.3354	0.0004	-0.0362	-0.0697	-0.0055	-0.0064	-0.9688	0.0754	-0.0419	0.0254	-0.6116	-1.123	-0.9489	-0.0008	-0.0354	-0.0556	-0.0284	-0.7876	-0.0392	-0.1112	-0.0015	-0.05	-0.407	0.0077	-0.3456	-0.1578	-0.004	0.0536	-0.0218	-0.0759	-0.2056	0.02	-0.0496	0.5236	-0.0055	-0.9424	0.0004	-0.9906	0.0081	0.4643	-0.0523	-0.9282	0.0371	-0.0232	-0.0516	-0.8641	-0.0895	-0.1282	-0.1407	-0.0575	-1.0416	-0.0303	-1.1136	0.0158	-0.0522	-0.9859	-0.1114	-0.089	0.0103	-0.0194	0.0142	-0.0555	0.0256	-0.018	-1.0295	0.0311	-0.0382	0.0188	-1.0216	-1.1101	-0.0265	-0.0243	-1.0434	-1.0139	-0.0351	-0.0522	-0.9949	-0.336	-0.0027	-0.0802	-0.1023	-0.018	-0.0048	-0.0458	0.0396	0.0045	-0.0252	-0.9705	-0.0908	0.0354	-0.0225	-0.6474	-0.0301	-0.0484	-0.0083	-0.0477	-1.0644	-0.9677	-0.0224	-0.09	-1.0083	-0.9957	-0.0497	-0.9358	-0.0575	-0.6124	-0.0773	-0.076	0.0039	-0.3052	-0.7432	-0.1118	-0.1578	-0.9539	0.0567	-0.0296	0.0001	-0.0757	-0.9915	-0.0317	-0.0045	-0.3489	-0.0227	-0.0161	-0.0496	-0.0723	-0.8121	-0.0477	-0.9942	-0.0563	0.5371	0.1752	-0.0204	-0.0389	-0.0076	-0.0264	0.0511	0.0089	-0.0137	-0.7372	-0.0289	-0.176	-0.0274	-0.0266	-0.0494	0.0005	-1.0201	-0.036	-0.8765	0.002	-0.0345	-0.0489	-0.0325	-0.051	-0.0351	-1.0159	-0.0214	-1.0414	-0.1119	-0.4972	-0.8916	-0.8735	-0.1031	-0.0227	-0.0989	-0.0268	-0.0185	-0.0377	-0.991	-0.057	0.0167	-0.9271	-0.0376	-0.0077	-0.0063	0.0249	0.0153	-0.0059	0.6143	0.5906	-0.9451	-0.0048	-0.0233	-0.0342	-0.0318	-0.0283	0.1284	-0.0532	-0.1109	0.0079	0.0092	-0.006	-0.0195	0.0166	-0.0405	-0.0172	-0.0238	0.0029	-0.0158	-0.0216	-0.7498	0.0492	-0.001	0.3526	-0.0192	-0.0473	-0.0267	-1.0144	-0.0274	-0.013	-0.9891	-0.0294	0.0031	-0.0028	-0.8034	-0.9777	0.0148	-0.0218	-0.0101	-0.8402	-0.9731	-0.0192	-0.9424	-0.0222	-0.0254	-0.0025	-0.7182	-0.0163	-0.5382	-0.0208	-0.0586	-0.0301	-0.0717	-0.0221	-0.0896	-0.0343	-0.2858	-0.0391	-0.0239	-1.0176	-0.0457	-0.0341	-0.0323	-0.0649	-0.0621	-0.0014	0.0157	-0.0062	0.0329	-0.0394	-0.0125	0.0048	-0.0013	0.418	-1.2199	0.0014	-0.3086	0.0033	0.0447	-0.0451	0.0208	-0.0038	-0.0823	0.0019	-0.3314	-0.0173	0.0042	-0.9679	-0.0506	-0.9331	-0.9315	-0.0412	-0.0878	0.0434	0.0403	-0.0192	-0.0315	-0.0354	-0.0427	-0.0072	-0.0066	0.0289	-0.0097	-0.0125	-0.0477	-0.9564	-0.0908	-0.0311	-1.0145	0.0006	-0.016	-0.0414	0.027	0.0313	-0.0276	-0.0282	-0.9304	-0.0075	0.0229	0.0317	-0.0582	-0.0329	-0.0687	-0.0448	-0.0075	-0.0206	0.0042	-0.1114	-0.6184	-0.0046	-0.0161	-0.0015	-0.0117	-0.0603	-0.0185	-0.1069	0.0338	-0.017	-0.024	-0.0568	-0.0197	-0.0602	0.1873	0.0097	-0.0979	0.0539	0.1084	-0.944	-0.0135	-0.012	-0.0214	0.021	-0.0213	-0.0242	0.0422	0.0149	-0.283	-1.055	-0.0868	-0.5194	0.0099	0.0015	-0.8808	-0.9553	-0.0648	-0.0492	-0.0039	-0.0421	-0.0388	-0.2643	-0.0006	-1.0312	-0.9862	-0.063	-0.5113	-0.0156	-0.0044	-1.0113	-0.0468	0.0177	-0.9231	0.0051	0.0076	-0.0486	-0.0228	-0.0723	-0.9849	0.0433	0.5194	-0.0386	-0.0064	0.0018	-0.1707	-0.0722	0.3485	-0.0088	-0.0242	0.0117	-0.021	-0.0344	-0.089	-0.052	-0.9172	0.0276	-0.0075	-0.0142	-0.0088	-0.4473	-0.0206	-0.0028	-0.0098	-0.0173	0.0189	0.0074	-0.0166	0.008	0.0356	0.0137	-0.0191	-0.0719	-0.094	0.0274	0.0196	0.0492	-0.0176	-0.0511	-0.958	-0.0259	-0.0654	-1.0189	0.0281	-0.0178	-0.0604	-0.0361	0.0026	0.0375	-0.0004	0.0245	-0.0296	-0.0389	-0.0145	-0.8544	0.0152	-0.0744	0.0231	-1.0365	0.001	-0.004	0.0293	0.0117	0.1265	0.015	-0.0098	-1.0125	-0.0216	-0.0146	-0.9949	0.018	-0.0023	0.013	-0.0242	-0.0453	-0.0858	0.5716	-0.9945	-0.1428	0.0181	0.0219	-0.0012	0.0511	-0.9599	0.057	0.0167	0.233	-0.9975	0.0712	-0.0213	0.0067	-0.0003	-0.9715	-0.0015	-0.0095	-0.0071	-0.0143	-0.0036	-0.9782	-0.0134	0.0012	-0.075	0.0104	0.0312	-0.9924	-0.0249	-0.0089	-0.5526	-0.0391	0.0727	-0.0351	0.4159	-1.0183	-0.71	-0.0516	-0.8251	-1.0659	-1.0277	-0.0079	-0.0291	-0.0199	-1.0585	-1.0192	-0.0158	-0.0077	-0.7927	-0.0574	-0.028	-0.0082	-0.0075	0.0038	0.0066	-0.0793	-0.0648	-0.0011	-0.0126	-0.014	-0.1743	0.0542	0.0281	-0.3277	0.2144	-0.1088	-0.0447	-0.0759	-0.8674	-1.0181	0.0222	-0.0531	-0.0241	-0.0103	-0.9128	0.007	-0.0049	-0.0176	-0.0577	-0.021	0.0005	-0.0201	-0.0097	-0.0778	-0.0184	0.0062	0.0015	-0.0319	0.0091	-1.0389	0.0205	-0.0012	0.0003	0.0189	0.025	-1.0472	-0.0238	0.0105	-0.0023	-0.0273	-0.0631	-0.0304	-0.9871	-0.0394	-0.0709	-0.0239	-0.1658	-0.0094	-0.0311	-0.0607	-0.5091	0.0024	0.0114	-0.899	-0.9533	0.006	-0.0044	-0.0103	-0.0062	-0.0579	0.0031	-0.0885	0.5426	-0.9644	0.0253	0.0026	-0.9872	-0.2588	-0.0003	-0.0775	-0.0795	-0.017	-0.0405	-0.0516	-0.0822	-0.0187	-0.0329	0.003	-0.9637	-0.0295	-0.0367	0.5738	-0.0251	0.0044	0.0067	-0.0906	-0.0292	0.0028	0.0174	-0.6994	-0.0051	-0.0123	-0.9238	-0.0433	-0.0947	0.0699	-0.0474	-0.6181	-0.0372	-0.0804	-0.9846	0.0153	-0.0501	-0.0547	-0.6985	-0.0175	0.0317	-0.0331	-0.0313	0.4051	-0.1212	-0.6686	-0.0686	-0.0796	-0.8799	-0.0941	0.0062	-0.0801	0.0023	-0.0107	0.2419	0.0118	-0.0259	-0.0366	0.0303	-0.0427	-0.0376	-1.0213	0.0078	0.0224	-0.0357	-0.0434	-0.9354	-1.0197	-0.1081	-0.0129	-0.0357	0.0167	-0.8582	0.0128	-0.0034	-0.0384	0.0105	-0.0207	-0.0442	-0.0939	-0.9809	-0.8816	-0.0086	0.0179	0.0179	-0.0436	0.5733	0.6145	-0.5606	-0.0431	-0.1403	-0.9195	0.0656	-0.0521	-0.0841	-0.0631	-1.0008	0.0034	-0.7963	0.058	-0.9884	-0.0604	-0.1056	-0.0259	-0.0103	-0.0061	-1.0789	-0.0217	0.0073	-0.0039	-0.0492	-0.0324	0.0086	-0.0339	0.0172	-0.0147	-0.9139	-0.0099	-0.0221	-0.9193	-0.076	0.6009	-0.085	-0.6319	-0.0367	0.0503	0.0084	-0.1902	0.0195	-0.0246	-0.0566	-0.8523	-0.0317	-0.0208	0.2313	-0.0402	-0.0721	-0.224	-0.0394	-0.0075	-0.114	0.0222	-0.0176	-0.0302	0.0821	0.0128	0.0771	-0.0002	-0.9471	-0.0772	-0.9046	-0.9427	-0.0125	-0.9957	-0.7151	0.0223	-0.0317	-0.0376	-0.0259	-0.0156	-0.6433	0.017	-0.8857	-0.0387	-0.9264	-0.0122	-0.0127	-0.8291	-0.0868	-0.5467	-0.5991	-0.0353	-0.018	-0.0481	-0.005	-0.0575	-0.0602	-0.0749	-0.0434	-0.0453	-0.634	-0.0253	-0.0843	0.0019	-0.3905	-0.0223	-0.0991	-0.0305	-0.0007	-0.0688	-0.0829	-0.0648	-0.0894	-0.0439	-0.065	-0.0242	-0.0153	0.0047	-0.0327	0.0122	-0.0338	0.0149	-0.0153	-0.021	-0.028	-0.9117	-0.029	-0.0351	0.069	-0.019	-0.9854	-0.0374	0.0129	-0.064	-0.9484	-0.9058	-0.002	-0.1079	0.014	-0.089	-0.025	-0.0451	-0.0391	-0.9958	0.004	0.0335	0.0281	-0.0328	-0.0607	-0.0274	-0.0795	-0.025	-0.0179	-0.0075	-0.5416	0.0228	-0.8591	0.0358	0.0096	-0.0596	-0.0394	-0.1451	0.5718	-0.0253	-0.0482	-0.9401	0.0113	-0.1679	-0.027	-0.0485	-0.0313	0.0075	-0.6251	0.0395	-0.0462	-0.0087	-0.7635	-0.095	-0.0707	-0.0427	0.0467	0.053	-0.0019	-0.9355	0.0184	-0.9431	-0.9481	0.0367	-0.0381	-0.9167	-0.0406	-0.0112	0.0191	-0.0065	-0.8029	-0.1203	-0.0044	-0.0432	-0.9363	-0.0133	-0.0164	-0.0151	-0.0223	-0.103	0.0131	-0.0062	-0.0277	-0.9745	-0.1301	-0.0168	0.0815	-0.7549
ENSG00000012983	-0.0525	-0.4895	-0.0231	-0.0134	-0.0655	-0.0114	0.0066	-0.0161	0.0151	-0.0106	-0.0303	0.0671	0.0079	-0.1333	-0.0713	0.0005	-0.0038	0.0211	0.0004	-0.0362	-0.0697	-0.0055	0.0234	-0.9688	0.13	-0.0419	0.0254	-0.6116	-1.123	-0.9489	0.0914	0.0557	-0.0556	-0.0201	-0.003	-0.0392	-0.1112	-0.0015	-0.05	0.0338	0.0077	-0.3456	-0.1578	-0.0121	0.0536	-0.042	-0.0111	-0.1556	0.02	-0.0496	0.5059	0.089	-0.9356	0.0004	0.0098	0.0081	0.4643	-0.0381	0.029	0.0371	-0.0234	-0.0302	0.0368	-0.012	-0.1282	0.0591	-0.0575	-1.0416	-0.0803	-1.0718	0.0158	-0.0363	-0.9965	-0.1114	-0.089	-0.0309	-0.0091	0.0142	0.0237	0.0256	0.0541	-1.0032	-0.0082	-0.0496	-0.0707	-0.9904	-1.1404	-0.0046	-0.0243	-1.1037	-1.0562	-0.0193	-0.0577	-0.0235	-0.336	0.006	-0.0202	-0.0603	-0.018	0.0357	0.4464	0.0396	0.0045	-0.0252	-0.9484	-0.0908	0.0633	0.0245	-0.9419	-0.0301	-0.038	-0.0052	-0.0531	-1.0758	-0.9793	-0.0023	-0.09	-0.9848	-1.0054	-0.0497	-0.9358	-0.0575	-0.6692	-0.0539	0.007	0.0039	-0.028	0.4457	-0.0418	-0.1578	-0.9539	0.0567	0.0096	0.0001	-0.0197	0.0179	-0.0317	-0.0045	0.0082	-0.0227	-0.0161	-0.0506	-0.039	0.0164	-0.0477	-0.9308	-0.0664	-0.7754	0.1752	-0.0395	-0.0389	-0.0076	-0.0264	0.1082	0.0089	-0.0137	-0.7754	-0.0366	-0.1049	-0.0274	-0.0266	-0.0395	0.0005	-1.0201	-0.0268	-0.9036	0.002	-0.0125	-0.0489	-0.0195	-0.1005	-0.0351	-1.0159	-0.0214	-1.0414	-0.1119	-0.4972	-0.8916	-0.8735	-0.1031	-0.0227	-0.0731	-0.0268	-0.649	-0.037	-0.991	-0.057	0.0167	-0.0073	-0.0103	0.0151	0.0092	0.0249	0.0728	-0.0022	0.6143	0.5906	-0.9451	-0.0101	0.0129	0.0367	-0.0037	-0.7917	0.163	-0.0532	-0.1121	0.0079	0.0432	-0.006	-0.0195	0.0166	-0.0606	-0.0172	-0.0102	0.0029	-0.0158	-0.0216	-0.0166	0.0492	-0.001	0.3526	-0.0192	-0.0473	-0.0267	-1.0144	-0.4848	-0.013	-0.9891	-0.0191	0.0031	-0.0028	0.0186	-0.9668	0.0281	-0.0218	-0.0101	-0.8402	-0.9731	0.0086	-0.9383	-0.0222	-0.0474	-0.0025	-0.7182	-0.0163	-0.5382	-0.0208	-0.0334	0.0137	-0.0554	-0.0221	-0.0896	-0.0343	-0.2858	-0.0429	-0.0239	0.0416	-0.0161	-0.0341	-0.0323	-0.0649	-0.0621	-0.0014	0.0039	-0.0062	0.0329	-0.0394	-0.0125	0.0048	-0.0013	0.0409	-0.1816	0.0014	-0.3086	0.0264	0.0447	-0.0109	0.0208	-0.0038	-0.0823	0.0019	-0.4029	-0.0173	0.0298	0.0173	-0.9743	0.5286	-0.9315	-0.0107	-0.0597	0.0759	0.0403	-0.0192	-0.0103	-0.0354	-0.0427	-0.0072	0.0105	0.0289	-0.0097	-0.0125	-0.0477	-0.921	-0.0634	-0.0311	-0.0205	0.0006	-0.016	-0.0426	0.0126	0.0313	-0.0138	-0.0282	-0.9304	0.0091	0.0229	0.0317	-0.0582	-0.0431	-0.0687	-0.0448	0.0006	-0.034	0.0042	-0.1114	-0.3088	-0.0046	-0.0161	-0.0015	-0.9731	0.0098	-0.0185	-0.0901	0.0338	-0.0065	-0.024	-0.0147	-0.0197	-0.0602	0.1873	0.0097	-0.1555	0.0539	0.1084	-0.0002	0.0141	-0.012	-0.0214	0.021	-0.0213	-0.0053	0.0422	0.0149	-0.283	-0.0154	-0.0778	0.0141	-0.0767	0.0496	-0.8808	-0.9553	0.0297	-0.0492	-0.0039	-0.0421	-0.0388	-0.2643	-0.0006	-1.0403	-0.9862	-0.063	0.3311	-0.0009	-0.0044	-0.9772	-0.0468	0.0177	-0.9231	0.0051	0.0076	-0.0486	-0.0228	-0.0017	0.0315	0.0433	0.5571	-0.0438	-0.0064	0.0018	0.0803	-0.0722	0.3485	0.0115	-0.0242	0.0117	-0.0175	-0.0684	-0.036	-0.0531	-0.0542	0.0276	-0.0009	-0.0142	0.0455	-0.4473	-0.0206	-0.0028	-0.0098	-0.0173	0.0189	0.0074	0.0163	0.008	0.0383	0.0474	-0.0191	-0.0719	-0.094	-0.0134	0.0363	0.0492	-0.0414	-0.0511	-0.035	0.0019	-0.0671	-1.0189	0.0481	0.0178	-0.0604	-0.0361	0.0338	0.0189	-0.0004	0.0245	-0.0296	-0.1419	-0.0116	-0.8533	0.0501	-0.0744	0.0378	-1.0426	0.001	-0.004	0.0293	0.0117	0.1265	0.015	0.0159	-1.0125	-0.0018	-0.0146	-0.9949	0.0473	-0.0023	0.013	-0.0242	-0.0453	-0.0858	0.5716	0.0273	-0.1065	0.0181	0.0219	-0.0012	0.0511	-0.9599	0.057	0.0167	-0.9607	-1.122	0.0712	-0.0065	0.0067	0.0147	-0.9715	-0.0241	-0.0095	-0.0193	-0.0036	-0.0036	-0.0275	-0.0437	0.0012	-0.075	0.0275	0.0138	-0.0053	-0.8637	0.0459	-0.0878	-0.0391	0.0727	0.0181	0.4159	-1.0183	-0.0024	-0.0516	-0.8251	-1.1067	-0.1357	-0.0079	-0.0291	-0.0199	0.0357	-1.0192	0.0241	-0.0077	0.0829	-0.0574	-0.028	-0.0082	-0.0075	0.0248	0.0066	-0.0231	-0.0343	-0.0011	-0.0432	-0.014	-0.1743	0.0333	0.0281	-0.6043	0.0438	-0.1201	-0.0447	-0.0759	0.23	0.0084	0.0222	-0.0531	-0.0241	-0.0103	-0.9051	0.007	-0.0049	-0.0176	-0.0577	-0.021	0.0005	-0.0201	-0.0097	-0.0778	-0.0184	0.0062	0.0015	-0.0319	0.0381	-1.0041	0.0205	-0.0012	0.0003	0.0206	0.025	-1.0252	-0.0238	0.0475	-0.0023	-0.0273	-0.0631	-0.0304	-0.9871	-0.0394	-0.1083	-0.0239	-0.0035	0.0163	-0.0311	-0.028	-0.4982	0.0024	0.0491	0.0919	-0.8969	0.0424	0.0153	-0.0103	0.0057	0.0109	-0.0374	0.0306	0.5426	0.0468	0.0253	0.0026	0.0364	-0.2588	-0.0003	-0.0775	-0.0686	-0.017	0.0055	-0.0516	-0.0822	-0.0009	-0.0329	-0.032	-0.9189	0.0801	-0.0367	0.0292	-0.0171	0.0044	0.0067	-0.0906	-0.0292	0.0028	0.0174	0.5638	-0.0051	-0.0123	-0.9238	-0.1557	-0.0947	0.0699	0.0088	-0.6093	-0.0372	-0.0698	-0.9625	0.0153	-0.0501	-0.0435	0.0725	0.0022	0.0317	0.006	-0.0118	0.4569	-0.0838	-0.661	-0.042	-0.0656	-0.8965	-0.1045	0.0704	-0.0051	0.0023	-0.0107	0.2419	0.0409	-0.0259	0.0059	0.0303	-0.0355	-0.0225	-1.0213	0.0078	0.0224	-0.0127	-0.0112	-0.9354	-1.0038	-0.0758	-0.0141	-0.0357	0.0365	-0.8554	0.0471	-0.0034	-0.0274	0.0105	-0.0207	-0.0442	-0.0862	-0.9809	-0.8089	0.0044	0.0179	0.0179	0.0318	0.5783	0.6145	-0.4482	-0.0431	-0.1403	-0.9544	0.0656	0.0544	-0.013	-0.0631	-1.0222	0.0655	0.0115	0.058	-0.9771	-0.0604	-0.1513	-0.0259	-0.0103	-0.0061	-0.0615	-0.0024	0.0073	-0.0039	-0.0492	-0.046	0.0086	-0.0339	0.0172	-0.0238	-0.0037	-0.0349	-0.0221	0.6059	-0.076	0.607	0.0172	-0.6315	-0.1751	0.0503	0.0084	-0.1902	0.0195	-0.0246	-0.0704	-0.8523	-0.0317	-0.0508	0.2163	-0.0402	-0.0721	-0.1727	-0.0394	-0.9339	-0.1414	0.0114	-0.0176	-0.0357	0.0821	0.0128	0.0771	-0.0002	-0.9485	-0.0772	-0.9532	-0.9073	-0.0125	-0.9369	-0.7151	0.0023	-0.033	-0.0339	0.0045	-0.0156	-0.6433	0.017	-0.8857	-0.0032	-0.9264	-0.0122	-0.0127	-0.8291	-0.0034	-0.2209	-0.0712	0.0276	0.0286	-0.414	-0.005	-0.0221	-0.0119	0.0415	0.0012	0.0333	-0.0588	-0.0253	-0.0362	0.018	-0.3286	-0.0223	-0.0991	-0.0305	0.0984	-0.0585	-0.0829	-0.0249	-0.0626	-0.0439	-0.065	0.0142	-0.0153	0.0047	-0.0327	0.0122	0.0001	0.0149	0.0564	-0.021	0.0881	-0.8976	-0.029	-0.0351	0.069	0.0043	-0.9854	0.0118	0.0129	-0.064	-0.8812	-0.8868	0.0289	-0.0316	0.014	-0.9567	0.0217	-0.0451	0.0091	-0.9958	0.0099	-0.9013	0.0281	0.0073	-0.0607	0.011	-0.0357	-0.025	0.0954	-0.0075	0.0074	0.0749	-0.8591	0.0358	0.0096	-0.0596	0.0006	-0.06	0.5718	0.0263	0.0208	-0.9311	0.0113	-0.1271	0.0348	0.009	-0.0164	0.0075	-0.5807	0.0395	-0.049	-0.0087	0.064	-0.0713	-0.0707	-0.0427	0.0467	0.1047	-0.0019	-0.031	0.0184	-0.935	-0.8099	0.0751	-0.0381	-0.8793	-0.0406	-0.0112	0.059	-0.0065	-0.8029	-0.0826	-0.0044	-0.0548	-0.9181	0.0092	0.0462	0.0325	-0.0223	-0.0284	0.0131	-0.0062	-0.0277	-0.9745	-0.0707	-0.0168	0.0815	-0.7549
ENSG00000013016	-0.0369	0.0111	-0.0358	-0.0012	-0.0629	0.0067	-0.0201	0.5431	0.0101	-0.0065	0.5474	0.0471	-0.0087	0.0551	-0.065	-0.0059	-0.0031	-0.0079	0.0115	0.5399	0.9121	0.0048	0.0169	-0.0316	0.1079	-0.0276	0.0244	-0.0137	0.0246	0.0178	0.0438	0.0269	-0.0506	-0.0189	-0.0161	0.9388	-0.065	-0.0062	-0.0277	0.0532	0.0078	0.0162	0.2229	0.0141	0.0477	-0.009	0.5295	-0.1664	0.5982	-0.0456	-0.0246	0.1459	0.025	-0.0027	0.001	0.5576	-0.0633	-0.0314	-0.019	0.0401	-0.0302	0.556	0.0205	-0.0443	0.0007	0.0115	-0.0491	-0.0386	-0.0416	-0.0517	0.0124	-0.0537	-0.0257	-0.0608	-0.0633	-0.005	0.5608	-0.3023	-0.0177	0.0256	0.051	-0.03	0.018	-0.0275	0.0248	0.0155	-1.0437	-0.0125	-0.0209	-0.0641	-0.0347	0.556	-0.049	-0.0259	-0.0154	0.0069	-0.0424	-0.0483	-0.0144	-0.0058	-0.035	0.6195	0.5761	-0.0123	-0.0372	0.4777	0.0493	0.0032	-0.004	-0.0168	-0.0011	-0.0033	-0.0526	-0.0744	-0.0217	0.5563	0.2903	-0.0192	-0.0468	-0.0344	-0.0441	-0.0528	-0.0243	-0.0643	0.5735	0	-0.0118	0.4481	-0.0686	-0.0068	0.006	-0.8732	0.1954	0.0085	-0.0314	0.0003	0.5325	-0.0011	0.0058	-0.0194	0.5241	-0.0506	-0.0448	0.0001	-0.0368	-0.0167	-0.0571	0.0397	0.1431	-0.0291	-0.0221	-0.0041	-0.0279	-0.068	0.5795	0.4898	0.0189	-0.0312	-0.0572	-0.0231	-0.0108	-0.0464	0.0017	-0.036	-0.0295	-0.0175	0.0018	-0.0295	0.4982	-0.0372	-0.0696	-0.0281	-0.037	-0.0184	-0.0555	-0.112	-0.0327	-0.3304	0.0125	-0.0934	-0.011	-0.0787	-0.0287	-0.0157	0.4366	-0.0634	-0.0237	0.0194	-0.0158	-0.0195	0.0009	0.0036	0.029	0.0431	-0.0006	0.0211	0.0033	0.0732	-0.0161	-0.0033	-0.0141	-0.0111	-0.0102	0.1448	-0.0527	-0.0718	0.4614	0.0197	-0.0089	-0.0099	0.0186	-0.0405	-0.0098	0.5564	0.0084	-0.0204	0.0026	-0.0483	0.0464	-0.0008	0.398	-0.3158	-0.0483	-0.0252	-0.0397	-0.0215	-0.0123	0.5746	-0.0239	0.005	-0.0009	0.0411	-0.0069	0.0468	-0.0325	-0.012	-0.0487	0.5052	0.187	-0.001	-0.0183	-0.039	-0.0007	-0.0191	-0.0121	-0.0157	-0.0198	-0.0419	0.0016	-0.0635	-0.0172	-0.0853	-0.034	0.0288	-0.0413	0.0042	0.0169	-0.0255	0.0313	-0.033	-0.0594	-0.0625	0.0017	0.0222	-0.0055	0.039	0.0047	-0.0016	0.0163	-0.0015	0.0532	0.3883	0.012	-0.0017	0.0235	0.0496	-0.0209	0.6041	0.569	0.0425	0.0033	-0.0357	-0.0164	0.0215	0.0075	-0.0354	0.5165	0.012	-0.0313	0.1787	0.6279	0.0405	-0.0185	-0.0277	-0.0363	-0.0416	-0.01	0.5984	0.0284	0.0032	-0.0165	-0.0482	-0.9554	-0.0625	-0.006	-0.018	0.0022	-0.0268	0.0177	0.0204	0.0317	-0.0035	-0.0227	0.0061	0.021	0.0245	0.0286	-0.0498	-0.0172	0.5151	-0.0431	0.008	-0.3451	0.0044	-0.1063	0.5782	-0.0039	0.0036	0.5661	0.071	0.0083	-0.0131	-0.0943	0.023	-0.0064	-0.0069	-0.0326	-0.0225	-0.0072	-0.0605	0.0038	-0.0367	0.0651	-0.0117	0.114	0.0024	-0.0038	0.0458	0.0184	-0.001	-0.0133	0.0471	0.018	-0.0603	-0.0272	-0.0935	-0.0048	0.0055	0.0213	0.0156	-0.0038	-0.0362	-0.0385	0.0007	-0.0424	0.0768	0.3235	-0.0014	-0.0297	-0.0535	-0.0696	0.0024	0.0278	0.0119	-0.0236	-0.0151	0.0169	-0.0078	0.0079	0.0071	-0.0493	-0.0317	-0.0431	0.018	0.047	0.5635	-0.0368	-0.0032	0.0028	-0.0688	-0.0699	0.0013	-0.0043	-0.0257	0.0139	-0.0176	-0.0433	-0.0445	0.0163	-0.0365	0.025	-0.0028	-0.007	0.0217	-0.1802	-0.0265	0.0218	-0.0119	-0.0184	0.0223	0.0059	-0.0041	0.0126	0.0377	0.0381	-0.0227	-0.0699	-0.0221	0.0102	0.0273	0.0492	-0.0262	-0.0502	0.5295	-0.017	-0.0641	-0.0384	0.6205	-0.0011	-0.0547	-0.0357	0.0224	0.034	0.0034	0.0232	-0.0289	-0.1136	-0.015	-0.021	0.0321	-0.0513	0.0324	-0.0421	0.0034	-0.0046	0.0291	0.4523	0.7072	0.0227	0.0081	-0.0612	-0.0023	-0.0135	-0.0106	0.0383	-0.0047	0.0339	-0.0219	0.5199	-0.0857	0.0165	0.0109	0.0147	0.0355	0.0212	-0.0007	0.0569	0.0138	0.0588	0.0764	-0.0581	-0.1137	0.0731	-0.0086	0.0192	0.0053	0.0226	-0.003	-0.0107	-0.0097	-0.0053	0.0003	-0.0155	-0.0404	0.0001	-0.0704	0.0325	0.0302	0.5483	-0.0374	0.0052	-0.6942	-0.0408	-0.0037	-0.0056	0.0275	-0.0218	0.0181	-0.0552	0.5813	-0.0802	-0.0972	-0.0055	-0.0289	-0.0183	-0.0562	-0.0467	0.0551	-0.0251	0.0015	-0.0514	-0.0235	0.4458	0.0159	0.0017	0.0033	-0.0553	-0.0603	-0.0089	0.0032	-0.008	-0.0499	0.0434	0.0288	0.0001	-0.0119	-0.0128	-0.0407	-0.0798	0.0145	0.0016	0.0231	-0.0515	-0.0261	-0.0036	-0.0154	0.01	-0.0053	-0.0292	-0.0584	-0.0134	0.0063	-0.0227	0.1047	-0.0771	0.0012	0.009	0.0124	-0.0196	0.0255	-0.0482	0.0215	-0.0012	-0.0048	0.0221	0.0259	-0.0406	0.5386	0.0433	-0.0027	-0.0109	-0.0573	-0.029	-0.0027	-0.0259	-0.0872	-0.0228	-0.032	0.0062	-0.0268	-0.0455	-0.0989	0.0055	0.0383	0.0775	0.0336	0.0158	0.0136	-0.037	0.454	-0.02	-0.0053	0.0013	0.0579	0.0223	0.6051	0.0471	0.0157	-0.3091	-0.0054	-0.0822	-0.0702	-0.0339	-0.0037	-0.0426	-0.028	-0.0013	-0.0249	0.0126	0.0044	0.0685	-0.0289	0.0331	-0.0136	0.0118	0.0038	0.4868	0.0228	-0.0016	0.0155	0.0596	-0.0053	-0.0082	-0.0338	0.0085	-0.0047	0.0723	-0.0056	-0.0444	0.4876	-0.0772	-0.0116	-0.003	-0.0493	-0.0476	0.0487	0.0054	0.0244	-0.0094	-0.0195	-0.0528	-0.0988	-0.0156	-0.0587	-0.0709	-0.0117	-0.0566	0.1032	-0.0036	0.0045	-0.0086	-0.0197	0.0263	-0.0272	0.0004	0.0297	-0.0369	-0.0284	-0.0277	0.0093	0.0083	0.0009	0.4204	-0.0179	-0.0384	-0.0922	-0.003	-0.0379	0.0178	-0.0261	0.0299	-0.0048	0.3634	0.0122	0.529	-0.0412	-0.087	-0.0598	-0.0229	0.0057	0.0553	0.0198	0.0313	-0.0034	0.0336	-0.0236	-0.0581	0.0659	-0.0383	0.6521	0.0341	0.5563	-0.0621	-0.042	0.0458	0.1129	0.0575	-0.0028	0.0099	-0.1429	-0.0201	-0.0135	-0.0057	-0.0664	-0.0073	0.0073	-0.0047	-0.0492	-0.0277	0.0079	-0.033	0.015	-0.0236	-0.001	-0.0275	-0.0202	0.0374	-0.0773	0.0383	0.0116	0.4128	0.0046	-0.0046	0.0149	0.0538	0.0223	-0.0285	-0.0623	-0.0012	-0.0244	-0.0375	0.3243	-0.0052	-0.0488	-0.0731	-0.0525	0.0055	-0.0432	0.0233	0.0039	0.5471	0.6407	0.0036	0.3955	0.0041	0.0155	-0.0527	0.3017	0.0043	-0.0058	-0.0499	-0.0292	0.022	-0.0284	-0.0262	-0.0032	-0.0103	-0.022	0.0291	-0.1182	-0.0252	-0.9409	0.0005	-0.0045	0.0146	0.0642	0.0031	-0.1122	0.0243	0.0105	-0.003	0.0069	-0.0466	-0.0241	0.0065	-0.013	0.0034	0.3775	-0.0262	0.5059	0.0003	0.0197	-0.0139	-0.0899	-0.0188	0.0785	-0.0557	-0.07	-0.0339	0.3554	-0.0038	0.4996	0.0012	0.0026	0.0075	-0.0062	0.0089	-0.0191	0.0095	0.0277	-0.0103	0.0616	0.0412	-0.0297	-0.0341	0.0835	-0.0066	0.8598	0.0024	0.029	-0.0593	-0.0543	-0.012	0.0022	-0.0452	0.0135	-0.0482	-0.0087	-0.0413	-0.019	-0.0409	0.0095	0.0422	0.3961	-0.0139	-0.0679	0.0048	0.3816	-0.0215	0.0584	-0.0077	0.001	0.0547	-0.0312	0.0365	0.0103	-0.0487	-0.0243	-0.1138	0.0818	0.0158	0.021	0.1855	0.0036	-0.1469	-0.0067	-0.0431	-0.0031	0.009	0.0678	0.0378	-0.0524	-0.9663	0.0455	-0.908	-0.0695	-0.0249	0.0477	0.0464	0.0303	-0.0406	0.0235	0.0319	0.0227	0.0587	-0.0053	-0.086	-0.0317	-0.0176	0.0461	-0.0068	-0.0141	-0.0496	-0.041	0.0275	0.0216	0.0138	0.0286	0.4096	-0.0207	0.5102	0.0113	-0.009	-0.0189	-0.0094	-0.0775	-0.0119	0.0917	-0.0415
ENSG00000013275	0.4776	0.5076	0.6323	0.5282	0.4993	0.9584	0.7737	0.8278	-0.0088	-0.026	0.8963	0.0112	0.5624	0.3098	0.4647	0.4779	0.5187	0.4501	-1.0143	0.5339	0.846	0.4722	0.5026	-0.0451	-0.0528	0.537	0.5293	-0.0443	-0.242	-0.012	0.4729	0.4394	-0.0058	-0.1149	-0.0688	0.92	0.2485	0.5138	-0.1021	-0.1558	-0.0106	-0.0136	0.6054	0.015	0.9658	-0.0375	0.8384	0.1101	-0.0441	-0.0806	0.5527	-0.029	-0.0191	-0.0316	-0.0386	0.4492	0.3118	0.4356	0.3563	-0.03	0.5159	0.4506	-0.1301	0.4187	-0.0612	0.4507	-0.1774	-0.0244	0.0203	-0.1012	-0.0364	0.4815	-0.1461	-0.0652	0.4161	0.5913	0.9375	-0.0174	-0.1204	-0.0099	0.1616	-0.0771	0.6219	-0.0018	0.6293	-0.1056	-0.0449	-0.0671	0.4975	-0.0491	0.0324	-0.0469	-0.0605	-0.0413	0.0251	-0.0137	0.8829	0.4106	0.5713	-0.0612	0.0104	0.5637	0.9136	0.5867	-0.1685	0.8905	0.5747	0.4474	-0.0613	-0.0605	-0.0108	0.5097	-0.0661	-0.0762	-0.1759	0.3954	0.4878	-0.0789	-0.0459	0.0038	0.5073	-0.0479	0.0204	0.5267	0.91	-0.0028	0.5514	0.4179	0.3914	0.0143	-0.0137	0.0382	0.341	0.4661	-0.0682	-0.0502	0.5126	0.5118	0.4486	-0.028	0.8311	-0.0551	-0.0813	0.4407	0.4987	0.4506	-0.0504	-0.017	0.3912	0.8978	-0.0342	-0.0528	-0.0348	0.0165	0.956	0.4517	0.0462	0.5438	-0.0737	0.0258	0.5662	0.4599	-0.0456	-0.1207	0.4898	0.0049	0.5322	0.4435	0.4721	0.4757	0.461	-0.0944	-0.9745	-0.0739	-0.1286	0.399	0.2273	0.0334	-0.0592	0.5545	0.4982	-0.1098	0.0165	-0.0517	0.5199	-0.0743	0.2886	0.5326	-0.0284	-0.0661	0.9355	-0.0389	0.5199	-0.0704	0.5557	0.4712	0.4352	0.0076	0.5532	0.4653	0.4865	0.5143	0.0271	-0.0038	0.4614	0.6916	0.5108	0.362	0.6513	0.5014	0.0177	0.872	-0.0224	0.9343	-0.0565	0.5194	0.3963	0.3017	0.5555	0.4965	0.8162	-0.0975	0.4513	0.4357	-0.0518	-0.0213	-0.0505	0.5523	-0.0554	0.5321	-0.0228	0.3506	-0.0586	0.385	-0.0866	0.4211	-0.0819	0.9044	0.8166	-0.0283	-0.0109	0.57	0.5005	0.4005	0.3245	-0.0238	0.5199	0.4594	-0.0559	0.3749	0.4734	0.4069	0.2533	-0.0213	-0.0609	0.4946	-0.0297	0.5041	-0.0535	0.474	0.5731	0.4708	0.0452	0.4597	0.5379	-0.0379	-0.0205	0.2001	-0.035	-0.052	0.068	0.3144	0.6093	-0.0533	0.4825	0.5653	0.4979	0.5598	0.5639	0.0752	-0.0341	-0.0646	0.4771	0.3754	-0.0246	-0.0963	0.422	-0.0271	-0.057	0.382	-0.0039	0.5081	-0.0792	-0.0802	0.5241	0.4674	-0.071	0.5797	-0.0081	-0.0378	-0.0812	0.9122	0.3037	-0.1301	0.4898	0.5164	0.9119	-0.0481	-0.0524	0.0315	0.0131	0.398	-0.0277	0.346	0.3458	0.0163	-0.0457	0.7861	-0.0185	0.8617	0.4692	-0.0068	-0.011	-0.1136	0.8051	0.4582	-0.0497	-0.1357	0.4853	-0.0485	0.5229	-0.0192	0.7656	-0.0629	-0.0455	0.5112	0.4492	-0.067	0.6122	-0.0514	-0.0846	-0.0291	0.5493	0.4811	0.5643	0.5011	-0.0709	0.512	0.523	0.539	-0.058	0.5197	-0.033	-0.4216	0.4712	0.2387	0.8317	0.6358	-0.0856	-0.0093	-0.099	0.0941	0.2688	-0.0575	-0.0749	0.4443	0.199	-0.0532	0.0688	-0.0286	0.4632	0.3259	0.5384	0.0924	-0.1154	0.4205	0.5429	-0.0134	-0.083	-0.0335	0.4801	-0.081	0.4287	0.5446	0.4077	0.8812	0.5085	0.3749	0.5264	0.6538	0.4968	0.4593	-0.0193	0.7465	0.449	-0.0551	0.5549	-0.1227	0.9203	0.5143	-0.0493	0.5609	-0.0259	0.0153	0.0818	0.0235	-0.8497	0.4745	-0.0308	0.979	-0.0966	0.4921	0.5393	0.5774	0.4941	-0.075	0.4189	0.9284	0.541	0.5496	0.5623	-0.0179	0.517	0.9653	-0.0639	0.4355	-0.0971	-0.0095	0.3274	0.559	0.4967	0.5002	0.5611	-0.024	0.5383	-0.0437	0.5339	0.4191	-0.0549	-0.0969	-0.0591	-0.0136	-0.0444	0.5518	0.5659	0.038	0.0463	1.0424	0.4766	-0.0445	-0.0655	0.4851	0.9143	-0.0554	0.5471	-0.0745	-0.0026	0.0242	0.479	0.4402	0.5737	0.4723	-0.0778	0.4884	0.0158	0.4009	0.2814	0.0079	0.5758	-0.0014	-0.0964	0.6129	0.0374	-0.0255	0.5789	-0.0148	-0.0318	-0.0428	0.3926	-0.0476	-0.0323	0.4813	-0.1095	0.5482	-0.0397	-0.0709	0.5171	0.012	0.4892	-0.0636	0.4083	-0.0762	0.5986	0.5331	-0.0854	-0.0716	-0.0676	0.0495	0.4974	0.534	-0.0659	0.5724	0.5638	0.4784	0.9067	0.4881	-0.0574	0.5107	-0.1026	-0.2518	-0.0812	0.4359	0.7573	0.4194	-0.0505	-0.0277	0.4074	0.411	0.8703	0.026	-0.1074	-0.0855	0.5178	0.4863	-0.0069	-0.0017	-0.0019	0.1492	0.826	0.4637	0.4451	-0.0233	0.0049	-0.0835	-0.0501	-0.0644	0.8198	0.6893	0.8502	0.527	0.8322	-0.0551	0.4719	0.5754	0.4889	0.7458	-0.0427	0.3756	0.4753	-0.0539	0.4506	0.559	-0.0073	0.5215	0.2864	-0.0181	-0.0774	0.4509	0.4792	-0.0609	-0.0123	-0.0606	-0.0822	-0.0542	-0.1403	0.3831	0.488	0.3512	-0.0798	-0.0706	0.3882	-0.0855	-0.0346	-0.0683	0.5566	-0.0743	0.5051	-0.043	-0.1346	0.7512	-0.1335	0.5843	0.2609	0.4741	0.2036	0.5248	0.438	0.5435	-0.0819	0.4636	-0.151	-0.1257	-0.0923	-0.0804	0.314	-0.0928	0.5339	-0.094	-0.0255	0.4786	0.1404	0.4329	0.5209	0.5115	0.3555	0.5247	0.419	-0.0638	0.8721	0.3172	0.4909	0.5442	-0.0686	-0.0823	-0.057	0.4038	0.5875	0.4076	-0.1255	0.7998	0.465	-0.0719	-0.1059	0.446	-0.075	-0.0451	-0.0694	-0.0742	-0.109	0.4692	0.4187	0.071	0.3784	-0.1647	0.8228	0.0023	-0.0969	0.5387	-0.0882	-0.0189	-0.0277	-0.0749	-0.0514	0.4463	0.2563	0.491	-0.0657	-0.0923	-0.1492	0.5009	-0.1019	0.4843	0.4522	-0.0422	-0.0784	-0.1847	0.517	-0.0762	0.014	-0.0472	0.5028	0.5215	0.3264	0.4139	0.467	0.447	-0.1202	0.3739	-0.1255	-0.0176	0.5654	-0.0385	-0.1045	0.5829	0.0574	-0.1119	-0.1663	-0.0864	-0.0555	0.9385	0.013	0.8865	0.8377	-0.0519	0.4881	0.5207	0.0639	-0.1047	0.4844	0.4324	-0.0512	0.5323	0.4954	-0.126	0.4958	-0.0349	0.3726	0.5267	0.5026	-0.0147	0.5537	-0.0554	0.5481	-0.0567	0.5678	0.4775	0.5528	0.4456	0.5638	0.4838	-0.0194	0.5568	-0.0638	0.3664	0.0124	0.5701	0.4371	0.4582	-0.0201	-0.0792	0.4297	0.8001	0.5074	-0.0485	0.0456	0.1848	-0.0571	-0.0338	0.0369	-0.0417	0.5467	0.908	0.4321	-0.1539	0.3233	-0.0783	-0.0388	-0.0308	-0.1292	-0.0311	-0.1871	-0.0955	-0.0175	0.4336	-0.0056	0.4609	-0.0982	-0.1056	0.4662	0.0486	0.462	-0.0386	0.5629	0.4063	-0.0498	0.3198	-0.1302	-0.1008	-0.0787	0.4446	-0.0934	-0.1179	0.3081	-0.2004	-0.1362	0.4062	0.4387	0.2472	0.4428	0.4275	-0.0561	0.2049	0.4514	-0.1341	0.4316	-0.0311	-0.1162	-0.1351	0.3276	0.5146	-0.1094	0.7023	-0.0999	-0.145	0.8925	-0.1133	0.4685	0.4863	0.4556	-0.1304	0.2456	0.4867	-0.0396	0.4693	0.7477	0.4838	-0.1082	0.0052	0.1502	0.2955	-0.1731	-0.1525	0.4556	-0.072	-0.1271	-0.026	-0.1166	-0.0929	0.4427	0.408	-0.1651	0.4238	-0.0803	-0.1117	-0.0911	0.4021	0.3968	0.214	-0.0677	0.4171	-0.0703	0.3794	-0.0396	-0.1331	-0.0888	-0.1045	-0.2072	0.381	-0.2022	0.81	-0.0301	-0.0735	-0.0561	-0.1036	0.0711	0.4345	0.337	0.2728	-0.0325	-0.0365	-0.0556	-0.0693	-0.1645	0.5265	-0.0298	0.3772	-0.0664	-0.0803	-0.0677	0.4566	0.4465	0.345	0.5079	0.4557	0.4896	-0.0826	0.3194	0.3865	0.1762	0.5053	0.3117	-0.1205	0.1578	-0.0876	-0.053	-0.0537	0.4757	0.4363	0.292	-0.1465	0.4699	0.5087	0.4512	-0.0794	-0.1042	0.7253	0.3317	-0.0174	-0.0885
ENSG00000013288	-0.0225	0.0356	-0.0266	0.0144	-0.0705	0.5454	-0.1874	0.0011	0.5846	-0.0415	-0.0274	0.083	0.0067	0.0205	-0.0693	-0.0029	0.0013	0.029	-0.0175	0.5461	-0.0862	0.009	-0.0765	-0.0217	0.1257	-0.0174	0.0312	0.0049	-1.2947	0.02	0.0912	0.056	-0.0668	-0.0599	-0.0784	-0.036	-0.074	-0.0061	-0.0027	-0.1913	0.0067	0.0156	-0.1447	0.0013	0.0267	-0.0177	0.5275	-0.1739	0.0696	-0.067	-0.0552	0.1374	0.0283	0.0027	-0.7824	0.0068	-0.01	-0.0498	0.0268	0.0284	-0.0248	-0.0122	0.0287	-0.0217	-0.0392	0.0169	-0.0852	-0.0349	-0.0666	-0.7773	0.0154	-0.0374	-0.0515	-0.0771	-0.0715	-0.0385	-0.0159	0.0159	0.0097	0.0237	0.0571	-0.0467	0.0026	-0.0699	-0.0612	0.0583	-1.0221	-0.0213	-0.0369	-1.008	-0.0062	-0.0425	-0.0514	-1.0047	-0.0309	0.0028	-0.0666	-0.0596	-0.0447	0.0407	-0.0077	0.5997	0.5817	-0.0313	-0.0548	-0.1004	0.0524	0.035	-0.0139	0.0041	-0.0069	-0.0136	-0.0636	-0.6694	-0.0147	0.0003	-0.0837	-1.0186	-0.0455	-0.0783	0.4871	-0.0716	0.0206	-0.0567	0.0387	0.0002	0.3349	-0.0298	-0.0699	-0.2108	-0.0232	-0.8803	-0.0189	0.5837	-0.0918	-0.0211	-0.0253	0.0044	0.0411	-0.0335	-0.0498	-0.0524	-0.0354	0.0014	-0.0462	0.0013	-0.0506	0.0085	-0.2056	-0.024	-0.0571	-0.0029	-0.032	0.0517	0.003	-0.0262	-0.1915	-0.0409	-0.0618	-0.062	-0.0164	-0.0401	0.0047	-0.0336	0.5261	-0.0448	0.0035	-0.0023	-0.0576	-0.0035	-0.074	-0.0183	-0.0407	0.0076	-0.058	-0.1385	-0.0406	-0.9321	-0.1825	-0.1579	-0.0027	-0.0597	-0.0258	-0.0241	-0.0415	-0.0684	-0.0566	0.0153	-0.0087	-0.0045	-0.0054	0.0109	0.0511	0.037	-0.0114	-0.9543	0.018	0.0484	-0.022	0.0087	-0.1418	-0.0298	-0.0131	-0.2945	-0.0369	-0.1107	0.0091	0.011	0.0118	-0.0084	0.0098	-0.0618	-0.0156	0.0458	-0.0104	-0.013	-0.0021	-0.0389	0.0602	-0.008	-0.1801	-0.0345	-0.0642	-0.0271	-0.0647	-0.0273	-0.1723	-0.0045	-0.0228	0.001	0.0058	-0.1234	-0.0036	0.0208	-0.0222	-0.0269	-0.0744	-0.0379	0.1838	-0.007	-0.0266	-0.055	0.006	-0.0282	0.0275	-0.0279	-0.0242	-0.0386	-0.0042	-0.0548	-0.0213	-0.1036	-0.0275	-0.0407	-0.0455	-0.0016	-0.0213	0.5437	-0.3563	-0.0122	-0.0847	-0.0134	-0.0116	0.0164	-0.0105	0.0302	0.0082	0.0301	0.013	0.0151	0.5322	-0.2106	-0.0057	0.0051	0.0173	0.0481	0.5245	0.0254	-0.0196	0.0578	-0.0103	-0.0384	-0.0059	-0.0522	0.0259	-0.0275	-0.03	-0.113	-0.0566	-0.0586	0.0688	0.0688	-0.008	-0.0098	-0.0208	0.5122	0.0175	0.0124	0.0338	-0.0024	-0.0095	0.5015	0.4744	-0.0152	-0.0044	-0.0145	-0.0062	-0.0135	-0.3878	0.0022	0.0263	-0.0105	-0.0302	0.0062	-0.003	0.5985	0.0351	-0.0706	-0.0346	-0.0694	0.5277	-0.0005	-0.3511	0.0028	-0.1563	0.0315	-0.0048	0.0284	-0.0047	-0.0357	0.0205	-0.0276	-0.1062	0.016	-0.0143	-0.014	-0.0111	-0.0051	-0.0585	0.0465	0.0184	-0.0659	0.0574	-0.057	0.0022	-0.0112	0.0173	-0.0141	0.0362	-0.0321	-0.0083	0.6193	0.0289	-0.4588	-0.0065	-0.0884	0.0002	-0.1211	0.0583	0.0158	0.0227	-0.0053	-0.0613	-0.0048	-0.0437	-0.0376	-0.2457	-0.8058	-0.0436	-0.0875	-0.0757	-0.0224	0.5298	0.0433	-0.0239	-0.0207	0.0147	-0.0074	0.0057	0.0078	-0.0418	-0.0102	-0.097	0.0231	0.0612	-0.0533	-0.0391	-0.0055	-0.0026	-0.0275	0.5044	0.0178	-0.0809	-0.0251	-0.0116	-0.0147	-0.0563	-0.0402	0.4908	0.5183	0.0287	-0.001	-0.0291	0.0359	-0.1807	0.4836	-0.0055	0.4496	-0.0145	0.0233	0.0307	0.0063	0.0067	0.0422	0.0046	-0.0434	0.3284	-0.0114	-0.0227	0.0322	0.055	-0.0369	-0.0619	0.4941	-0.0076	-0.0438	-0.0867	0.0484	0.0303	0.0795	-0.0116	0.0445	0.0164	-0.997	0.0137	-1.0194	-0.1658	-0.0125	-0.0303	0.0416	-0.0613	0.0064	-0.0587	-0.0034	0.5508	-0.0035	-0.0275	0.1475	0.0348	0.0019	-0.0789	-0.0136	-0.0261	-0.0121	0.052	0.0179	0.0211	-0.0597	-0.0512	-0.0886	0.01	-0.2593	0.0123	0.0294	0.0151	0.0062	-0.2504	0.0065	0.6392	-0.0256	-0.0709	0.469	0.0849	0.0082	-0.0218	-0.0142	-0.9721	-0.034	-0.0241	0.5352	-0.0215	-0.0169	-1.4287	-0.0392	0.0092	-0.0933	0.0051	0.0147	-0.0104	-0.048	0.0154	-0.0658	-0.3983	0.5224	-0.6763	0.0177	-0.0333	0.0006	-0.0684	0.0379	-0.802	-0.1045	0.0051	-0.0347	-0.0172	-0.1136	-0.0514	0.0836	-0.0306	-0.0274	-0.0761	-0.0327	-0.0523	-0.0686	0.0079	0.009	-0.0174	-0.0249	0.0145	-0.0156	-0.0341	0.2185	0.053	0.0332	-0.0024	-0.0272	-0.034	0.2052	-0.0985	0.0222	-0.0204	0.0264	-0.0629	-0.024	-1.0019	-0.0278	0.0007	0.011	0.0172	-0.0857	0.0014	0.0021	-0.021	-0.0289	-0.1135	-0.0095	-0.0826	-0.0202	-0.0155	0.0421	-0.1611	0.0128	-0.0004	0.5339	0.019	0.027	-0.0352	-0.0483	0.0619	0.0038	-0.0128	-0.0685	-0.0154	0.0071	-0.0472	-0.0912	-0.284	-0.2492	-0.0002	-0.0521	-0.9092	-0.4966	0.0051	0.0414	0.0854	0.0411	-0.0126	0.0249	0.0102	-0.0078	0.0176	-0.0619	-0.4624	0.5439	0.0466	0.0484	0.0001	0.0144	0.013	-0.002	-0.064	-0.07	-0.0092	-0.0036	0.3572	-0.003	-0.0123	-0.0439	-0.0114	-0.0028	0.0905	-0.0211	0.0432	-0.0113	-0.0137	0.0211	-0.0717	-0.057	-0.9647	0.0226	0.5496	0.0016	-0.0039	-0.0026	-0.2233	-0.1699	0.0627	0.027	-0.7454	-0.0154	-0.0891	-0.0157	-0.0056	-0.0604	-0.0483	0.033	0.0233	0.0423	0.02	-0.0253	-0.022	-0.0958	-0.0064	-0.0326	-0.1559	-0.0349	-0.0644	0.1115	0.0072	0.0005	-0.0087	0.0068	0.0605	0.0489	-0.1246	0.0456	-0.0359	-0.014	-0.0319	0.035	0.0545	0.5457	-0.0055	-0.016	-0.0402	-0.0851	-0.0501	-0.0414	0.0346	-0.3488	0.0486	-0.0035	-0.0249	-0.003	0.5524	-0.0623	-0.1291	-0.0004	-0.8189	-0.0104	0.0215	0.0241	0.0327	-0.0061	0.0252	-0.0148	-0.0391	0.0077	-0.0556	0.056	0.0568	-0.6171	-0.0635	-0.0508	0.067	-0.3459	0.0667	-0.057	-0.0813	-0.0781	-0.0327	-0.0319	0.0087	-1.0801	-0.004	0.017	0.008	0.4719	-0.0462	0.005	-0.0428	0.0228	-0.016	-0.0032	0.5244	-0.0354	0.036	-0.0792	0.0424	-0.0099	-0.0191	0.0045	-0.8636	0.0221	-0.5543	0.5805	-0.0264	-0.0831	-0.0121	-0.0572	-0.0527	0.0193	-0.0177	-0.0731	-0.0326	-0.0544	0.0069	-0.2254	-0.0177	-0.0078	-0.0611	0.5834	0.027	0.0269	-0.0153	0.0884	-0.0357	-0.842	-0.1162	-0.0319	-0.0599	-0.7387	0.0087	-0.045	-0.0368	0.0042	-0.019	-0.2277	0.0185	-0.0944	-0.0772	-0.0183	-0.0213	0.034	0.0134	-0.1405	0.0202	-0.0704	0.0442	0.5888	-0.0045	-0.0163	0.3855	0.0048	0.004	-0.0123	0.0393	-0.0515	-0.0075	-0.1171	-0.0041	0.0351	0.5138	-0.0921	-0.0358	0.0783	-0.0633	-0.0817	-0.0253	-0.145	0.0932	-0.0587	-0.0048	-0.0038	0.0193	-0.0474	0.0261	-0.0073	0.0346	0.0563	-0.0423	0.6457	-0.0413	-0.0508	-0.0066	-0.1607	-0.0072	-1.0121	0.0109	0.0304	-0.0628	-0.1392	-0.0285	0.0237	-0.0474	0.0117	-0.0332	0.0211	-0.0223	0.0101	-0.0566	-0.0057	0.0563	0.0554	0.0008	-0.051	0.0069	-0.0101	-0.0276	0.102	-0.0039	-0.0341	0.0809	-0.0401	0.0313	0.0483	-0.0251	0.002	0.1782	0.1254	0.0284	0.0335	0.0099	0.0487	0.2037	-0.0045	-0.0189	0.0241	-0.0018	0.0491	0.5458	-0.0569	-0.9195	0.0691	-0.0094	-0.2618	-0.0367	0.088	0.0828	0.0484	0.5041	0.3328	0.0583	-0.0464	0.0794	-0.0074	-0.0362	-0.0142	-0.016	0.0516	-0.1643	0.028	-0.0511	-0.0129	0.0195	-0.0576	-0.1743	-0.4181	0.4172	-0.0482	-0.0511	-0.009	-0.2421	-0.9982	0.0175	-0.0809	-0.0078	0.1099	-0.0375
ENSG00000013293	0.5315	0.0256	0.4712	0.0179	0.4588	-0.0143	0.0547	0.504	0.5843	0.0017	0.5571	0.0615	0.537	0.5632	0.5167	0.5803	0.5194	0.3137	0.5848	0.5394	0.5034	0.0206	0.5828	-0.0253	0.1431	0.5415	0.0452	0.3522	-0.1315	0.0189	0.6665	0.106	0.493	-0.0226	-0.0065	0.5386	0.3112	0.0792	0.5339	0.1202	0.0075	0.0203	0.3489	-0.0201	0.0592	-0.0114	-0.0273	0.0445	0.0361	-0.0551	0.511	0.1823	0.0301	0	0.0052	0.0057	0.4903	0.4609	0.5628	0.0525	-0.0361	0.5602	0.0296	-0.0039	0.3656	0.6408	-0.0291	0.5068	-0.0608	-0.0743	0.0243	0.5291	-0.0352	-0.0735	-0.0334	0.924	0.5604	0.0374	0.0369	0.0312	0.6189	-0.0249	0.5854	-0.0683	0.5447	0.0546	-0.1658	-0.0058	0.5404	-0.1565	-0.0881	0.9541	-0.0534	0.5489	-0.0267	0.5885	0.5439	-0.0348	0.5365	0.032	-0.0759	0.631	0.5862	0.5499	0.3231	0.4724	0.6425	0.5152	-0.0083	-0.0032	-0.0072	0.5261	-0.0544	-0.0797	0.0341	0.5855	-0.0673	-0.004	-0.0243	-0.0382	-0.0539	0.478	-0.0379	0.5212	0.6066	-0.0015	0.0425	0.4462	0.5269	-0.069	0.0007	0.0747	0.5944	0.5953	-0.0241	0.0093	0.543	0.5722	0.6406	-0.0245	0.5423	0.2504	-0.0387	0.5109	0.5303	0.5807	0.4883	0.0248	0.2527	0.5411	-0.0461	-0.0037	-0.0314	0.234	0.5761	0.4833	0.0126	0.0024	-0.0352	-0.0385	0.5463	0.4509	0.0015	-0.0209	-0.0274	0.0905	0.5594	0.5528	0.4953	0.5729	-0.0263	-0.0186	-0.0344	0.0032	-0.0261	0.4412	-0.0334	-0.3324	-0.0537	-0.0835	-0.0011	-0.0725	0.0488	-0.0172	0.0956	-0.0629	0.3078	0.0169	-0.0105	0.5778	0.5935	0.0075	0.0424	0.6433	0.5752	0.6883	0.6112	0.0637	-0.0168	0.5284	0.6372	-0.0156	-0.0197	0.035	0.5219	0.4538	0.5947	0.4438	0.0385	-0.0033	0.0135	0.4929	-0.0124	0.5588	0.0053	-0.0114	0.1187	-0.0232	0.592	0.0016	0.4213	-0.0123	0.5086	0.0068	-0.0385	-0.0237	0.0247	0.5782	-0.0227	0.591	-0.0003	0.506	-0.0072	0.3723	-0.0135	0.439	-0.0337	0.5078	0.5548	-0.0012	-0.0371	0.5134	0.0076	-0.0299	0.4298	-0.021	0.5429	0.5418	0.0061	0.4315	-0.0132	-0.0592	-0.027	0.0321	-0.0398	0.0002	0.0472	-0.0211	-0.0134	-0.023	0.4627	0.5196	-0.0027	0.5627	0.5625	0.0437	0.0108	0.0434	0.6024	0.0105	0.5276	0.3993	0.5578	0.0043	0.5215	0.609	0.5618	0.6066	0.8026	0.1122	0.0017	-0.0327	0.0045	0.0245	0.0124	-0.0278	1.0922	0.0119	-0.0128	0.4517	0.0643	0.0653	0.5818	-0.005	-0.0054	0.5218	0.0126	0.5969	0.0348	0.0256	-0.0062	0.8562	0.479	0.0368	0.5424	-0.0166	0.523	0.5413	-0.0638	0.0154	0.0294	0.436	-0.0329	0.0079	0.0086	0.599	0.0495	0.4978	-0.0221	0.5043	0.5319	0.002	-0.3427	0.0155	0.4502	0.5748	-0.0042	0.121	0.5845	0.4616	0.5945	-0.0242	0.4398	0.8962	-0.0079	-0.0053	0.5514	-0.0099	0.0613	-0.0089	0.027	-0.035	0.6187	0.5761	0.5546	0.6019	0.0091	0.5649	0.6129	0.1198	-0.0096	0.0399	0.0388	-0.1959	-0.0073	-0.0833	0.5719	0.5013	0.5751	0.0174	0.0106	-0.0055	-0.0524	0.006	-0.0338	0.4914	0.3213	0.492	0.5425	-0.0633	0.4882	0.4973	0.3343	0.0384	-0.0095	0.4601	0.5723	0.0027	0.001	0.5742	0.5364	-0.0135	0.534	0.6018	0.4853	0.9883	0.5225	0.5026	0.579	0.487	0.4879	0.0064	-0.0016	0.4461	0.5042	-0.0154	0.5132	-0.0318	0.5148	0.49	0.3085	0.5756	-0.0128	0.0029	-0.165	-0.0323	0.0023	0.4514	-0.0183	0.5837	0.0207	0.5849	0.5796	0.6161	0.5669	-0.0176	0.1079	0.5403	0.5103	0.6065	0.6328	-0.0336	-0.0529	0.5227	-0.0016	0.4552	0.5326	0.6272	0.4147	0.5082	0.551	0.6078	0.538	0.5472	0.6191	-0.0295	0.4226	0.476	0.4976	0.0456	-0.0536	0.0395	-0.0519	0.5748	0.5641	0.0084	-0.0047	0.7147	0.031	0.0132	-0.0636	-0.0022	0.5569	-0.0114	0.0472	0.0054	0.0571	-0.0333	0.5059	0.4849	0.0125	0.1958	0.0547	0.541	0.0205	0.0245	0.3673	0.0109	0.0691	0.5735	0.4762	0.3723	0.0781	-0.005	0.5498	0.5692	0.027	-0.0211	-0.0165	0.5538	-0.0083	0.0013	-0.015	0.5263	0.0124	-0.0887	0.568	0.0048	0.5514	0.4713	0.0255	0.3893	0.5277	0.5098	0.014	0.0328	0.4713	0.0059	0.4937	0.5949	-0.1293	0.4506	0.5722	0.531	-0.005	0.5145	-0.0585	0.5924	0.0101	0.0648	-0.0605	0.5482	0.4537	0.4603	0.0144	0.547	-0.036	0.5304	0.5756	0.0029	0.0132	0.0328	0.5259	0.552	0.0011	0.0289	-0.0159	-0.0413	0.4326	0.035	0.591	0.0278	0.0122	-0.0112	-0.01	-0.0132	0.5512	0.4501	0.0611	-0.0667	-0.0224	0.12	-0.0119	-0.0166	0.5015	-0.0062	0.0191	0.4223	-0.0095	0.0402	-0.0122	0.6099	0.0031	0.0043	0.3754	0.0267	-0.0357	0.5599	0.0598	0.0123	-0.0095	0.5201	-0.0207	0.474	-0.0232	0.3482	0.5435	0.5823	0.0159	-0.0188	0.4763	-0.0572	0.0078	0.0525	0.1076	0.0389	0.6111	0.0185	-0.0062	0.4575	-0.0069	0.5528	0.4526	0.548	0.0367	0.6153	-0.1181	0.5992	-0.2335	0.5618	-0.0653	-0.068	0.3265	0.0072	0.3645	-0.013	0.5746	-0.0035	0.5403	0.5589	0.6241	0.529	0.617	0.0033	0.5001	0.5924	0.5158	0.4749	0.5771	0.0294	0.5613	0.9872	-0.0069	0.0194	0.0227	0.5086	0.0834	0.5207	-0.0331	0.5198	0.4993	0.5561	0.0013	-0.0523	0.51	0.0728	0.0138	0.0431	0.0137	0.5043	0.5244	0.1812	-0.0115	-0.0424	-0.0482	-0.042	-0.0544	0.6406	0.7853	0.0053	-0.0097	-0.0055	0.0507	0.5432	0.017	0.053	-0.0523	-0.0179	-0.0318	0.0347	0.1479	0.5861	0.3514	0.2749	0.365	0.5083	0.5605	-0.037	0.0308	-0.0232	0.0376	0.128	0.3675	0.4211	0.5525	0.565	0.4943	0.9575	0.0668	0.0139	0.6396	0.0253	0.0548	0.5794	0.362	0.0135	-0.0216	0.0214	-0.048	0.6519	0.0504	0.2195	0.5233	-0.0629	0.6399	0.2968	0.0519	0.0085	0.5003	0.3454	-0.8446	0.5271	0.561	-0.0003	0.5762	0.0158	0.3343	0.4799	-0.0375	0.0076	-0.0408	0.032	-0.0294	-0.0034	0.5178	0.5436	0.6072	0.5093	0.6068	0.0546	-0.0113	-0.0298	0.0065	0.4807	-0.1723	0.0159	0.4975	0.4436	-0.0025	-0.0129	0.371	0.667	-0.0061	-0.0601	-0.104	0.2562	0.5869	-0.1167	-0.0049	0.001	0.511	0.6533	0.526	0.0523	0.0088	0.0162	-0.0774	-0.0237	0.0336	-0.0171	-0.0571	-0.0271	0.489	0.4963	0.4738	0.526	-0.0113	0.0048	0.5422	-0.0088	0.5804	0.0485	0.5623	0.5189	0.0232	0.4966	0.0163	-0.1283	0.0305	0.1022	0.5457	-0.0087	0.3865	0.0089	0.0203	0.2478	0.5796	0.3696	0.5294	0.5228	0.0076	0.0491	0.56	-0.1086	0.528	0.1009	-0.0589	-0.0687	0.3838	0.7117	-0.0028	0.507	0.0147	0.0101	0.0213	-0.0421	0.5797	0.5452	0.536	0.0524	0.4073	0.6717	0.0542	0.556	0.5307	0.6672	0.0065	-0.0328	0.5769	0.5685	-0.0442	-0.0011	-0.003	0.0327	-0.0369	0.0121	-0.0283	0.0113	0.5399	0.5257	-0.0423	0.4681	0.0477	0.0674	-0.0012	0.3763	0.4079	0.4279	-0.0158	0.5646	-0.0013	0.5168	0.0917	0.4628	0.6088	0.0398	0.5499	0.6316	-0.0143	0.6021	0.0361	0.0314	0.5774	0.0383	0.2252	0.5866	-0.0132	0.041	0.0651	0.0938	0.0554	-0.0537	0.0237	0.062	0.0122	-0.0537	-0.0529	0.0812	0.064	0.6061	-0.0312	0.037	0.0465	0.0429	0.624	0.003	-0.0299	0.5589	0.2862	0.6362	0.0083	0.0116	0.3541	0.0035	0.0405	0.0087	0.5634	0.6076	0.4371	-0.0084	0.1193	0.5851	0.3607	-0.0003	0.0065	0.4994	0.479	0.6027	-0.0413
ENSG00000013297	0.5315	0.0256	0.4712	0.0179	0.4588	-0.0143	0.0547	0.504	0.5843	0.0017	0.5571	0.0615	0.537	0.5632	0.5167	0.5803	0.5194	0.3137	0.5848	0.5394	0.5034	0.0206	0.5828	-0.0253	0.1431	0.5415	0.0452	0.3522	-0.1315	0.0189	0.6665	0.106	0.493	-0.0226	-0.0065	0.5386	0.3112	0.0792	0.5339	0.1202	0.0075	0.0203	0.3489	-0.0201	0.0592	-0.0114	-0.0273	0.0445	0.0361	-0.0551	0.511	0.1823	0.0301	0	0.0052	0.0057	0.4903	0.4609	0.5628	0.0525	-0.0361	0.5602	0.0296	-0.0039	0.3656	0.6408	-0.0291	0.5068	-0.0608	-0.0743	0.0243	0.5291	-0.0352	-0.0735	-0.0334	0.924	0.5604	0.0374	0.0369	0.0312	0.6189	-0.0249	0.5854	-0.0683	0.5447	0.0546	-0.1658	-0.0058	0.5404	-0.1565	-0.0881	0.9541	-0.0534	0.5489	-0.0267	0.5885	0.5439	-0.0348	0.5365	0.032	-0.0759	0.631	0.5862	0.5499	0.3231	0.4724	0.6425	0.5152	-0.0083	-0.0032	-0.0072	0.5261	-0.0544	-0.0797	0.0341	0.5855	-0.0673	-0.004	-0.0243	-0.0382	-0.0539	0.478	-0.0379	0.5212	0.6066	-0.0015	0.0425	0.4462	0.5269	-0.069	0.0007	0.0747	0.5944	0.5953	-0.0241	0.0093	0.3395	0.5722	0.6406	-0.0245	0.5423	0.2504	-0.0387	0.5109	0.5303	0.5807	-0.0654	0.0248	0.2527	0.5411	-0.0461	-0.0037	-0.0314	0.234	0.5761	0.4833	0.0126	0.0024	-0.0352	-0.0385	0.5463	0.4509	0.0015	-0.0209	-0.0274	0.0905	0.5594	0.5528	0.4953	0.5729	-0.0263	-0.0186	-0.0344	0.0032	-0.0261	0.4412	-0.0334	-0.3324	-0.0537	-0.0835	-0.0011	-0.0725	0.0488	-0.0172	0.0956	-0.0629	0.3078	0.0169	-0.0105	0.5778	0.5935	0.0075	0.0424	0.6433	0.5752	0.6883	0.6112	0.0637	-0.0168	0.5284	0.6372	-0.2804	-0.0197	0.035	0.5219	0.4538	0.5947	0.4438	0.0385	-0.0033	0.0135	0.4929	-0.0124	0.5588	0.0053	-0.0114	0.1187	-0.0232	0.592	0.0016	0.4213	-0.0123	0.5086	0.0068	-0.0385	-0.0237	0.0247	0.5782	-0.0227	0.591	-0.0003	0.506	-0.0072	0.3723	-0.0135	0.439	-0.0337	0.5078	0.5548	-0.0012	-0.0371	0.5134	0.0076	-0.0299	0.4298	-0.021	0.5429	0.5418	0.0061	0.4315	-0.0132	-0.0592	-0.027	0.0321	-0.0398	0.0002	0.0472	-0.0211	-0.0134	-0.023	0.4627	0.5196	-0.0027	0.5627	0.5625	0.0437	0.0108	0.0434	0.6024	0.0105	0.5276	0.3993	0.5578	0.0043	0.5215	0.609	0.5618	0.6066	0.8026	0.1122	0.0017	-0.0327	0.0045	0.0245	0.0124	-0.0278	0.3939	0.0119	-0.0128	0.4517	0.0643	0.0653	0.5818	-0.005	-0.0054	0.5218	0.0126	0.5969	0.0348	0.0256	-0.0062	0.8562	0.479	0.0368	0.5424	-0.0166	0.523	0.5413	-0.0638	0.0154	0.0294	0.436	-0.0329	0.0079	0.0086	0.599	0.0495	0.4978	-0.0221	0.5043	0.5319	0.002	-0.3427	0.0155	0.4502	0.5748	-0.0042	0.121	0.5845	0.4616	0.5945	-0.0242	0.4398	0.8962	-0.0079	-0.0053	0.5514	-0.0099	0.0613	-0.0089	0.027	-0.035	0.6187	0.5761	0.5546	0.6019	0.0091	0.5649	0.6129	0.1198	-0.0096	0.0399	0.0388	-0.1959	-0.0073	-0.0833	0.5719	0.5013	0.5751	0.0174	0.0106	-0.0055	-0.0524	0.006	-0.0338	0.4914	0.3213	0.492	0.5425	-0.0633	0.4882	0.4973	0.3343	0.0384	-0.0095	0.4601	0.5723	0.0027	0.001	0.5742	0.5364	-0.0135	0.534	0.6018	0.4853	0.9883	0.5225	0.5026	0.579	0.487	0.4879	0.0064	-0.0016	0.4461	0.5042	-0.0154	0.5132	-0.0318	0.5148	0.49	0.3085	0.5756	-0.0128	0.0029	-0.165	-0.0323	0.0023	0.4514	-0.0183	0.5837	0.0207	0.5849	0.5796	0.6161	0.5669	-0.0176	0.1079	0.5403	0.5103	0.6065	0.6328	-0.0336	-0.0529	0.5227	-0.0016	0.4552	0.5326	0.6272	0.4147	0.5082	0.551	0.6078	0.538	0.5472	0.6191	-0.0295	0.4226	0.476	0.4976	0.0456	-0.0536	0.0395	-0.0519	0.5748	0.5641	0.0084	-0.0047	0.7147	0.031	0.0132	-0.0636	-0.0022	0.5569	-0.0114	0.0472	0.0054	0.0571	-0.0333	0.5059	0.4849	0.0125	0.1958	0.0547	0.541	0.0205	0.0245	0.3673	0.0109	0.0691	0.5735	0.4762	0.3723	0.0781	-0.005	0.5498	0.5692	-0.7165	-0.0211	-0.0165	0.5538	-0.0083	0.0013	-0.015	0.5263	0.0124	-0.0887	0.568	0.0048	0.5514	0.4713	0.0255	0.3893	0.5277	0.5098	0.014	0.0328	0.4713	0.0059	0.4937	0.5949	-0.1293	0.4506	0.5722	0.531	-0.005	0.5145	-0.0585	0.5924	0.0101	0.0648	-0.0605	0.5482	0.4537	0.4603	0.0144	0.547	-0.3354	0.5304	0.5756	0.0029	0.0132	0.0328	0.5259	0.552	0.0011	0.0289	-0.0159	-0.0413	0.4326	0.035	0.591	0.0278	0.0122	-0.0112	-0.01	-0.0132	0.5512	0.4501	0.0611	-0.0667	-0.0224	0.12	-0.0119	-0.0166	0.5015	-0.0062	0.0191	0.4223	-0.0095	0.0402	-0.0122	0.6099	0.0031	0.0043	0.0188	0.0267	-0.0357	0.5599	0.0598	0.0123	-0.0095	0.5201	-0.0207	0.474	-0.0232	0.3482	0.5435	0.5823	0.0159	-0.0188	0.4763	-0.0572	0.0078	0.0525	0.1076	0.0389	0.6111	0.0185	-0.0062	0.4575	-0.0069	0.5528	0.4526	0.548	0.0367	0.6153	-0.1181	0.5992	-0.2335	0.5618	-0.0653	-0.068	0.3265	0.0072	0.3645	-0.013	0.5746	-0.0035	0.5403	0.5589	0.6241	0.529	0.617	0.0033	0.5001	0.5924	0.5158	0.4749	0.5771	0.0294	0.5613	0.9872	-0.0069	0.0194	0.0227	0.5086	0.0834	0.5207	-0.0331	0.5198	0.4993	0.5561	0.0013	-0.0523	0.51	0.0728	0.0138	0.0431	0.0137	0.5043	0.5244	0.1812	-0.0115	-0.0424	-0.0482	-0.042	-0.0544	0.6406	0.7853	0.0053	-0.0097	-0.0055	0.0507	0.5432	0.017	0.053	-0.0523	-0.0179	-0.0318	0.0347	0.1479	0.5861	0.3514	0.2749	0.365	0.5083	0.5605	-0.037	0.0308	-0.0232	0.0376	0.128	0.3675	0.4211	0.5525	0.565	0.4943	0.9575	-0.2175	0.0139	0.6396	0.0253	0.0548	0.0001	0.362	0.0135	-0.0216	0.0214	-0.048	0.6519	0.0504	0.2195	0.5233	-0.0629	0.6399	0.2968	0.0519	0.0085	0.5003	0.3454	-0.8446	0.5271	0.561	-0.0003	0.5762	0.0158	0.3343	0.4799	-0.0375	0.0076	-0.0408	0.032	-0.0294	-0.0034	0.5178	0.5436	0.6072	0.5093	0.6068	0.0546	-0.0113	-0.0298	0.0065	0.4807	-0.1723	0.0159	0.4975	0.4436	-0.0025	-0.0129	0.371	0.667	-0.0061	-0.0601	-0.104	0.2562	0.5869	-0.1167	-0.0049	0.001	0.511	0.6533	0.526	0.0523	0.0088	0.0162	-0.0774	-0.0237	0.0336	-0.0171	-0.0571	-0.0271	0.489	0.4963	0.4738	0.526	-0.0113	0.0048	0.5422	-0.0088	0.5804	0.0485	0.5623	0.5189	0.0232	0.4966	0.0163	-0.1283	0.0305	0.1022	0.5457	-0.3466	0.3865	0.0089	0.0203	0.2478	0.5796	0.3696	0.5294	0.5228	0.0076	0.0491	0.56	-0.1086	0.528	0.1009	-0.0589	-0.0687	0.3838	0.7117	-0.0028	0.507	0.0147	0.0101	0.0213	-0.0421	0.5797	0.5452	0.536	0.0524	0.4073	0.6717	0.0542	0.556	0.5307	0.6672	0.0065	-0.0328	0.5769	0.5685	-0.0442	-0.0011	-0.003	0.0327	-0.0369	0.0121	-0.0283	0.0113	0.5399	0.5257	-0.0423	0.4681	0.0477	0.0674	-0.0012	0.3763	0.4079	0.4279	-0.0158	0.5646	-0.0013	0.5168	0.0917	0.4628	0.6088	0.0398	0.5499	0.6316	-0.0143	0.6021	0.0361	0.0314	0.5774	0.0383	0.2252	0.5866	-0.0132	0.041	0.0651	0.0938	0.0554	-0.0537	0.0237	0.062	0.0122	-0.0537	-0.0529	0.0812	0.064	0.6061	-0.0312	0.037	0.0465	0.0429	0.624	0.003	-0.0299	0.5589	0.2862	0.6362	0.0083	0.0116	0.3541	0.0035	0.0405	0.0087	0.5634	0.6076	0.4371	-0.0084	-0.9596	0.5851	0.3607	-0.0003	0.0065	0.4994	0.479	0.6027	-0.0413
ENSG00000013306	0.3811	-0.0499	-0.0727	-0.019	-0.0583	-0.0145	-0.1028	-0.1049	-0.0051	-0.0292	-0.0734	0.0126	-0.0207	0.1214	-0.0979	-0.0386	-0.0488	-0.0817	-0.014	-0.0497	-0.0776	-0.0295	-0.0353	-0.0525	0.0134	-0.0275	-0.0081	-0.0496	-0.1509	0.0014	0.4451	-0.0368	-0.0433	-0.0846	-0.0431	0.5205	-0.0751	-0.0448	-0.0693	-0.0557	0.0012	0.002	-0.188	0.026	0.079	-0.0304	-0.1623	0.3651	-0.0111	-0.0569	-0.0208	0.0647	-0.0045	-0.0259	-0.019	-0.0086	-0.1718	-0.0379	-0.0857	-0.0093	-0.0547	-0.0724	-0.082	-0.0772	0.0194	-0.1015	-0.1533	-0.0315	0.0012	-0.1142	-0.0101	-0.0741	-0.0798	-0.0595	0.4488	0.0424	-0.0345	0.0056	-0.0786	0.0096	0.0081	-0.0747	0.0374	-0.0001	0.0812	-0.0659	-0.9982	-0.047	-0.0393	-0.0594	-0.005	-0.041	-0.0549	-0.0336	0.022	-0.0052	0.4745	-0.1016	0.0018	-0.0241	-0.0022	0.5252	0.5445	0.5762	-1.0278	0.0457	0.013	-0.0809	-0.0071	-0.0655	-0.005	-0.008	-0.0606	-0.0698	-0.1145	-0.1359	0.3892	-0.0641	-0.0603	-0.0014	-0.0305	-0.0431	-0.011	0.0206	-0.0897	0.0018	-0.0295	0.4351	0.0548	-0.0402	-0.0042	-0.878	0.3512	-0.0599	-0.0522	-0.0267	-0.029	-0.0281	-0.0549	-0.021	0.2136	-0.053	-0.0652	-0.0384	-0.0462	-1.0805	-0.051	0.0055	0.3477	-0.053	-0.0254	-0.0255	0.0091	0.0347	-0.0028	0.4793	0.039	-0.0293	-0.0651	0.0182	0.0045	0.0522	-0.0225	-0.0671	-0.0459	-0.0142	-0.0087	-0.0967	-0.0531	0.5096	-0.0282	-0.0634	-0.0565	-0.0518	-0.0882	0.3813	-0.0306	-0.3757	-0.8763	-0.0859	-0.0452	-0.0981	0.0309	-0.0349	-0.0438	0.4919	-0.0482	0.0166	-0.0213	-0.0369	-0.4182	-0.0302	-0.0147	-0.0166	-0.0103	0.5462	0.5389	0.0236	0.0001	-0.0423	-0.069	-0.0464	0.0205	0.0176	0.449	-0.0814	-0.0088	-0.0337	-0.0345	-0.0356	0.0225	-0.0391	-0.0115	-0.0258	-0.0319	-0.0385	-0.1082	-0.1044	0.5669	-0.0209	-0.1621	-0.0826	-0.0754	-0.9213	-0.0278	-0.0172	-0.0387	-0.0157	-0.0393	-0.0207	-0.011	-0.0876	-0.0583	0.0215	-0.0718	-0.008	-0.073	-0.0422	0.417	-0.0077	0.3447	0.004	-0.0283	-0.0498	-0.0654	-0.0149	-0.0316	-0.0886	-0.0433	0.3835	-0.0464	-0.1341	-0.057	0.0584	-0.0508	-0.0593	-0.0849	-0.0533	-0.1067	-0.0705	0.4987	-0.083	0.0097	0.0169	-0.0173	0.0015	-0.0248	-0.0585	-0.0117	-0.0354	0.078	-0.2199	0.0309	-0.0398	0.0024	0.0319	-0.0546	0.5834	0.1141	-0.0464	-0.0103	-0.0678	-0.035	-0.0281	-0.0148	-0.07	-0.0854	-0.0597	-0.0377	-0.1272	0.0198	-0.0259	-0.0961	-0.0423	-0.0653	-0.0693	-0.0504	0.0093	0.5747	-0.0314	-0.0599	-0.0603	-0.1607	-0.0986	-0.028	-0.0336	-0.0174	-0.0387	-0.0327	0.0363	0.0221	-0.0343	-0.0366	0.0031	-0.0231	0.0203	-0.0145	-0.0034	-0.0112	-0.0915	-0.0775	0.0028	-0.3677	-0.0528	-0.128	-0.0252	-0.0286	-0.0931	-0.8165	-0.0335	-0.0313	-0.0073	0.4066	-0.0239	-0.025	-0.0315	-0.0708	-0.0466	-0.0733	-0.0493	-0.0523	-0.0241	-0.937	-0.0642	0.5717	-0.0376	-0.0442	-0.0444	-0.0127	-0.039	-0.0373	-0.0192	-0.0364	-0.0424	-0.0738	-0.1092	-0.0944	-0.0136	-0.0346	0.0002	-0.0645	-0.5204	-0.4454	-0.0297	-0.0577	-0.058	-0.3177	-0.0329	-0.0385	-0.0307	-0.0856	-0.0445	-0.0101	-0.1027	-0.07	-0.0484	0.0049	-0.0183	-0.0579	-0.012	-0.0722	-0.0502	-0.122	-0.0132	0.011	-0.0831	-0.0545	-0.0746	-0.0098	-0.1517	-0.074	-0.0493	-0.0012	-0.0589	-0.0162	-0.0354	0.5639	-0.0922	-0.0635	0.5237	-0.0259	-0.013	-0.0045	0.0225	-0.4491	0.0385	0.0262	0.008	-0.0252	0.0198	-0.0615	-0.0552	-0.0107	0.5953	0.0118	-0.0389	-0.1242	0.0287	0.03	-0.0017	0.022	-0.017	-0.0616	0.5599	-0.0529	0.3956	-0.0443	0.0116	0.3587	-0.0253	0.486	0.5422	0.5634	-0.0127	-0.0182	-1.022	-0.0636	-0.0317	-0.0435	-0.1353	-0.0503	0.0068	-0.0371	-0.0117	0.4756	0.0409	0.0515	0.5757	-0.0279	-0.043	-0.0559	-0.0396	-0.0335	-0.0328	-0.0013	-0.0527	0.0063	0.0066	-0.0599	-0.109	0.0162	0.5441	-0.0468	0.0085	0.0177	-0.0749	0.0021	0.0145	0.0201	-0.0512	-0.0758	-0.0511	0.0533	-0.0342	0.0176	-0.0094	-0.0088	-0.0567	-0.0116	-0.0179	-0.0264	0.0005	-0.0735	0.3739	-0.0214	-0.0554	-0.0052	0.0198	-0.041	-0.0394	-0.0403	-0.0615	0.0007	0.5558	-0.0391	-0.0441	-0.0627	0.0103	-0.0399	-0.023	-0.0303	-0.0418	-1.0208	-0.0368	-0.0471	0.067	-1.0198	0.5456	-0.0638	-0.1007	-0.0629	0.4852	-0.0291	-0.0253	-0.0451	-0.0108	-0.188	0.4539	0.5097	0.0139	-0.0687	-0.0687	0.035	-0.0081	0.0028	0.0122	-0.006	-0.0663	-0.0654	-0.0237	-0.0459	-0.0078	-0.0437	-0.0605	-0.0259	-0.0319	-0.0233	-0.0324	-0.0662	-0.0382	-0.0742	-0.0356	-0.064	0.0079	0.5024	-0.0364	-0.0123	-0.0232	-0.0662	-0.0192	-0.0949	-0.0854	-0.0079	-0.0291	0.0025	-0.0061	-0.0589	0.4735	-0.0356	-0.0381	-0.0092	-0.0596	-0.0645	-0.0289	-0.0884	-0.0864	-0.0561	0.1057	-0.0472	-0.0319	-0.0878	-0.4861	-0.0214	-0.0271	0.5512	-0.0323	-0.0304	-0.0266	-0.0895	-0.0137	-0.1244	0.0076	-0.052	0.4958	-0.0221	0.555	-0.0507	-0.03	-0.0643	-0.0385	-0.1281	-0.1079	-0.0649	-0.0497	-0.0741	-0.0628	-0.0131	-0.0727	-0.0099	-0.0529	-0.0309	-0.0764	-0.028	-0.0787	-0.8138	0.5199	-0.1111	-0.0324	-0.1024	-0.0321	0.0206	-0.0173	-0.0476	-0.092	-0.0229	-0.1314	0.0334	-0.042	-0.1179	0.4498	-0.0984	-0.0487	-0.0571	-0.0503	-0.056	0.001	-0.06	-0.0261	-0.0607	-0.3502	-0.1274	-0.1724	-0.0459	-0.1512	-0.1222	-0.0228	-0.0778	0.0573	-0.0873	-0.0045	-0.0156	-0.0541	-0.0147	-0.0754	-0.0845	-0.0102	-0.0417	-0.0706	-0.1116	-0.044	-0.0337	-0.0205	-0.0702	-0.0323	-0.064	0.4328	-0.0396	-0.0498	-0.0208	-0.331	-0.0203	-0.0283	-0.0454	0.0112	-0.0562	-0.1032	0.4705	0.435	-0.4452	-0.0141	0.0117	-0.0144	-0.0446	-0.0047	0.0613	-0.0965	-0.0979	-0.0507	-0.0389	0.0509	-0.0782	0.0527	0.4946	-0.0365	-0.0517	-0.1064	0.0732	-0.0306	-0.0682	0.4232	-0.0352	-0.0119	-0.0329	-0.1041	-0.0406	-0.0163	-0.0366	-0.0182	0.5214	-0.0091	-0.0232	-0.0356	-0.0219	-0.0445	0.0048	-0.0534	0.025	-0.116	0.0171	-0.0323	-0.011	0.007	-0.0471	-0.0187	0.0288	0.0418	0.3733	0.2823	-0.0132	-0.0662	-0.037	0.4189	-0.0137	-0.0477	0.0121	-0.0778	-0.027	-0.0011	0.0506	-0.0061	0.5543	0.003	-0.0396	-0.0723	-0.0375	0.0009	-0.0347	-0.014	-0.0437	-0.0109	-0.1433	-0.1708	-0.0062	-0.0691	-0.063	-0.0227	-0.0523	0.0676	0.0017	0.0584	-0.0663	-0.0082	0.0013	-0.0726	-0.025	-0.123	-1.0112	-0.0758	-0.0415	-0.0484	-0.0539	-0.0433	-0.0627	-0.1097	-0.9448	-0.0703	-0.107	-0.0334	-0.0741	0.2926	-0.0185	0.2566	0.4916	-0.1146	-0.0683	-0.0011	-0.0764	-0.1152	-0.1104	-0.1155	-0.037	-0.0998	-0.0614	-0.0825	-0.0327	-0.0481	-0.0399	0.5191	-0.0197	-0.0479	-0.109	0.0002	-0.0172	-0.0592	-0.1173	-0.0321	-0.0725	-0.0497	-0.0665	-0.0301	-0.1189	-0.1339	-0.0342	-0.046	-0.0902	-0.0058	-0.0922	-0.0498	0.4432	-0.0826	-0.4614	-0.0114	-0.0271	-0.064	-0.0544	-0.1362	-0.3058	-0.1386	-0.0512	-0.0226	-0.0414	-0.0312	-0.0119	-0.0802	-0.0336	-0.0517	-0.1631	-0.1285	-0.0252	0.0167	-0.0515	-0.048	-0.0303	-0.0606	-0.2143	-0.0781	-0.0824	-0.0839	-0.0103	-0.019	-0.0181	-0.0622	-1.0665	-1.0156	-0.0201	-0.1682	-0.0452	-0.0177	-0.0386	-0.0516	-0.0714	-0.0994	-0.03	-0.0325	-0.0578	-0.0577	-0.1074	0.4382	-0.077	-0.0346	-0.1884	-0.0742	-0.1191	-0.0355	-0.0139	-0.0287	-0.0175	-0.0548	-0.0524	-0.1112	0.4667	-0.0529	-1.0445	-0.0864	-0.0616	-0.1794	-0.124	-0.0901	-0.0714
ENSG00000013364	-0.0551	-0.0252	-0.0718	0.0938	-0.0581	0.0095	-0.1163	-0.0985	-0.0069	-0.0275	-0.0782	-0.0073	-0.0207	-0.1071	-0.081	-0.0312	-0.0424	-0.0898	-0.0417	-0.0366	0.4835	-0.0482	-0.0285	-0.0479	-0.0408	-0.0231	-0.0191	-0.0448	-0.2446	-0.1043	-0.05	-0.0309	0.0027	-0.0453	-0.0378	-0.0572	-0.1048	-0.0381	-0.1332	-0.1965	-0.0039	-0.0014	-0.2086	0.0279	-0.0246	-0.0288	-0.138	-0.2528	-0.0174	-0.0542	-0.0168	0.0673	0.0008	-0.0201	-1.0078	-0.007	-0.1837	-0.0361	-0.1339	-0.0051	-0.0396	-0.0639	-0.0446	-0.0951	-0.0251	-0.1308	-0.1246	-0.0312	0.0018	-0.1011	-0.0085	-0.0687	-0.0705	-0.0929	-0.0655	0.9916	-0.0256	-0.3284	-0.0542	0.0125	0.0061	-0.0611	0.0376	-0.0182	0.0722	-0.065	-0.9308	-0.0594	-0.0384	-0.9825	0.0302	-0.0302	-0.0584	-0.0226	-0.2149	-0.0044	-0.0945	-0.0614	0.0072	-0.0227	-0.053	0.008	-0.031	-0.0187	-0.0755	-0.0882	0.0187	-0.0486	-0.0169	-0.0489	-0.0048	-0.0052	-0.0583	-0.0627	-0.1327	0.4252	-0.047	-0.0704	-0.0448	-0.1333	-0.0258	-0.056	0.0075	-0.0918	-0.0499	0.0043	-0.0249	-0.0281	-0.1238	-0.1944	-0.0175	-0.2937	-0.0374	-0.0747	-0.0507	-1.0061	-0.091	-0.0411	-0.0618	-0.023	-0.0836	-0.0544	-0.0694	-0.0381	-0.0596	-0.047	0.4847	-0.0064	-0.1432	-0.078	-0.0319	-0.0177	0.0486	-0.116	-0.0219	-0.0243	-0.1142	-0.0333	-0.0753	0.0074	0.0057	-0.0686	-0.0182	-0.1073	-0.052	-0.0439	-0.0113	-0.0734	-0.06	-0.0695	-0.0699	-0.0745	-0.0619	-0.0497	-0.0986	-0.1255	0.0099	-0.8076	-0.0591	-0.1035	-0.0516	-0.1149	-0.0427	-0.0489	0.0445	-0.0744	-0.0363	0.0076	-0.0204	-0.0474	-0.0347	-0.0386	-0.0202	-0.0189	-0.0132	-0.0197	-0.0461	0.0208	-0.014	-0.0401	-0.0775	-0.0611	0.0146	-0.0749	-0.0965	-0.0965	0.5947	-0.0408	-0.0475	-0.0428	0.0024	0.4834	-0.0225	-0.031	-0.0338	-0.0447	-0.1209	-0.1159	0.0281	0.4752	-0.1664	-0.069	-0.0869	-0.066	-0.0561	-0.0053	-0.0562	-0.0209	-0.0444	-0.0216	-0.0353	-0.0852	-0.0403	0.0095	-0.0581	-0.0137	-0.081	-0.0334	-0.0377	-0.1009	0.0039	-0.0184	-0.0289	-0.0417	-0.0639	-0.0338	-0.0317	-0.0856	-0.065	-0.0868	-0.0032	-0.1194	-0.0543	-0.0012	-0.0474	-0.0664	-0.0417	0.5039	-0.0234	-0.0602	-0.0465	-0.0881	0.0059	0.0216	-0.0161	-0.0133	-0.024	-0.0757	-0.0183	-0.0357	0.0664	-0.2119	0.009	-0.0199	-0.0006	0.0324	-0.0588	-0.0057	0.0009	-0.3328	-0.0041	-0.0618	-0.0353	-0.0171	-0.0181	-0.0607	-0.0844	-0.027	-0.0768	-0.1087	0.02	-0.0199	-0.0551	-0.0536	-0.0726	-0.0789	-0.0599	0.0058	0.002	-0.0223	-0.0707	0.8489	-0.1374	-0.1181	-0.0362	-0.0476	0.0155	-0.0544	-0.0448	-0.0945	0.0284	-0.0376	-0.0389	-0.0047	-0.0254	0.02	0.0061	-0.0696	-0.0142	-0.0856	-0.0695	0.0032	-0.3676	-0.051	-0.1123	-0.0534	-0.0277	-0.1004	-0.0122	-0.0276	-0.0363	-0.0031	-0.1297	-0.0187	-0.0214	-0.0306	-0.0935	-0.0564	-0.0849	0.0285	-0.0675	-0.0325	0.0391	-0.0481	-0.0206	-0.0498	-0.0806	-0.0506	-0.0141	0.0145	-0.0506	-0.0201	-0.0541	-0.1168	-0.0807	-0.11	-0.0663	-0.0097	-0.0291	0.0357	-0.0734	-0.4914	-0.0428	-0.0272	-0.05	-0.056	-0.3383	-0.0206	-0.0004	-0.0312	-0.089	-0.0272	-0.0189	-0.0206	-0.0691	-0.0023	0.0037	-0.2519	-0.0338	-0.0217	-0.0704	-0.0531	-0.1327	-0.0183	0.0021	-0.0609	-0.048	-0.0555	-0.0287	-0.1068	-0.0728	-0.0352	-0.0003	-0.0654	-0.0108	-0.034	-0.0185	-0.0978	-0.0476	-0.0502	-0.0065	-0.0106	-0.0178	0.0223	-0.3247	0.0266	0.0279	0.3519	-0.0381	0.0162	-0.0744	-0.0409	0.0014	0.0218	-0.005	-0.0554	-0.0823	0.026	0.0229	-0.0054	0.026	-0.0163	-0.0558	-0.0037	-0.0608	-0.0817	-0.0461	0.0011	-0.0432	-0.0468	-0.0717	-0.0009	0.0433	0.1375	-0.0249	-0.0412	-0.0555	-0.0512	-0.0377	0.01	-0.1019	-0.0013	-0.041	-0.0039	-0.0141	0.0478	0.044	0.1003	-0.0229	-0.0289	-0.0737	-0.046	-0.0312	-0.0265	-0.0014	-0.0382	-0.0085	0.0086	-0.0681	-0.1144	0.0159	-0.0655	-0.0479	0.025	0.0185	-0.072	0.0663	0.0157	0.0188	-0.0415	-0.0833	-0.0889	0.0572	0.4218	-0.0742	-0.0116	-0.8861	-0.1092	-0.0031	-0.0341	0.0687	0.5035	-0.0903	-0.0426	-0.0226	-0.0689	0.4704	0.0187	-0.0349	0.372	-0.8323	-0.0622	-0.003	-0.005	-0.0172	-0.0417	-0.04	0.0067	-0.041	-0.011	-0.0596	-0.0485	-0.0174	-0.0882	0.5366	-0.0805	-0.049	-0.0071	-0.0669	-0.138	-0.0592	-0.0746	-0.0365	-0.0286	-0.0407	-0.0173	-0.141	-0.0978	-0.0617	0.0081	-0.0836	-0.0733	0.0359	0.0072	-0.0074	-0.0191	-0.0068	-0.0658	0.4581	-0.0136	-0.0674	0.0011	-0.0974	0.6128	-0.0432	-0.0514	-0.0218	-0.0403	-0.0806	-0.0323	-0.0736	-0.0252	-0.0746	0.0047	-0.0842	-0.032	-0.0319	0.383	-0.063	-0.0064	-0.0776	-0.064	-0.0075	-0.031	0.006	0.0127	-0.0926	-0.0884	-0.0488	-0.031	-0.0275	-0.0725	-0.0781	-0.024	-0.081	-0.0901	-0.0718	-0.1487	-0.0626	-0.0377	-0.077	-0.5295	-0.0081	-0.0367	0.0121	-0.0162	-0.0437	-0.0357	-0.0795	-0.0329	-0.113	0.0173	-0.0575	0.4342	-0.053	-0.0276	-0.0622	-0.0189	-0.0425	-0.0393	-0.173	-0.0993	-0.0797	-0.0493	-0.0711	-0.072	-0.0081	-0.066	-0.0171	-0.0695	0.0164	-0.1367	-0.0448	-0.0776	-0.0516	-0.0226	-0.1287	-0.0348	-0.0495	0.32	0.0163	-0.0254	-0.0386	-0.89	-0.0205	-0.157	0.032	-0.044	-0.088	-0.0848	-0.0904	-0.0469	-0.057	-0.047	-0.0634	-0.0106	-0.0526	-0.0298	-0.073	-0.1956	-0.1185	-0.1771	-0.0614	-0.1151	0.5141	0.0046	-0.0728	0.0501	-0.0872	-0.0138	-0.0102	-0.0632	-0.0104	-0.0763	-0.0686	-0.0409	-0.0573	-0.0626	-1.0898	-0.0738	-0.0751	-0.0494	-0.0648	0.0399	-0.0376	-0.147	1.23	-0.0519	-0.0141	-0.0371	-0.047	-0.0379	-0.061	0.0063	-0.0591	-0.1099	-0.0968	-0.1531	-0.1221	-0.0126	0.012	-0.0101	-0.0402	-0.0069	0.0462	-0.0992	-0.115	-0.06	-0.0278	0.0592	-0.0637	-0.0935	-0.1344	-0.0371	-0.021	-0.3706	0.0661	-0.0448	-0.0619	-0.0832	-0.0415	-0.0111	-0.0471	-0.1254	-0.0452	-0.014	-0.0315	-0.0236	-0.091	-0.0031	-0.0289	-0.028	-0.0186	-0.0386	-0.009	-0.0644	0.0253	-0.1021	0.0226	-0.0378	-0.0206	0.0274	-1.0221	-0.021	0.0095	0.0388	-0.2288	-0.0603	-0.0131	-0.0595	-0.0349	-0.1512	-0.0089	0.0363	0.1151	-0.083	-0.0359	-0.0733	0.024	-0.0184	-0.0069	0.0224	-0.0445	-0.1142	-0.0425	-0.0902	-0.0226	-0.0016	-0.0608	-0.0043	-1.1149	-0.1191	0.0053	-0.0623	-0.0552	-0.0245	-0.0573	-0.0569	0.0115	-0.0849	-0.0795	-0.9543	-0.0382	-0.056	-0.0273	-0.1202	-0.0883	-0.0631	-0.0404	-0.0761	-0.0457	-0.0313	-0.0962	-0.1151	-0.083	-0.0926	-0.0664	-0.0828	-0.0582	-0.1593	-0.0325	-0.0297	-0.0565	-0.0754	-0.09	0.0007	-0.084	-0.1015	-0.1669	-0.123	-0.0725	-0.1291	-0.0512	-0.0708	-0.0399	-0.0636	-0.0301	-0.0468	-0.0399	-0.0421	-0.0748	-0.0328	-0.0016	-0.0718	-0.1436	-0.0367	-0.0767	-0.0743	-0.0691	-0.067	-0.1285	-0.1058	-0.0751	-0.0351	-0.0834	-0.0175	-0.0992	-0.08	0.4691	-0.067	-0.1153	-0.0107	-0.0661	-0.0342	-0.0651	-0.1132	-0.0659	-0.1403	-0.0581	-0.0133	-0.048	-0.0325	0.0004	-0.1537	-0.0142	-0.058	-0.2298	-0.1486	-0.2135	0.0054	-0.0397	-0.0395	-0.0382	-0.0681	-0.1914	-0.1082	-0.0856	-0.0621	-0.0147	-0.0176	0.0021	-0.0632	-1.072	-0.0189	-0.0433	-0.0734	-0.0265	-0.003	-0.0468	-0.0565	-0.0597	-0.0713	-0.0428	-0.018	-0.0072	-0.0452	-0.1062	-0.0883	-0.0676	-0.0329	-0.1578	-0.0607	-0.0965	-0.0444	-0.0146	-0.0301	-0.0565	-0.062	-0.0674	-0.1007	-0.1056	-0.0421	-0.0621	-0.0885	-0.0662	-0.1545	-0.0666	-0.0082	-0.0641
ENSG00000013374	0.0077	0.0145	-0.0433	-0.0012	0.4708	0.006	-0.0669	-0.0384	0.0108	-0.0056	0.5095	0.0642	-0.028	0.5025	0.5087	-0.0306	0.5069	0.6915	-0.0059	0.5468	0.4983	0.546	0.5293	-0.0244	0.064	-0.0332	0.0271	-0.0239	-0.1456	0.0193	0.6259	-0.0695	0.5252	-0.0781	-0.0323	0.5294	0.3156	0.0647	0.1149	0.0547	0.0117	0.0142	0.3402	0.009	0.0786	-0.0111	0.4971	-0.1879	0.02	-0.0475	0.5343	0.021	0.0244	-0.0049	-0.0022	0.5915	0.4239	-0.0451	0.4153	0.0285	0.5432	0.5154	-0.0032	0.4829	-0.0493	-0.0376	-0.0336	-0.0629	-0.0358	-0.0666	0.0156	0.5206	-0.0868	0.1829	-0.0691	-0.0031	0.559	0.0311	-0.0004	0.0226	0.6153	-0.0628	0.0075	-0.0391	0.6016	-1.0507	-0.1436	-0.0295	0.5356	-0.1241	-0.0294	0.5402	-0.0548	-0.9646	0.0082	-0.0086	0.5315	-0.0639	0.5478	0.0065	-0.0206	0.6306	0.9535	0.5513	-0.0486	0.4728	0.0533	0.007	-0.0156	-0.0149	-0.0001	-0.0077	-0.0613	-0.0783	0.0037	0.5242	0.8179	-0.0406	0.0253	-0.0295	-0.0522	-0.0387	-0.0533	0.5147	0.5379	0.0017	0.5317	-0.0306	0.4196	0.1242	0.002	0.071	-0.0271	0.58	-0.0312	0.0018	0.5609	0.543	-0.0408	-0.0259	0.9606	0.2087	-0.0452	0.4847	0.4985	-0.0317	-0.0297	0.0214	0.636	0.5336	-0.0467	-0.0138	-0.0358	0.1232	0.5735	0.4762	0.0171	0.5473	-0.0404	-0.0364	-0.0139	0.4404	0.0002	-0.0802	-0.0304	-0.017	-0.0082	0.5363	0.4851	0.5628	-0.0806	-0.0597	-0.0434	0.0133	-0.0469	0.4331	-0.0361	-0.3341	-0.0476	-0.1031	0.0292	-0.0712	-0.0278	-0.0264	-0.0405	-0.067	-0.0376	0.0116	-0.0096	-0.0141	0.5633	0.0021	0.0056	0.573	0.0038	0.3271	-0.0156	0.0192	0.0889	0.5174	-0.073	0.5694	-0.5854	0.0273	0.5282	0.8947	0.0261	0.3932	0.5311	-0.0273	0.0134	0.5035	-0.0143	0.5555	-0.0079	0.5584	0.5752	-0.0295	0.5685	-0.005	0.1088	-0.0926	0.4926	0.5112	-0.0459	-0.0229	-0.0326	0.5731	-0.0284	0.5735	-0.0071	-0.0073	-0.9715	0.6951	0.0777	0.4316	-0.0419	0.4901	0.8862	-0.0053	0.3256	-0.0415	-0.0005	-0.0357	-0.0068	-0.0234	0.5368	0.5246	-0.0081	0.4165	-0.017	-0.1031	-0.0328	0.0259	-0.055	-0.0133	0.0306	0.5433	-0.0322	-0.0482	0.4676	0.4956	-0.0044	0.5714	0.5525	0.0345	0.0053	0.2585	0.0102	-0.0011	0.547	0.3979	0.0048	-0.003	0.8856	-0.8848	-0.0257	0.5899	0.5588	0.0887	-0.0066	-0.0352	-0.0156	0.4522	-0.0045	-0.0492	-0.0103	0.0065	-0.0186	0.4187	0.0556	0.043	-0.0159	-0.0224	0.5358	0.5127	-0.001	0.5965	0.539	-0.0086	-0.0157	0.5123	0.3666	-0.1375	-0.029	0.5461	-0.0138	-0.0235	-0.8645	0.0215	0.0264	-0.0245	-0.0317	0.0044	0.0032	0.0204	0.0232	0.0717	-0.023	0.5073	0.4984	0.002	-0.1028	-0.0009	0.4666	-0.0476	-0.0043	-0.0519	0.5699	0.5185	0.5866	-0.0343	0.4289	-0.0292	-0.0163	0.5566	0.5139	-0.0198	0.0464	0.0257	0.0126	-0.0472	0.055	0.563	0.5798	0.575	-0.0095	0.5559	-0.0029	-0.0474	-0.0161	0.6275	0.5977	0.0505	-0.0802	0.27	-0.0004	0.3881	0.0112	0.0097	-0.0057	-0.0662	-0.06	-0.0085	-0.0447	0.4849	0.2278	-0.0178	-0.045	-0.0723	0.4898	0.1505	0.5779	0.0115	-0.0568	-0.0148	0.5504	0.0007	-0.0182	0.0031	0.5272	-0.0254	0.5172	0.006	0.479	0.8363	0.517	0.4736	0.5723	0.1389	0.5058	-0.0187	-0.018	-0.0236	0.4794	-0.0239	0.5204	-0.0378	0.5209	0.8999	0.0244	0.5653	-0.0157	-0.1427	-0.1931	-0.0304	0.0194	0.4541	-0.0219	0.58	0.0042	0.58	0.5721	0.6074	0.0382	-0.0242	0.4557	0.5348	0.5034	0.0256	0.6297	-0.0335	0.527	0.5256	-0.0174	0.4613	0.5136	0.6224	0.4001	0.5089	0.5438	0.5261	0.5419	-0.0042	0.6049	-0.034	-0.0856	0.7882	-0.032	0.0263	-0.0585	0.0295	-0.051	0.5682	0.5717	0.0137	-0.0016	1.0991	0.554	-0.0001	-0.0642	-0.0395	0.5493	-0.0181	0.5838	-0.0053	0.0244	-0.0376	-0.0811	0.0516	0.0133	0.0161	-0.0129	0.0266	0.0138	-0.0037	0.0844	0.0049	0.6419	0.5614	-0.0654	0.5014	0.0737	-0.0132	-0.0006	0.0036	0.0179	-0.0022	-0.0187	-0.0184	-0.0089	-0.0031	-0.0685	0.5045	-0.0053	-0.0807	0.5568	0.0098	0.5416	-0.0484	0.5089	-0.0455	-0.0484	0.5448	-0.0375	0.0174	-0.0275	0.4638	-0.0559	0.5801	0.3345	0.4672	-0.0049	-0.0259	-0.0178	-0.0486	-0.0515	-0.0172	-0.0297	-0.1242	-0.064	0.9349	0.4454	0.0037	0.0046	0.0022	0.35	0.5098	0.5584	0	-0.0016	-0.0422	0.5228	0.0166	-0.0005	0.032	-0.0176	0.2055	-0.0537	0.1459	0.59	0.0188	0.007	-0.0234	-0.0153	-0.0222	0.5296	0.0008	0.2551	0.4971	-0.0422	0.065	0.5367	-0.0185	0.4979	-0.0046	-0.0131	0.4234	-0.0214	0.0231	-0.0283	0.5942	-0.0028	0.5725	0.0159	0.0207	-0.0431	0.5425	0.0326	-0.0269	-0.0127	0.4188	-0.0499	-0.0053	-0.054	0.3395	0.5412	-0.3491	0.0056	-0.0389	-0.0967	-0.0767	-0.0153	0.0361	0.0529	0.0029	0.5913	0.0108	-0.0561	0.4528	-0.0149	-0.0232	0.3914	0.0679	0.5706	0.6053	0.2606	0.0049	-0.0198	-0.0199	-0.1056	-0.0795	0.4806	-0.0055	-0.0511	-0.0186	-0.0006	-0.0218	0.5341	0.0674	0.1467	0.7439	0.6447	0.5674	0.4763	0.5702	-0.096	-0.0041	0.0962	0.4296	0.4467	0.5588	-0.017	0.0994	-0.0138	0.8805	0.0694	0.0056	-0.0472	0.8981	-0.0765	-0.0437	-0.0104	0.4518	0.5012	0.0545	0.5292	0.0178	-0.0059	0.2904	0.5537	0.1765	-0.0165	-0.0944	-0.0884	-0.0175	-0.0514	0.6172	-0.04	-0.0012	-0.0131	-0.0165	0.0336	-0.036	0.3773	0.0335	-0.0483	0.0999	-0.0487	0.5879	-0.0164	0.5784	0.5478	0.0646	-0.0568	0.4282	-0.0148	-0.0415	0.5557	-0.3197	0.0317	0.5699	0.362	0.4172	-0.0305	0.5411	0.4861	0.5296	-0.044	0.0052	0.1375	-0.0058	0.0299	-0.0007	0.6112	-0.0223	-0.0476	0.0606	-0.0432	0.642	-0.0538	0.1089	0.516	-0.0623	0.5319	0.0274	0.059	-0.0062	0.5112	0.3913	-0.0318	-0.0166	0.5319	-0.0417	-0.0063	0.0034	0.4267	-0.0539	0.5974	0.0028	-0.0369	0.5811	0.5499	-0.0161	0.9416	0.5408	0.0251	-0.0885	0.5944	0.5578	-0.0056	0.5711	-0.0057	0.0146	-0.1703	0.0184	0.476	0.4523	-0.8468	-0.0142	0.3543	0.678	0.8817	-0.0638	-0.0617	0.2102	-0.0065	-0.054	0.0074	-0.0085	0.513	1.0048	-0.0113	0.0347	-0.0122	-0.0253	-0.0449	-0.0056	0.0099	-0.0237	-0.0535	-0.0405	0.4754	0.4989	-0.0286	-0.0009	-0.0327	-0.035	0.5252	-0.3406	-0.0265	0.0416	-0.0135	0.3421	0.007	-0.1228	-0.0635	-0.0908	0.0463	0.5725	-0.0085	-0.0291	-0.0418	-0.0266	-0.0068	0.501	0.5734	0.3876	-0.0242	0.172	-0.0093	0.2799	0.5929	-0.0984	-0.0083	0.076	-0.086	0.4437	0.432	-0.0765	-0.0044	0.4906	-0.0691	-0.0102	-0.0177	0.4823	0.5678	0.5201	0.0157	-0.0667	0.1534	0.544	0.011	-0.0391	0.4564	-0.0136	-0.0327	-0.0292	0.5599	0.5639	-0.0661	0.1319	-0.0146	-0.0021	-0.0497	0.0065	-0.0463	0.0047	0.5121	-0.0141	-0.1129	-0.0079	0.0312	0.0367	-0.0125	0.4251	0.5197	0.3549	-0.042	0.5487	-0.0117	-0.0219	0.076	-0.0409	0.0187	0.0011	-0.0466	0.0687	0.0784	0.557	-0.0196	0.0132	0.0103	-0.0138	0.1243	0.5229	0.4166	-0.0208	0.0033	0.0477	0.5608	0.5068	-0.0271	0.0459	0.002	0.41	-0.0611	0.0533	0.0516	0.0187	-0.0413	-0.0054	0.0265	0.0261	0.5993	-0.0107	-0.0396	-0.0287	-0.0223	0.6098	0.6845	-0.0014	-0.0675	-0.0119	0.0242	0.4745	0.5407	-0.0121	0.43	-0.0299	-0.0491	0.5733	0.1264	-0.0172	-0.0367	0.3798	-0.0372	0.551	-0.0555
ENSG00000013375	0.4469	0.0775	0.2012	0.0006	-0.0072	-0.0196	0.0515	0.03	0.0166	-0.0089	0.5729	0.0618	0.0091	0.1278	-0.0699	-0.0405	0.0071	0.5646	0.0051	-0.0342	-0.0664	0.4703	0.024	-0.0239	0.1647	0.5234	-0.7556	-0.1115	-1.1679	-0.9693	0.0641	0.1059	-0.0732	-0.0333	-0.0368	0.5343	-0.0782	0.0298	0.5156	0.1509	0.007	0.0186	0.3469	-0.0136	0.0573	-0.0037	-0.0398	-0.1691	0.0399	-0.0607	0.5129	0.195	0.0307	-0.0014	-0.0016	0.0087	-0.043	-0.0534	0.0419	0.04	0.1164	0.5879	0.022	-0.0177	-0.0055	0.0344	0.3606	-0.0728	-0.087	-0.0552	0.0301	-0.864	-0.0276	-0.0849	-0.0625	-0.0482	0.0241	0.0371	0.0101	0.0287	0.6092	-0.0195	-0.0098	-0.0601	-0.0649	0.072	-1.1694	-0.9796	-0.0202	-0.1963	-0.122	0.5283	-0.058	-0.0814	-0.0502	0.0072	-0.0419	-0.0451	0.0649	0.0509	-0.1364	0.6167	0.5913	0.5176	-0.0291	-0.1487	0.0717	0.0171	-0.0069	0.0058	-0.0103	-0.0092	-0.0556	-0.0754	0.0715	0.5956	-0.0651	-0.0621	-0.0253	-0.0411	-0.0552	-0.0653	0.101	0.5187	0.0488	0.001	-0.0421	0.3448	0.5277	-0.738	0.0003	-0.895	0.5889	0.0239	-0.0276	0.014	-0.0282	0.564	0.0351	-0.0271	0.2967	-0.0467	-0.0392	0.5238	-0.0395	0.0103	-0.07	0.0239	0.2113	0.5391	-0.0427	-0.0081	-0.0322	-0.2029	0.5693	0.4808	-0.0011	-0.0337	-0.0914	-0.0354	-0.0196	0.4014	0.0034	-0.0015	-0.0247	-0.0357	0.5587	0.012	-0.0531	-0.0145	0.0163	-0.024	-1.0096	0.0065	-0.07	-0.1033	-1.0094	-0.3054	-0.0632	-0.1137	-0.022	-0.0697	-0.0237	-0.0196	-0.0386	-0.064	-0.0489	0.5535	-0.0066	-0.0036	0.009	0.0028	0.0407	0.0686	-0.0178	0.0865	0.0484	0.0527	-0.0279	0.0085	0.0834	0.0105	0.0615	0.0385	0.4475	-0.1308	0.0179	0.0589	0.0106	-0.0074	0.0129	-0.0594	-0.0119	0.5516	-0.0046	0.5388	0.0082	0.0005	0.0579	0.0043	-0.1375	-0.0083	-0.0327	-0.0151	-0.0437	-0.0252	0.0016	0.0162	-0.0227	0.0206	0.0025	0.0413	-0.0056	0.4134	-0.0188	-0.0228	-0.0254	-0.0666	0.0105	-0.0067	0.3196	-0.0528	0.003	-0.0329	0.3774	-0.0221	-0.959	-0.0288	0.0011	0.4392	-0.0152	-0.0777	-0.025	0.0317	-0.0418	-0.0055	0.1833	-0.0195	-0.0037	-0.0181	-0.076	-0.0475	-0.0129	0.5555	-0.0086	0.0529	0.0055	-0.0151	0.0287	0.0115	-0.6991	-0.1307	-0.9684	0.0034	0.0261	0.0499	-0.018	0.4505	-0.007	0.1226	-0.0016	-0.0337	-0.0089	0.4663	0.0239	-0.0291	-0.0287	0.0134	-0.0147	0.6333	0.0696	-0.0108	-0.0034	-0.0128	-0.0331	-0.0362	0.0422	0.0204	0.0319	-0.0014	0.0115	-0.0486	-0.0342	-0.0194	-0.0017	0.0203	-0.0411	-0.0167	-0.0424	0.0119	0.0288	-0.0198	-0.0276	0.0071	-0.0057	0.5983	0.0365	-0.0521	-0.0313	-0.066	-0.0382	-0.0167	-0.0207	0.0176	-0.1848	-0.119	-0.0022	0.0451	0.5763	-0.0156	0.0181	-0.0091	-0.9288	0.0333	-0.0102	-0.0078	-0.0168	-0.0108	-0.4955	-0.0646	0.0261	-0.0422	0.0682	-0.978	-0.7718	0.0386	0.0089	0.0471	0.5183	-0.0578	-0.009	0.0596	0.0426	-0.521	-0.0156	0.2689	0.0181	-0.0662	0.0464	-0.8772	0.0259	-0.0481	-0.0679	-0.1413	-0.0426	-0.0207	-0.1666	-0.0052	-0.0073	-0.0758	-0.0715	-0.0091	0.0353	0.0342	0.1226	-0.0009	0.0231	0.0014	0.0146	0.0075	-0.0436	-0.023	-0.0331	0.0211	0.0595	-0.0134	0.5194	0.0084	0.0023	-0.1974	0.508	0.0135	-0.0232	-0.0102	0.0181	-0.0156	-0.0533	-0.0332	0.5191	0.4909	0.0404	0.5783	-0.0742	0.5965	0.1192	-0.0505	-0.9993	-0.466	-0.0166	0.0118	0.0279	0.0062	0.0097	0.0421	-0.8165	-0.0159	-0.1294	0.02	-0.0139	0.032	0.0729	-0.0326	-0.0538	0.5171	-0.004	-0.0293	-0.0488	0.6293	0.0332	-0.1046	-0.0272	0.0506	0.0289	0.003	0.6364	-0.0353	-0.1456	-0.0056	-0.0254	0.0403	-0.0533	0.0353	-0.0485	0.0027	-0.014	0.0106	-0.0061	0.6997	0.2333	0.0207	-0.0666	0.0103	-0.0145	-0.0115	0.0497	0.009	-0.012	-0.0653	-0.0695	-0.0874	0.0089	0.0218	0.0177	0.035	0.0145	-0.0184	0.0705	0.009	0.0829	-0.0154	-1.0655	-0.1999	0.0796	0.008	0.4781	0.0096	0.0304	-0.9366	-0.0176	-0.0121	0.0001	-0.0107	0.0032	0.528	0.0108	-0.0928	0.0401	0.0346	-0.0067	-0.0479	0.0294	-0.0703	-1.0457	-0.0082	0.0288	0.0516	-0.025	0.0026	0.4133	0.0224	-0.13	0.372	-0.0084	-0.0455	-0.0748	-0.0614	-0.0511	0.291	-0.929	0.0578	-0.0611	-0.0082	-0.0052	0.181	0.0115	0.0059	-0.0073	0.5074	0.0147	-0.001	-0.0556	0.3286	0.0283	0.0363	-0.0038	0.0029	-0.0294	-0.0371	-0.0829	0.0336	0.6277	0.0288	-0.0571	-1.0085	-0.0292	-0.0813	0.0225	0.0274	-0.9222	-0.0834	0.0073	0.1726	-0.0142	-0.0184	0.3021	-0.0039	-0.914	0.0039	0.0902	0.0332	0.002	0.0575	-0.0168	0.0006	0.0214	-0.9457	-0.0297	0.5636	0.0513	0.0041	-0.0135	-0.0709	-0.0245	0.0014	-0.0258	-0.1026	0.5383	-0.0026	0.0239	-0.0267	-0.0263	-0.0566	0.0059	0.0586	0.0995	0.0583	0.0444	0.0223	-0.9676	0.0113	-0.0675	-0.4777	0.4269	0.0716	0.0301	0.6143	0.0417	0.022	0.0483	0.0149	-0.0391	-0.0726	0.0032	-0.9435	0.3603	-0.0161	-0.005	-0.0871	-0.0379	-0.8991	0.0153	0.3657	-0.9334	0.0016	0.486	0.0132	0.5219	0.0285	0.5894	0.0232	0.0603	-0.9808	-0.0117	0.0097	0.0135	0.2435	0.5783	0.0292	-0.0367	0.4989	-0.0654	-0.0105	0.004	-0.0611	-0.0555	0.0306	0.0264	0.032	0.0124	-0.0103	-0.0258	-0.074	-0.0105	-0.0339	-0.0611	-0.044	-0.0539	0.1152	-0.0085	0.0023	-0.015	-0.017	0.0435	0.0732	0.0185	0.056	-0.0508	-0.0205	-0.0188	0.0123	0.054	0.0011	0.4457	-0.0023	-0.0393	-0.0526	-0.0104	-0.035	0.5866	-0.0192	-0.9179	0.0001	-0.0288	0.0076	0.5671	0.5287	-0.0867	0.0303	0.059	0.0127	0.0477	-0.0064	-0.0163	-0.0016	0.8288	0.0054	-0.023	0.02	-1.0415	0.6513	0.0664	0.0283	-0.0631	-0.0783	0.0812	-0.0438	0.0484	0.0052	0.4915	0.3347	-0.0422	-0.0261	0.5688	-0.0303	0.0011	0.0101	0.0035	-0.0643	-1.0182	0.0043	0.5432	0.0342	-0.0261	0.0053	0.5308	-0.0141	0.6054	-0.0702	0.0431	0.0237	-0.0129	-0.0529	-0.0027	0.0235	-0.8834	0.0108	0.3541	0.4053	-0.0049	-0.005	-0.0471	0.3656	-0.0146	-0.0617	-0.9785	-0.0183	0.007	-0.18	0.0045	-0.0001	-0.0903	0.661	0.0458	-0.0129	0.0031	0.0077	-0.0934	-0.9688	0.0278	-0.0201	-0.0516	-0.0344	0.012	-0.8852	-0.021	0.435	-0.0278	-0.0162	0.0255	-0.1328	-0.0083	-0.9048	-0.98	0.4714	0.0291	-0.001	0.0139	-0.1639	0.0498	0.0346	-0.0032	-0.1542	-0.3406	0.0022	0.0015	0.004	0.0665	-0.6415	0.5453	-0.9378	-0.8012	0.0429	-0.0077	-0.1322	-0.8176	0.1159	-0.0582	-0.0726	-0.007	0.3948	-0.7044	0.5093	0.1056	-0.7982	0.0154	-0.9718	0.015	0.0001	0.5212	0.085	0.0028	0.1312	0.0461	-0.0189	0.0108	0.129	0.0291	-0.0405	0.0386	0.6033	0.4365	-0.0003	-0.0064	0.0307	-0.0355	0.0108	-0.0348	0.0155	0.3407	-0.808	-0.974	-0.0573	0.0607	0.0673	-0.0056	0.0078	0.0433	0.299	-0.8235	0.088	-0.0001	0.0075	0.0865	-0.0285	0.0505	0.0295	-0.0039	0.0812	-0.1265	0.1202	-0.9124	0.0252	0.008	0.0211	-0.1287	0.0157	0.0195	0.0431	0.0127	0.0867	0.0724	-0.0557	-0.9596	0.0425	0.0039	-0.0592	-0.0956	0.0683	0.1046	0.095	-0.0304	0.044	0.0421	0.0336	-0.805	0.0097	-0.0056	-0.0113	0.0109	0.6483	-0.0107	-0.0063	-0.04	-0.0328	0.0212	0.0078	0.0046	0.0342	0.4285	-0.0108	0.4668	0.0149	-0.0026	0.0191	0.0146	-0.0385	-0.0099	1.0365	-0.0426
ENSG00000013392	0.4469	0.0775	0.2012	0.0006	-0.0072	-0.0196	0.0515	0.03	0.0166	-0.0089	0.5729	0.0618	0.0091	0.1278	-0.0699	-0.0405	0.0071	0.5646	0.0051	-0.0342	-0.0664	0.4703	0.024	-0.0239	0.1647	0.5234	-0.7556	-0.1115	-1.1679	-0.9693	0.0641	0.1059	-0.0732	-0.0333	-0.0368	0.5343	-0.0782	0.0298	0.5156	0.1509	0.007	0.0186	0.3469	-0.0136	0.0573	-0.0037	-0.0398	-0.1691	0.0399	-0.0607	0.5129	0.195	0.0307	-0.0014	-0.0016	0.0087	-0.043	-0.0534	0.0419	0.04	0.1164	0.5879	0.022	-0.0177	-0.0055	0.0344	0.3606	-0.0728	-0.087	-0.0552	0.0301	-0.864	-0.0276	-0.0849	-0.0625	-0.0482	0.0241	0.0371	0.0101	0.0287	0.6092	-0.0195	-0.0098	-0.0601	-0.0649	0.072	-1.1694	-0.9796	-0.0202	-0.1963	-0.122	0.5283	-0.058	-0.0814	-0.0502	0.0072	-0.0419	-0.0451	0.0649	0.0509	-0.1364	0.6167	0.5913	0.5176	-0.0291	-0.1487	0.0717	0.0171	-0.0069	0.0058	-0.0103	-0.0092	-0.0556	-0.0754	0.0715	0.5956	-0.0651	-0.0621	-0.0253	-0.0411	-0.0552	-0.0653	0.101	0.5187	0.0488	0.001	-0.0421	0.3448	0.5277	-0.738	0.0003	-0.895	0.5889	0.0239	-0.0276	0.014	-0.0282	0.564	0.0351	-0.0271	0.2967	-0.0467	-0.0392	0.5238	-0.0395	0.0103	-0.07	0.0239	0.2113	0.5391	-0.0427	-0.0081	-0.0322	-0.2029	0.5693	0.4808	-0.0011	-0.0337	-0.0914	-0.0354	-0.0196	0.4014	0.0034	-0.0015	-0.0247	-0.0357	0.5587	0.012	-0.0531	-0.0145	0.0163	-0.024	-1.0096	0.0065	-0.07	-0.1033	-1.0094	-0.3054	-0.0632	-0.1137	-0.022	-0.0697	-0.0237	-0.0196	-0.0386	-0.064	-0.0489	0.5535	-0.0066	-0.0036	0.009	0.0028	0.0407	0.0686	-0.0178	0.0865	0.0484	0.0527	-0.0279	0.0085	0.0834	0.0105	0.0615	0.0385	0.4475	-0.1308	0.0179	0.0589	0.0106	-0.0074	0.0129	-0.0594	-0.0119	0.5516	-0.0046	0.5388	0.0082	0.0005	0.0579	0.0043	-0.1375	-0.0083	-0.0327	-0.0151	-0.0437	-0.0252	0.0016	0.0162	-0.0227	0.0206	0.0025	0.0413	-0.0056	0.4134	-0.0188	-0.0228	-0.0254	-0.0666	0.0105	-0.0067	0.3196	-0.0528	0.003	-0.0329	0.3774	-0.0221	-0.959	-0.0288	0.0011	0.4392	-0.0152	-0.0777	-0.025	0.0317	-0.0418	-0.0055	0.1833	-0.0195	-0.0037	-0.0181	-0.076	-0.0475	-0.0129	0.5555	-0.0086	0.0529	0.0055	-0.0151	0.0287	0.0115	-0.6991	-0.1307	-0.9684	0.0034	0.0261	0.0499	-0.018	0.4505	-0.007	0.1226	-0.0016	-0.0337	-0.0089	0.4663	0.0239	-0.0291	-0.0287	0.0134	-0.0147	0.6333	0.0696	-0.0108	-0.0034	-0.0128	-0.0331	-0.0362	0.0422	0.0204	0.0319	-0.0014	0.0115	-0.0486	-0.0342	-0.0194	-0.0017	0.0203	-0.0411	-0.0167	-0.0424	0.0119	0.0288	-0.0198	-0.0276	0.0071	-0.0057	0.5983	0.0365	-0.0521	-0.0313	-0.066	-0.0382	-0.0167	-0.0207	0.0176	-0.1848	-0.119	-0.0022	0.0451	0.5763	-0.0156	0.0181	-0.0091	-0.9288	0.0333	-0.0102	-0.0078	-0.0168	-0.0108	-0.4955	-0.0646	0.0261	-0.0422	0.0682	-0.978	-0.7718	0.0386	0.0089	0.0471	0.5183	-0.0578	-0.009	0.0596	0.0426	-0.521	-0.0156	0.2689	0.0181	-0.0662	0.0464	-0.8772	0.0259	-0.0481	-0.0679	-0.1413	-0.0426	-0.0207	-0.1666	-0.0052	-0.0073	-0.0758	-0.0715	-0.0091	0.0353	0.0342	0.1226	-0.0009	0.0231	0.0014	0.0146	0.0075	-0.0436	-0.023	-0.0331	0.0211	0.0595	-0.0134	0.5194	0.0084	0.0023	-0.1974	0.508	0.0135	-0.0232	-0.0102	0.0181	-0.0156	-0.0533	-0.0332	0.5191	0.4909	0.0404	0.5783	-0.0742	0.5965	0.1192	-0.0505	-0.9993	-0.466	-0.0166	0.0118	0.0279	0.0062	0.0097	0.0421	-0.8165	-0.0159	-0.1294	0.02	-0.0139	0.032	0.0729	-0.0326	-0.0538	0.5171	-0.004	-0.0293	-0.0488	0.6293	0.0332	-0.1046	-0.0272	0.0506	0.0289	0.003	0.6364	-0.0353	-0.1456	-0.0056	-0.0254	0.0403	-0.0533	0.0353	-0.0485	0.0027	-0.014	0.0106	-0.0061	0.6997	0.2333	0.0207	-0.0666	0.0103	-0.0145	-0.0115	0.0497	0.009	-0.012	-0.0653	-0.0695	-0.0874	0.0089	0.0218	0.0177	0.035	0.0145	-0.0184	0.0705	0.009	0.0829	-0.0154	-1.0655	-0.1999	0.0796	0.008	0.4781	0.0096	0.0304	-0.9366	-0.0176	-0.0121	0.0001	-0.0107	0.0032	0.528	0.0108	-0.0928	0.0401	0.0346	-0.0067	-0.0479	0.0294	-0.0703	-1.0457	-0.0082	0.0288	0.0516	-0.025	0.0026	0.4133	0.0224	-0.13	0.372	-0.0084	-0.0455	-0.0748	-0.0614	-0.0511	0.291	-0.929	0.0578	-0.0611	-0.0082	-0.0052	0.181	0.0115	0.0059	-0.0073	0.5074	0.0147	-0.001	-0.0556	0.3286	0.0283	0.0363	-0.0038	0.0029	-0.0294	-0.0371	-0.0829	0.0336	0.6277	0.0288	-0.0571	-1.0085	-0.0292	-0.0813	0.0225	0.0274	-0.9222	-0.0834	0.0073	0.1726	-0.0142	-0.0184	0.3021	-0.0039	-0.914	0.0039	0.0902	0.0332	0.002	0.0575	-0.0168	0.0006	0.0214	-0.9457	-0.0297	0.5636	0.0513	0.0041	-0.0135	-0.0709	-0.0245	0.0014	-0.0258	-0.1026	0.5383	-0.0026	0.0239	-0.0267	-0.0263	-0.0566	0.0059	0.0586	0.0995	0.0583	0.0444	0.0223	-0.9676	0.0113	-0.0675	-0.4777	0.4269	0.0716	0.0301	0.6143	0.0417	0.022	0.0483	0.0149	-0.0391	-0.0726	0.0032	-0.9435	0.3603	-0.0161	-0.005	-0.0871	-0.0379	-0.8991	0.0153	0.3657	-0.9334	0.0016	0.486	0.0132	0.5219	0.0285	0.5894	0.0232	0.0603	-0.9808	-0.0117	0.0097	0.0135	0.2435	0.5783	0.0292	-0.0367	0.4989	-0.0654	-0.0105	0.004	-0.0611	-0.0555	0.0306	0.0264	0.032	0.0124	-0.0103	-0.0258	-0.074	-0.0105	-0.0339	-0.0611	-0.044	-0.0539	0.1152	-0.0085	0.0023	-0.015	-0.017	0.0435	0.0732	0.0185	0.056	-0.0508	-0.0205	-0.0188	0.0123	0.054	0.0011	0.4457	-0.0023	-0.0393	-0.0526	-0.0104	-0.035	0.5866	-0.0192	-0.9179	0.0001	-0.0288	0.0076	0.5671	0.5287	-0.0867	0.0303	0.059	0.0127	0.0477	-0.0064	-0.0163	-0.0016	0.8288	0.0054	-0.023	0.02	-1.0415	0.6513	0.0664	0.0283	-0.0631	-0.0783	0.0812	-0.0438	0.0484	0.0052	0.4915	0.3347	-0.0422	-0.0261	0.5688	-0.0303	0.0011	0.0101	0.0035	-0.0643	-1.0182	0.0043	0.5432	0.0342	-0.0261	0.0053	0.5308	-0.0141	0.6054	-0.0702	0.0431	0.0237	-0.0129	-0.0529	-0.0027	0.0235	-0.8834	0.0108	0.3541	0.4053	-0.0049	-0.005	-0.0471	0.3656	-0.0146	-0.0617	-0.9785	-0.0183	0.007	-0.18	0.0045	-0.0001	-0.0903	0.661	0.0458	-0.0129	0.0031	0.0077	-0.0934	-0.9688	0.0278	-0.0201	-0.0516	-0.0344	0.012	-0.8852	-0.021	0.435	-0.0278	-0.0162	0.0255	-0.1328	-0.0083	-0.9048	-0.98	0.4714	0.0291	-0.001	0.0139	-0.1639	0.0498	0.0346	-0.0032	-0.1542	-0.3406	0.0022	0.0015	0.004	0.0665	-0.6415	0.5453	-0.9378	-0.8012	0.0429	-0.0077	-0.1322	-0.8176	0.1159	-0.0582	-0.0726	-0.007	0.3948	-0.7044	0.5093	0.1056	-0.7982	0.0154	-0.9718	0.015	0.0001	0.5212	0.085	0.0028	0.1312	0.0461	-0.0189	0.0108	0.129	0.0291	-0.0405	0.0386	0.6033	0.4365	-0.0003	-0.0064	0.0307	-0.0355	0.0108	-0.0348	0.0155	0.3407	-0.808	-0.974	-0.0573	0.0607	0.0673	-0.0056	0.0078	0.0433	0.299	-0.8235	0.088	-0.0001	0.0075	0.0865	-0.0285	0.0505	0.0295	-0.0039	0.0812	-0.1265	0.1202	-0.9124	0.0252	0.008	0.0211	-0.1287	0.0157	0.0195	0.0431	0.0127	0.0867	0.0724	-0.0557	-0.9596	0.0425	0.0039	-0.0592	-0.0956	0.0683	0.1046	0.095	-0.0304	0.044	0.0421	0.0336	-0.805	0.0097	-0.0056	-0.0113	0.0109	0.6483	-0.0107	-0.0063	-0.04	-0.0328	0.0212	0.0078	0.0046	0.0342	0.4285	-0.0108	0.4668	0.0149	-0.0026	0.0191	0.0146	-0.0385	-0.0099	1.0365	-0.0426
ENSG00000013441	-0.0206	0.0176	-0.0253	0.0007	-0.0672	-0.0171	0.03	0.5775	0.0101	-0.0191	0.5582	0.0835	0.0049	0.0873	-0.0666	-0.0026	0.0144	0.0214	0.026	0.5392	-0.0661	0.0118	0.0269	-0.0241	0.1265	-0.045	0.028	-0.0079	-0.4397	0.0161	0.0539	0.1023	-0.065	-0.018	-0.0169	-0.0419	-0.0784	0.006	0.0128	0.0668	0.0074	0.0145	-0.0947	0.0047	0.0564	0.0091	0.5312	-0.1566	0.0269	-0.0513	-0.0384	0.1949	0.0236	-0.0026	-0.0009	0.0141	-0.0262	-0.0424	0.0211	0.0424	-0.0104	-0.0433	0.0286	-0.0006	-0.0136	0.0468	-0.0117	-0.068	-0.0621	-0.0507	0.0219	-0.0454	-0.0332	-0.072	-0.0601	-0.028	-0.0085	-0.2991	0.0377	0.0298	0.0482	-0.0271	0.0045	0.0076	-0.0315	0.0528	-1.1084	-0.0143	-0.0208	-0.0979	-0.0512	0.5493	-0.054	-0.0277	-0.0262	-0.9845	-0.0477	-0.0565	-0.0162	0.0581	-0.0482	0.6261	0.5963	-0.034	-0.0328	0.4704	0.0692	0.0229	-0.0155	-0.0062	-0.007	-0.0046	-0.0556	-0.0817	0.0253	0.5729	-0.0731	-0.0231	-0.4121	-0.0832	-0.0539	-0.0691	-0.0389	-0.0645	0.6116	-0.0023	-0.0272	0.4428	-0.0522	-1.0457	0.0038	-0.8709	0.2018	0.0126	-0.0373	0.0105	0.534	0.0026	0.0438	-0.0262	0.5291	-0.0509	-0.0397	0.0097	-0.0487	-0.0169	-0.0624	0.0332	0.116	-0.0257	-0.044	-0.0117	-0.0326	-0.0518	0.582	0.4797	0.0095	-0.0369	-0.0554	-0.0186	-0.0172	-0.0418	0.0017	-0.0221	-0.028	-0.0311	0.0042	-0.0204	-0.0533	-0.0122	-0.0842	-0.0301	-0.0391	-0.0088	-0.0454	-0.1097	-0.0352	-0.33	-0.037	-0.1042	-0.0077	-0.0696	-0.0257	-0.0208	-0.0373	-0.0669	-0.034	0.0176	-0.0149	-0.0002	0.0111	0.0125	0.0495	0.0542	-0.0047	0.0778	0.0441	0.046	-0.9351	0.0018	0.0638	-0.0087	-0.0189	0.0248	-0.0357	-0.0834	0.0342	0.0508	0.0109	-0.0111	0.0122	-0.0518	-0.0145	0.5603	-0.0013	-0.0145	0.0215	-0.0288	0.0536	0.0033	-0.1631	-0.0039	-0.0506	-0.0224	-0.0409	-0.0204	-0.0062	0.5757	-0.0202	0.0099	0.001	0.0239	-0.0067	0.0375	-0.0144	-0.0164	-0.0326	0.4921	0.5539	-0.0017	-0.0343	-0.0521	0.0069	-0.026	0.0119	-0.0219	-0.0193	-0.0387	-0.0049	-0.0567	-0.0086	-0.0791	-0.0321	0.0364	-0.0416	-0.005	0.032	-0.0228	-0.0034	-0.0142	-0.0701	-0.0565	-0.0052	0.0095	-0.008	0.0431	0.0076	0.0142	0.0192	0.0068	0.0482	0.398	0.0132	0.0015	0.0245	0.0501	-0.0177	0.6139	0.5644	-0.0483	-0.0016	-0.034	-0.0111	0.028	0.0138	-0.0288	-0.0159	0.0117	-0.0268	-0.0604	0.0631	0.0599	-0.0199	-0.0102	-0.0285	-0.0378	0.0048	0.5966	0.0325	0.003	-0.0025	-0.0454	-0.0407	-0.0269	-0.0008	-0.0148	-0.017	-0.3792	0.4828	0.009	0.0306	-0.0161	-0.0289	0.0078	0.0092	0.0238	0.0331	-0.0533	-0.0248	0.5135	-0.0436	-0.002	-0.3502	0.0081	-0.1323	0.0135	-0.0014	0.0253	0.0011	0.0003	0.0146	-0.0238	-0.091	0.0539	-0.0129	-0.0063	-0.0168	-0.0148	-0.0319	-0.0679	0.0297	-0.0389	0.0696	-0.006	0.0906	0.0191	0.0138	0.0458	0.0313	0.0089	-0.0226	0.0463	0.0287	-0.8536	-0.0166	-0.0808	0.0399	-0.0358	0.0411	0.0151	0.0063	0.0297	-0.0546	-0.0125	-0.0409	0.0749	0.1528	0.0045	-0.0426	-0.0725	-0.0746	0.0227	0.0366	0.0295	-0.0119	-0.004	0.0195	-0.0015	0.0179	0.0088	0.5357	-0.0297	-0.0155	0.0269	0.0559	0.568	-0.0382	0.0015	0.0032	-0.016	-0.0729	0.0063	-0.0153	-0.024	0.017	-0.014	-0.0548	-0.0351	0.0112	-0.0542	0.0274	-0.0026	-0.0104	-0.015	-0.1734	-0.0362	0.0078	-0.0215	-0.0162	0.0183	0.0144	0.0122	0.01	0.0391	0.0435	-0.0187	-0.0666	-0.0177	-0.0047	0.0276	0.0548	-0.0284	-0.0526	0.5165	-0.0099	-0.0654	-0.0585	0.6237	0.0151	-0.0783	-0.0299	0.0354	0.0222	0.0036	0.0339	-0.0332	-0.1531	0.0066	-0.0256	0.0323	-0.0552	0.0348	-0.0494	0	-0.0114	0.0285	-0.0051	0.7154	0.025	0.0131	-0.0702	-0.0002	-0.008	-0.0083	0.0489	0.011	0.0428	-0.046	-0.0452	-0.0802	0.0125	0.0226	0.0161	0.0343	0.0161	0.0252	0.0538	0.0082	0.0642	0.0834	-0.0652	-0.1972	0.0781	-0.008	-0.0094	0.0066	0.0302	-0.0397	-0.0152	-0.0157	-0.0067	0.0042	-0.0203	-0.0401	0.0067	-0.0751	0.0318	0.0161	-0.0065	-0.0416	0.0495	-0.0499	-0.0612	-0.0066	0.0317	0.0349	-0.0651	0.0047	-0.066	0.5948	-0.1057	-0.1242	-0.0093	-0.0296	-0.0155	-0.065	-0.0498	0.0798	0.027	0.0578	-0.0642	-0.022	0.444	-0.0032	0.012	0.0092	-0.0092	-0.0295	0.0171	-0.0047	0.0224	-0.0477	0.0355	0.0355	-0.0006	-0.0217	-0.0202	-0.0391	-0.084	0.0206	0.0134	0.0337	-0.0541	-0.0163	-0.0067	-0.0238	0.0166	0.0168	0.0044	-0.0671	-0.0034	0.0168	-0.0169	-0.0201	-0.0817	-0.0018	0.0139	0.0053	-0.0073	0.0368	-0.0007	0.0341	0.001	-0.0022	0.021	0.0242	-0.0502	-0.0144	0.0438	0.0051	-0.0058	-0.06	-0.025	0.0049	-0.033	-0.1146	-0.0134	0.0479	0.0131	-0.0304	-0.034	-0.0869	0.0071	0.0537	0.092	0.0434	0.0257	0.0136	-0.0085	0.4571	-0.0112	-0.027	0.0441	0.0772	0.0507	0.6106	0.0428	0.0172	-0.3201	0.0251	-0.0645	-0.0734	-0.0308	-0.009	-0.0415	-0.0215	0.0011	-0.8784	-0.0034	0.02	0.074	-0.0284	0.0392	-0.0089	0.0222	0.0149	0.5162	0.0281	0.0061	0.0271	0.0648	-0.0015	-0.0032	-0.0435	0.0127	-0.0541	0.0793	0.0018	-0.0301	0.5097	-0.0708	-0.0034	-0.0026	-0.0561	-0.0526	0.0753	0.0122	0.0367	0.0083	-0.0187	-0.0242	-0.081	-0.01	-0.0341	-0.0624	-0.0374	-0.0626	0.1176	-0.0027	0.0023	-0.0115	-0.0086	0.0488	-0.0239	0.0267	0.0483	-0.0531	-0.018	-0.0326	0.0247	0.033	0.0021	0.5404	-0.0144	-0.0406	-0.062	-0.0078	-0.0346	0.0257	-0.0195	0.046	-0.0025	-0.0201	0.0104	0.0048	-0.0258	-0.0787	0.0001	0.0249	0.0035	0.0448	0.0219	0.0586	-0.0057	0.0266	0.0104	-0.0164	0.0792	-0.0456	0.6475	0.074	0.5683	-0.0595	-0.0544	0.0744	-0.7958	0.0521	0.0075	-0.0676	-0.1399	-0.028	-0.0144	0.008	-0.0101	0.0009	0.0113	0.0135	-0.0653	-0.0388	0.0046	-0.0399	0.0282	-0.0243	-0.0076	-0.0501	-0.0165	0.0388	-0.0613	0.0428	0.0211	-0.014	-0.0117	0.0031	0.02	-0.0211	0.0125	-0.0188	-0.0661	-0.0051	-0.0153	-0.0432	0.4242	-0.0089	-0.0594	-0.11	-0.0347	0.007	-0.1395	-0.0084	-0.0018	0.5142	0.6525	0.0245	-0.0028	0.009	0.0164	-0.0775	-0.0099	0.0268	-0.0226	-0.0446	-0.0427	0.0046	-0.0315	-0.3515	0.0097	-0.014	-0.0275	0.0267	-0.1165	0.0073	0.0441	-0.0066	0.0077	0.0125	0.0351	-0.0049	-0.1153	0.0242	0.0309	-0.0037	-0.0081	-0.0406	-0.0139	0.023	0.0124	0.0431	-0.0066	-0.0271	-0.0466	0.0003	0.0628	-0.0096	-0.1104	0.0008	0.1064	-0.0604	-0.0717	-0.0262	0.3976	-0.0346	0.511	0.0311	0.0315	-0.0001	-0.0343	0.0271	-0.0078	0.0213	0.053	0.0051	0.0848	0.0498	0.4596	-0.0314	0.0542	0.0094	-0.0229	0.0179	0.0433	-0.0588	-0.0077	-0.0083	0.0514	-0.0423	0.0096	-0.0404	0.0067	-0.01	0.0057	-0.042	-0.0037	0.063	0.0477	-0.0044	-0.0394	0.0348	-0.0245	-0.0239	0.0796	-0.0069	0.0156	0.0805	-0.0287	0.0535	0.0208	-0.0283	0.0609	-0.1697	0.111	0.0337	0.0321	0.0148	0.0069	-0.122	0.0143	0.0094	0.023	0.0099	0.0773	0.075	-0.0567	-0.9507	0.0629	0.0086	-0.0613	-0.0471	0.0742	0.0935	0.0505	-0.0412	0.0326	0.0475	0.03	0.0798	-0.9146	-0.0297	-0.0164	-0.004	0.0405	-0.0223	0.0135	-0.0339	-0.0398	0.0279	-0.0285	0.003	0.0491	0.4299	-0.0036	0.3176	0.0256	-0.0025	0.0077	0.0138	-0.0468	-0.0111	0.1322	-0.0433
ENSG00000013503	-0.0568	0.0102	-0.0293	-0.0217	-0.0777	0.0305	-0.0238	-0.0447	0.0065	-0.0078	-0.0369	0.0497	-0.0037	-0.1388	-0.0721	-0.0046	-0.0027	-0.0017	0.0106	-0.0362	-0.0644	-0.0043	0.0007	-0.0311	0.0959	-0.0089	0.0215	-0.0203	-0.1333	0.0191	0.0546	0.0392	-0.0534	-0.0224	-0.0183	-0.0432	-0.1085	-0.0083	-0.0505	-0.9091	0.0049	0.0158	-0.158	-0.0028	0.0898	-0.0024	-0.0575	-0.1982	0.0178	-0.039	-0.0335	0.1518	0.0209	-0.0028	-0.001	0.018	-0.0757	-0.0298	-0.0121	0.0192	-0.034	-0.0384	0.0166	-0.0262	-0.0047	-0.0039	-0.0509	-0.0616	-0.0337	-0.1151	0.0169	-0.0479	-0.0378	-0.0689	-0.0682	-0.9108	-0.0175	0.0182	-0.0048	0.0273	0.0452	-0.0356	0.0132	-0.0357	-0.0474	0.0073	-1.0288	-0.0185	-0.0251	-0.0337	-0.0199	-0.0296	-0.0511	-0.0215	-0.3324	-0.0004	-0.05	-0.0572	-0.0211	-0.9394	0.0207	0.0536	-0.0031	-0.0174	-0.0488	-0.0936	0.056	0.0078	-0.0317	-0.0216	-0.0122	-0.0073	-0.0661	-0.081	0.04	-0.0152	-0.0588	0.0564	-0.9986	-0.3022	-0.0435	-0.0589	-0.0381	-0.0683	-0.0014	0.0036	-0.0323	-0.0323	-0.0737	-0.9915	0.0103	-0.8796	-0.0028	0.0001	-0.0244	0.0044	-0.036	-0.0133	0.017	-0.0262	0.5156	-0.0482	-0.0416	0.017	-0.0518	0.0141	-0.0642	0.0087	-0.201	-0.0366	-0.0358	-0.9114	-0.0275	-0.0729	-0.0012	-0.0206	0.0192	-0.0349	-0.0657	-0.0296	-0.0238	-0.0692	0.0003	-0.05	-0.0374	-0.54	-0.002	-0.0383	-0.0526	-0.0343	-0.0706	-0.0229	-1.015	-0.0179	-0.0631	-0.118	-0.3551	-0.849	-0.0483	-0.101	-0.2085	-1.0643	-0.0303	-0.0217	-0.0367	-0.0624	-0.0497	0.0166	-0.0118	-0.0157	0.0007	-0.0005	-0.0121	0.0448	-0.0088	0.0386	0.0045	0.0387	-0.0308	-0.0103	0.0179	-0.0135	-0.018	-0.0101	-0.0726	-0.0727	0.0114	0.0383	-0.0066	-0.0112	0.0169	-0.0487	-0.0141	-0.0215	-0.0288	0.5598	-0.026	-0.0089	0.047	-0.017	-0.1616	-0.0354	-0.0488	-0.0287	-0.285	-0.0227	-0.0102	-0.0033	-0.024	0.0077	-0.0013	-0.0125	-0.0111	0.0282	-0.0273	-0.0142	-0.042	-0.0607	-0.002	-0.9417	-0.0229	-0.0176	-0.9273	-0.0286	-0.0335	-0.0173	-0.0216	-0.0675	-0.0024	-0.0645	-0.0193	-0.0924	-0.0355	0.0267	-0.0425	-0.0204	0.0076	-0.0273	-0.0511	-0.036	-0.0681	-0.0892	0.011	0.0118	-0.0085	0.0327	0.1112	-0.0101	0.0108	-0.0325	0.0485	-0.1847	0.0204	-0.0013	0.0211	0.0468	-0.0291	0.0215	-0.0093	-0.3714	-0.0008	-0.0797	-0.0181	0.0156	0.0053	-0.0372	-0.0423	0.0054	-0.0391	-0.079	0.0616	0.0532	-0.0303	-0.0284	-0.0356	-0.0441	-0.013	0.0105	0.028	-0.005	-0.0174	-0.0411	-0.0418	-0.0518	-0.0078	-0.0289	-0.0064	-0.03	-0.032	0.0175	0.0299	-0.021	-0.0315	0.0041	-0.0025	0.0231	0.0281	-0.057	-0.0222	-0.0721	-0.0493	0.007	-0.0353	-0.0036	-0.1078	-0.3529	0.0028	-0.0179	-0.0034	-0.0095	0.005	-0.018	-0.1072	0.0421	-0.0108	-0.0093	-0.0323	-0.0368	-0.0586	-0.046	0.007	-0.0448	0.0469	-0.025	-0.0147	0.005	-0.0211	-0.0171	0.0201	-0.0403	-0.0154	0.0406	0.0312	-0.941	-0.0257	-0.092	-0.0065	-0.0326	0.0204	0.0115	-0.0059	-0.1073	-0.0483	-0.0119	-0.043	-0.0393	-0.2665	-0.0031	-0.0364	-0.0558	-0.0707	0.0005	0.0257	0.0042	-0.0294	-0.022	0.0174	-0.9235	0.0058	0.0017	-0.0632	-0.0312	-0.0936	-0.0097	0.0445	-0.0262	-0.0417	0.0129	-0.004	-0.0766	-0.0739	-0.0007	-0.0056	-0.0267	0.0137	-0.9697	-0.0488	-0.0529	-0.0539	-0.0511	0.0239	-0.0049	-0.0093	0.0217	-0.5492	-0.0229	0.0048	0.0039	-0.0184	0.0185	0.0011	-0.0062	0.0049	0.038	0.0351	-0.0223	-0.075	0.0185	0.0184	0.0256	0.0451	-0.0273	-0.0456	-0.0138	-0.0222	-0.0665	-0.0456	0.0423	-0.0052	-0.026	-0.0369	0.025	0.0297	0.0016	0.026	-0.0336	-0.1065	0.439	-0.0272	-0.1476	-0.0533	0.0278	-0.0438	-0.0027	-0.0172	0.0251	0.4723	0.1395	-0.0038	0.0011	-0.0607	-0.0099	-0.0191	-0.9935	0.0386	-0.0078	-0.0411	-0.0288	-0.0743	-0.086	0.0146	-0.7061	0.009	0.0335	0.0193	-0.0317	0.0578	0.0076	0.0563	-0.0258	-0.0665	0.5253	0.0728	-0.0086	-0.0038	0.0042	0.0142	-0.0061	-0.01	-0.0118	-0.0139	-0.002	-0.0297	-0.0421	-0.0129	-0.0643	0.0181	0.0186	0.3179	-0.0426	0.0131	-0.0533	-0.0392	-0.006	-0.0325	0.0219	-0.0294	0.005	-0.056	0.0206	-0.0993	-0.0772	-0.0006	-0.0332	-0.0393	-0.0689	-0.0522	0.0557	-0.0114	0.0182	-0.0578	-0.0404	-0.0189	-0.0017	0.0017	0.001	-0.0582	-0.0493	-0.0069	0.002	-0.075	-0.0512	0.0369	0.0247	-0.0006	-0.0168	-0.0198	-0.0461	-0.0746	0.0105	-0.028	0.0135	-0.0526	-1.0251	-0.9365	-0.0286	-0.0019	-0.0082	-0.0103	-0.0604	-0.0364	-0.0017	-0.0227	0.0075	-0.0773	-0.0018	0.0083	-0.006	-0.0282	0.0172	-0.0351	0.0382	-0.0053	0.0015	0.0163	0.0197	-0.0487	-0.0074	0.0328	-0.0025	-0.0154	-0.059	-0.057	-0.0058	-0.0368	-0.1023	-0.0221	-0.4649	-0.0099	-0.03	-0.0529	-0.4977	0.0024	-0.9506	0.0751	-0.924	0.014	0.008	-0.0373	-0.0045	-0.0267	-0.392	0.0534	0.0663	-0.9516	0.6007	0.0085	0.0098	0.0154	-0.0098	-0.0767	-0.0737	-0.0315	-0.0717	-0.0372	-0.0199	-0.0036	-0.0337	-0.0173	-0.0185	0.0354	-0.0359	0.0275	-0.0227	0.0006	0.0049	-0.0711	0.0065	-0.0111	0.0333	0.065	-0.0055	-0.0139	-0.083	0.0009	-0.1149	0.0728	0.0012	-0.0553	-0.0411	-0.0914	-0.0195	-0.0198	-0.0488	-0.0526	0.0546	0.0002	0.0429	-0.0104	-0.0268	-0.0441	-0.1026	-0.0206	-0.0566	-0.0786	-0.0462	-0.0608	0.069	-0.0159	0.0024	-0.011	-0.0075	0.0263	-0.0354	-0.0072	-0.0351	-0.0522	-0.0279	-0.0424	0.0153	0.0165	-0.0054	-0.0606	-0.0262	-0.0472	-0.0922	-0.0087	-0.0431	0.0268	-0.3235	0.0173	-0.0077	-0.0278	0.0085	-0.0194	-0.0392	0.49	-0.0438	-0.1084	0.0076	0.0416	0.0137	0.0197	-0.0032	0.0322	-0.0332	-0.0384	0.0039	-0.0972	0.0638	0.0258	-0.0712	-0.0665	-0.035	0.0654	-0.1083	0.0659	-0.0068	-0.0659	-0.1473	-0.0345	-0.0138	-0.0012	-0.0779	-0.0103	0.0051	-0.0049	-0.0082	-0.0374	-0.0045	-0.035	-0.1507	-0.0241	-0.0108	-0.0061	-0.024	0.0372	-0.0836	0.0391	-0.0566	-0.5951	0.0043	-0.0068	0.0059	-0.2375	0.0229	-0.0287	-0.0659	-0.0068	-0.025	-0.0414	-0.1426	-0.0118	-0.0532	-0.0154	-0.0435	-0.0042	-0.8902	0.0199	-0.0194	-0.0419	0.0823	-0.7517	-0.9458	-0.0052	-0.0732	-0.0676	-0.0117	-0.9376	-0.012	-0.0718	-0.0342	0.0275	-0.041	-0.0348	-0.0198	-0.0237	-0.6475	0.02	-0.2743	-0.0052	0.031	0.0084	-0.0139	0.0078	-0.1273	-0.0056	-0.0492	0.0265	0.0104	-0.0443	-0.0097	-0.0418	-0.0223	-0.0108	-0.0129	0.0057	0.0072	-0.0218	-0.0647	0.0025	0.0057	-0.0446	-0.0961	-0.0356	0.0691	-0.0632	-0.0802	-0.1771	-0.0849	-0.9265	-0.0677	-0.0169	-0.0117	0.0088	-0.0367	0.0022	-0.0237	0.0095	0.0527	-0.0127	0.1154	0.0344	-0.0301	-0.0256	0.0715	-0.0152	-0.9753	-0.0325	0.0099	-0.061	-0.019	-0.014	0.0195	-0.0494	0.0102	-0.0517	0	-0.0804	-0.0176	-0.3421	0.0013	0.0267	0.0183	-0.0145	-0.0222	-0.0029	-0.0994	-0.0439	0.0636	-0.009	0.0019	0.0029	-0.0777	0.034	0.0077	-0.0668	-0.0407	-0.0736	0.0814	-0.3995	-0.0338	0.0054	0.0032	0.2311	-0.0564	-0.0251	0.0033	-0.7386	0.0408	0.0494	-0.0576	-0.9757	0.0408	-0.0045	-0.0656	-0.0116	0.0453	0.0819	0.0318	-0.0405	0.2861	0.0298	0.0241	0.0696	-0.0132	-0.0331	-0.0398	-0.0164	0.0359	-0.6076	-0.0114	-0.0453	-0.0087	0.0182	-0.0036	-0.0502	0.019	0.02	-0.0229	-0.0397	-0.0109	-0.0157	-0.0113	-0.0102	-0.0854	-0.0181	0.5707	-0.0465
ENSG00000013523	-0.0525	-0.4895	-1.0034	-0.0165	-0.0655	0.0113	0.0043	-0.0065	0.0151	-0.0106	-0.0303	0.0535	-0.0153	-0.1528	-0.0713	0.0005	-0.0038	-0.3354	0.0004	-0.0362	-0.0697	-0.0055	-0.0064	-0.9688	0.0754	-0.0419	0.0254	-0.6116	-1.123	-0.9489	-0.0008	0.055	-0.0556	-0.0284	-0.7876	-0.0392	-0.1112	-0.0015	-0.05	-0.3354	0.0077	-0.3456	-0.1578	-0.935	0.0536	-0.042	-0.0759	-0.1556	0.02	-0.0496	0.5236	0.0949	-0.9424	0.0004	-0.9828	0.0081	0.4643	-0.0381	-0.9282	0.0371	-0.0234	-0.0302	-0.8196	-0.012	-0.1282	-0.9924	-0.0575	-1.0416	-0.0303	-1.0702	0.0158	-0.0522	-0.9965	-0.1114	-0.089	0.0103	-0.0194	0.0142	-0.008	0.0256	-0.018	-1.0295	0.0311	-0.9924	0.0188	-1.0216	-1.0262	-0.0265	-0.0243	-1.0434	-1.0139	-0.0193	-0.9148	-0.9949	-0.336	0.0045	-0.0802	-0.0603	-0.018	-0.0048	-0.0458	0.0396	0.0045	-0.0252	-0.9705	-0.0908	0.0633	-0.0225	-0.9419	-0.0301	-0.0484	-0.0052	-1.0322	-1.0644	-0.9793	-0.0023	-0.09	-1.0083	-0.9957	-0.0497	-0.9358	-0.0575	-0.6343	-0.0773	0.007	0.0039	-0.3478	-0.7457	-0.1118	-0.1578	-0.9539	0.0567	0.0096	0.0001	-0.9847	-0.9915	-0.0317	-0.0045	-0.1124	-0.0227	-0.0161	-0.0496	-0.039	-0.8121	-0.0477	-0.9942	-0.0563	-0.7754	0.1752	-0.0204	-0.0389	-0.0076	-0.0264	0.1082	0.0089	-0.0137	-0.7555	-0.0289	-0.1536	-0.0274	-0.0266	-0.0494	0.0005	-1.0201	-0.036	-0.9036	0.002	-0.0345	-0.0489	-0.0325	-0.7639	-0.0351	-1.0159	-0.0214	-1.0414	-0.1119	-0.4972	-0.8916	-0.8735	-0.1031	-0.0227	-0.1011	-0.0268	-0.0185	-1.0092	-0.991	-0.057	0.0167	-0.9271	-1.0034	-0.0077	-0.0063	0.0249	0.0153	-0.0059	0.6143	0.5906	-0.9451	-0.0048	-0.8307	-0.0342	-0.0318	-0.83	-0.9535	-0.0532	-0.1121	0.0079	0.0092	-0.006	-0.0195	0.0166	-0.0405	-0.0172	-0.0238	0.0029	-0.0158	-0.0216	-0.7058	0.0492	-0.001	0.3526	-0.0192	-0.0473	-0.0267	-1.0144	-0.5363	-0.013	-0.9891	-0.0294	0.0031	-0.0028	-0.8034	-0.9668	-0.5132	-0.0218	-0.0101	-0.8402	-0.9731	-0.0205	-0.9424	-0.0222	-0.0474	-0.0025	-0.7182	-0.0163	-0.5382	-0.0208	-0.0586	-0.88	-0.0717	-0.0221	-0.0896	-0.0343	-0.2858	-0.0429	-0.0239	-0.9749	-1.0012	-0.0341	-0.0323	-0.0649	-0.0621	-0.0014	0.0157	-0.0062	0.0329	-0.0394	-0.0125	0.0048	-0.0013	0.0409	-0.1816	0.0014	-0.3086	0.0264	0.0447	-0.9539	0.0208	-0.0038	-0.0823	0.0019	-0.3314	-0.0173	0.0042	-0.969	-0.9743	-0.9331	-0.9315	-0.0412	-0.0878	0.0434	0.0403	-0.0192	-0.0315	-0.0354	-0.0427	-0.0072	-0.9814	0.0289	-0.0097	-0.0125	-0.0477	-0.921	-0.0634	-0.0311	-1.0252	0.0006	-0.016	-0.0414	0.027	0.0313	-0.0138	-0.0282	-0.9304	-0.4506	0.0229	0.0317	-0.0582	-0.0431	-0.0687	-0.0448	-0.0075	-0.034	0.0042	-0.1114	-0.6184	-0.0046	-0.0161	-0.0015	-0.9813	-0.0603	-0.0185	-0.0901	0.0338	-0.0065	-0.024	-0.0568	-0.0197	-0.0602	0.1873	0.0097	-0.0979	0.0539	0.1084	-0.944	0.0141	-0.012	-0.0214	0.021	-0.0213	-0.0242	0.0422	0.0149	-0.283	-1.0044	-0.0868	-0.5194	-0.0087	-0.0107	-0.8808	-0.9553	-0.0382	-0.0492	-0.0039	-0.0421	-0.0388	-0.2643	-0.0006	-1.0312	-0.9862	-0.063	-0.5113	-0.0009	-0.0044	-0.9772	-0.0468	0.0177	-0.9231	0.0051	0.0076	-0.0486	-0.0228	-0.0723	-0.9581	0.0433	0.5571	-0.9693	-0.0064	0.0018	-0.0837	-0.0722	0.3485	-0.0088	-0.0242	0.0117	-0.0175	-0.0344	-0.036	-0.052	-0.9129	0.0276	-0.956	-0.0142	-0.9225	-0.4473	-0.0206	-0.0028	-0.0098	-0.0173	0.0189	0.0074	-1.0525	0.008	0.0383	-0.8362	-0.0191	-0.0719	-0.094	-0.7884	-0.9632	0.0492	-0.5863	-0.0511	-0.035	-0.0259	-0.0654	-1.0189	0.0281	-0.0178	-0.0604	-0.0361	0.0338	0.0375	-0.0004	0.0245	-0.0296	-0.1419	-0.0145	-0.8544	-0.9161	-0.0744	0.0231	-1.0426	0.001	-0.004	0.0293	0.0117	0.1265	0.015	-0.0098	-1.0125	-0.0018	-0.0146	-0.9949	0.0473	-0.0023	0.013	-0.0242	-0.0453	-0.0858	0.5716	-0.9945	-0.1428	0.0181	0.0219	-0.0012	0.0511	-0.9599	0.057	0.0167	-0.9607	-1.0676	0.0712	-0.0065	0.0067	-0.0003	-0.9715	-0.0015	-0.0095	-0.0071	-0.8957	-0.0036	-0.9782	-0.0437	0.0012	-0.075	0.0104	0.0138	-0.9924	-0.8489	-0.4823	-0.0878	-0.0391	0.0727	0.0181	0.4159	-1.0183	-0.71	-0.0516	-0.8251	-1.0659	-1.0164	-0.0079	-0.0291	-0.0199	-1.0418	-1.0192	-0.0158	-0.0077	-0.7927	-0.0574	-0.028	-0.0082	-0.0075	-0.2925	0.0066	-0.0793	-0.0343	-0.0011	-0.0432	-0.014	-0.1743	0.0333	0.0281	-0.3277	0.2144	-0.1088	-0.0447	-0.0759	-0.837	-1.0181	0.0222	-0.0531	-0.0241	-0.0103	-0.9128	0.007	-0.0049	-0.0176	-0.0577	-0.021	0.0005	-0.0201	-0.0097	-0.0778	-0.0184	0.0062	0.0015	-0.0319	0.0091	-1.0389	0.0205	-0.0012	0.0003	-0.4437	0.025	-1.0472	-0.0238	0.0475	-0.0023	-0.0273	-0.0631	-0.0304	-0.9871	-0.0394	-0.8437	-0.0239	-0.014	-0.9929	-0.0311	-0.0607	-0.4982	0.0024	0.0114	-0.899	-0.9118	0.006	0.0153	-0.0103	-0.0062	-0.0579	0.0031	0.0306	0.5426	-0.9644	0.0253	0.0026	-0.9872	-0.2588	-0.0003	-0.0775	-0.0795	-0.017	0.0055	-0.0516	-0.0822	-0.0112	-0.0329	-0.904	-0.9637	-0.392	-0.0367	0.0292	-0.0251	0.0044	0.0067	-0.0906	-0.0292	0.0028	0.0174	-0.6994	-0.0051	-0.0123	-0.9238	-0.1557	-0.0947	0.0699	0.0088	-0.6181	-0.0372	-0.0809	-0.9846	0.0153	-0.0501	-0.0435	-0.6985	-0.0175	0.0317	0.006	-0.3312	0.4051	-0.1212	-0.6686	-0.0686	-0.0796	-0.8799	-1.0054	0.0062	-0.0051	0.0023	-0.0107	0.2419	0.0409	-0.0259	-0.0184	0.0303	-0.0355	-0.0225	-1.0213	0.0078	0.0224	-0.0357	-0.0112	-0.9354	-1.0197	-0.1081	-0.0129	-0.0357	0.0167	-0.8582	0.0128	-0.0034	-0.0274	0.0105	-0.0207	-0.0442	-0.0939	-0.9809	-0.8816	-0.9709	0.0179	0.0179	0.0318	0.5783	0.6145	-0.4956	-0.0431	-0.1403	-0.9195	0.0656	-0.0521	-0.013	-0.0631	-1.0008	0.0034	-0.7963	0.058	-0.9771	-0.0604	-0.1513	-0.0259	-0.0103	-0.0061	-1.0789	-0.0217	0.0073	-0.0039	-0.0492	-0.0324	0.0086	-0.0339	0.0172	-0.0147	-0.9139	-0.0222	-0.0221	-0.9193	-0.076	-0.9346	0.0172	-0.6319	-0.4904	0.0503	0.0084	-0.1902	0.0195	-0.0246	-0.0566	-0.8523	-0.0317	-0.0371	0.2163	-0.0402	-0.0721	-0.6683	-0.0394	-0.9339	-0.114	0.0114	-0.0176	-0.0302	0.0821	0.0128	0.0771	-0.0002	-0.9485	-0.0772	-0.9532	-0.9427	-0.0125	-0.9957	-0.7151	0.0223	-0.0317	-0.0376	-0.8032	-0.0156	-0.6433	0.017	-0.8857	-0.0387	-0.9264	-0.0122	-0.0127	-0.8291	-0.0034	-0.7973	-0.5991	-0.5297	-0.018	-0.414	-0.005	-0.0575	-0.0602	-0.9513	-0.9285	-0.0453	-0.634	-0.0253	-0.0362	0.0019	-0.3286	-0.0223	-0.0991	-0.0305	-0.9107	-0.0585	-0.0829	-0.0648	-0.0894	-0.0439	-0.065	-0.0242	-0.0153	0.0047	-0.0327	0.0122	-0.9426	0.0149	-0.0153	-0.021	0.0881	-0.9117	-0.029	-0.0351	0.069	-0.019	-0.9854	0.0118	0.0129	-0.064	-0.9484	-0.8842	0.0289	-0.9896	0.014	-0.9567	-0.025	-0.0451	-0.0293	-0.9958	0.0099	0.0335	0.0281	-0.8405	-0.0607	0.011	-0.0357	-0.025	0.054	-0.0075	-0.5416	0.0228	-0.8591	0.0358	0.0096	-0.0596	-0.0394	-0.06	0.5718	-0.0253	0.0208	-0.9401	0.0113	-0.1271	-0.027	-0.0485	-0.0313	0.0075	-0.6251	0.0395	-0.0462	-0.0087	-0.7635	-0.0713	-0.0707	-0.0427	0.0467	0.053	-0.0019	-0.9355	0.0184	-0.935	-0.8728	0.0367	-0.0381	-0.9167	-0.0406	-0.0112	0.0191	-0.0065	-0.8029	-0.1203	-0.0044	-0.0432	-0.91	-0.0092	-0.0164	-0.0241	-0.0223	-0.0284	0.0131	-0.0062	-0.0277	-0.9745	-0.1301	-0.0168	0.0815	-0.7549
ENSG00000013561	0.541	-0.0012	-0.035	0.5742	0.4653	0.5578	0.5243	0.5424	0.0149	-0.0063	0.9713	0.0318	0.5381	0.5332	0.5169	0.5774	0.0093	0.4595	-0.0111	0.5419	0.518	0.556	0.9627	-0.0232	0.1226	-0.032	0.5984	-0.0022	-0.1327	0.0237	0.6391	0.647	0.9452	-0.0245	-0.0099	0.5151	0.0344	0.5869	0.0061	0.0613	0.0069	0.0173	0.6293	-0.0065	0.636	-0.0063	0.546	-0.1824	0.0188	-0.0485	0.9315	0.1646	0.0274	-0.0053	0.0047	0.5539	0.4372	0.4588	0.5161	0.0408	0.6551	-0.0219	0.0115	0.5303	-0.0151	-0.0063	0.3923	-0.0607	-0.0387	-0.0666	0.1521	0.5287	-0.0292	-0.07	-0.0608	0.5775	0.5609	0.0158	-0.0106	0.0268	0.5971	-0.0318	0.6137	-0.0416	0.6075	0.0305	-0.0926	-0.0291	0.5488	-0.1515	-0.0703	0.5619	-0.0438	-0.0296	-0.022	-0.0133	0.931	0.4809	0.5472	0.0102	-0.0524	0.6358	0.9803	0.549	-0.0602	0.4725	0.0475	0.5403	-0.0103	-0.0113	-0.0075	0.523	-0.0554	-0.0862	-0.0287	0.9953	0.7429	-0.0107	-0.0552	-0.0769	0.5085	-0.0663	-0.0372	0.5198	0.6152	0.0014	-0.0217	0.4432	0.9007	-0.1202	0.0035	0.0249	0.5846	-0.0112	-0.0304	0.0065	-0.0169	0.5706	0.5618	-0.027	0.282	0.2342	-0.0407	0.5041	0.5317	0.9556	-0.0467	0.0325	0.4964	0.5488	-0.0496	-0.0102	-0.0329	-0.0271	0.9544	0.8521	0.0426	-0.0285	-0.0573	-0.0125	-0.02	0.538	0.0034	-0.0224	-0.0281	0.0633	0.5579	0.553	0.4956	0.5563	-0.0766	-0.0292	-0.0424	-0.0287	-0.0861	0.4346	-0.0279	0.0345	-0.0622	0.4598	0.5046	-0.0705	0.052	-0.0318	0.5386	0.4808	0.2989	0.9294	-0.0178	-0.0121	0.5904	0.0109	0.0349	0.6239	0.5592	0.6309	0.0032	0.0343	0.5214	0.0034	-0.0088	0.5761	-0.0099	0.0244	0.5407	0.4438	0.3508	0.3457	0.576	0.4142	0.0147	0.4893	-0.0105	0.556	0.0228	0.554	0.5873	0.4361	0.0562	0.5441	0.3895	-0.0147	0.8821	-0.0157	-0.0546	-0.0245	-0.0121	0.5765	-0.0224	0.5857	-0.0069	0.5013	-0.0083	0.4095	-0.037	0.4378	-0.0328	0.4795	0.8864	-0.0151	0.3295	-0.0493	0.5506	-0.018	0.3826	-0.0216	0.9467	0.5421	0.0093	0.7564	0.5162	0.5043	0.5426	0.0334	-0.0414	0.5523	0.0493	0.5534	-0.0151	0.5224	0.462	0.5183	0.573	0.0115	0.5629	0.0459	-0.0135	0.2122	0.0047	-0.0175	0.0501	0.812	0.4621	0.0031	0.5212	0.6084	0.5635	0.6097	0.563	0.0827	0.5828	-0.0346	0.5207	0.4669	0.0173	-0.0271	0.5036	0.0035	-0.0269	0.2393	0.0453	0.5946	-0.0061	-0.012	0.5346	0.5183	-0.0269	1.0144	0.0321	0.0083	-0.0054	0.5266	-0.0644	0.1006	0.001	0.594	0.5201	-0.0234	-0.8581	0.0245	0.0347	0.4348	-0.0286	0.0156	0.4047	0.0223	0.036	0.3998	-0.0243	0.5117	0.5308	0.009	-0.015	-0.0049	0.4634	0.0066	-0.0007	0.0679	0.0048	-0.0556	0.5977	-0.025	0.1853	0.0533	-0.0087	0.5607	0.5791	-0.0283	0.3587	-0.065	0.0246	-0.0481	0.07	0.5177	0.5899	0.0132	0.0104	0.5692	0.6108	0.5159	-0.0112	0.0646	0.6091	-0.2102	-0.0107	0.2773	0.5649	0.5371	0.0151	0.0162	0.0172	-0.0244	0.2602	0.0079	-0.0418	0.8621	0.7186	-0.0057	-0.0213	-0.0658	0.4918	0.5113	0.6083	0.0358	-0.014	-0.0353	0.5772	0.0209	0.0174	0.0101	-0.0425	-0.0212	0.5406	0.6002	0.4825	0.5686	0.5405	0.5287	0.0016	-0.0485	0.4866	0.0096	-0.0061	0.4452	0.5046	-0.0159	-0.0578	-0.0482	0.5349	0.5002	0.0081	0.5768	-0.0178	0.5436	0.1295	-0.0373	0.0095	0.451	-0.0184	0.5832	0.0011	0.0096	0.5814	0.6142	0.5636	-0.0146	0.4597	0.015	0.5054	0.6126	0.7001	-0.0208	0.5368	0.5182	-0.0059	0.4638	-0.0705	0.6269	0.3895	0.5347	0.542	0.6071	0.5397	-0.0075	0.9996	-0.0312	0.477	0.4541	-0.02	0.0493	-0.0526	0.0282	-0.0402	0.5773	0.5804	0.0405	0.4671	1.1239	0.6072	0.3647	-0.0659	0.5479	0.5563	-0.0111	0.6219	0.0164	0.038	-0.0052	0.5179	0.4812	0.0128	0.5784	0.0181	0.5432	0.0248	0.447	0.358	0.0028	0.6526	0.3789	-0.0111	0.4396	0.0785	-0.0107	0.4443	0.0016	0.0306	-0.0189	-0.0153	-0.0143	-0.0095	0.5357	-0.006	0.5303	0.0025	-0.0724	0.5706	0.0132	-0.002	-0.0402	0.5155	0.1239	0.5252	-0.004	0.0028	0.0372	-0.0191	0.464	-0.0591	0.5826	-0.1255	0.4656	0.5769	-0.0913	0.5573	0.5087	-0.0477	0.0399	-0.0241	-0.0052	-0.0585	0.5364	0.462	-0.002	0.0158	0.0076	0.5407	0.5771	0.5733	-0.0019	0.0074	-0.0534	0.5254	0.5565	-0.0031	-0.0206	-0.0106	0.2161	0.4727	0.0229	0.6371	0.0275	0.01	-0.0068	-0.0157	-0.0186	0.0193	0.4531	0.5605	-0.0193	0.5344	0.0119	0.5482	0.5592	0.4994	0.4739	0.0127	0.4207	-0.0086	0.0136	0.572	0.588	-0.0006	0.0063	0.0227	0.0266	-0.0817	0.5701	0.6128	0.0133	-0.0108	-0.0505	-0.0243	0.0017	-0.0323	-0.0906	0.5437	0.5153	0.0138	-0.0347	0.4802	0.2504	0.0073	0.0515	0.6756	0.0244	0.5941	0.0206	-0.0459	0.457	-0.0041	0.5599	0.4048	0.5532	0.0413	0.6133	0.3985	0.5991	0.0285	-0.0107	-0.064	-0.0669	-0.7658	0.007	-0.0514	-0.0192	0.5877	-0.0037	-0.0173	0.5461	0.6437	0.3297	0.6028	0.9756	0.4855	0.6709	0.4669	0.0279	0.578	0.4337	0.5599	0.5788	-0.0029	-0.0086	0.0038	0.409	0.6586	0.5161	-0.0357	0.5116	0.4991	-0.0091	-0.0023	0.4538	-0.052	0.0697	0.0153	0.0145	0.009	-0.0145	0.5625	0.2533	-0.0096	-0.0436	0.4967	-0.0423	-0.0552	0.648	-0.0055	0.0195	-0.0088	-0.0054	0.0483	0.5389	0.393	0.5801	-0.0392	-0.0179	-0.0234	0.6107	0	0.5389	-0.0225	0.0132	-0.0375	-0.0862	0.5733	-0.0355	0.9859	0.0134	0.6077	0.573	0.3913	0.4262	0.5481	0.5444	0.501	0.0116	-0.3772	0.0116	0.6357	0.0267	0.011	0.0012	0.6012	-0.0478	-0.0248	0.0222	-0.032	0.6546	0.1343	0.5748	0.5242	-0.0434	0.6187	0.5243	0.0587	0.0066	0.9112	0.3665	-0.0215	0.5293	0.5644	0.5234	0.5745	0.0153	0.4337	0.4775	0.9447	0.0094	-0.0323	0.5922	0.565	-0.0047	0.5343	0.5478	0.6079	-0.0485	0.6065	0.5652	-0.0095	0.0257	0.0056	0.4763	-0.7603	0.5413	0.4874	0.8325	-0.0031	-0.0085	0.4894	0.6788	0.5184	-0.0601	-0.0774	0.258	0.0093	-0.0785	-0.0082	-0.0035	-0.0468	0.6555	0.5396	-0.2238	0.417	0.041	-0.0583	-0.0118	0.0264	-0.5799	-0.0497	-0.499	0.0212	0.495	0.4781	-0.0028	-0.011	-0.0173	0.0131	-0.0973	0.5648	0.0491	0.5564	0.5158	0.0153	0.4987	0.0096	-0.1417	0.0369	0.5943	-0.0012	-0.0125	0.0973	-0.0467	-0.0035	-0.011	0.9386	-0.0154	-0.0132	0.4298	0.002	0.3231	0.5604	-0.0871	0.1292	0.0909	-0.0572	-0.0687	0.4555	0.3783	-0.1105	0.5105	-0.0096	0.0105	0.5792	-0.0306	0.5739	0.5372	0.534	0.0481	0.3916	0.6481	0.022	-0.0217	0.5212	0.6207	0.0018	-0.6382	0.547	0.0675	0.4035	-0.0087	-0.0047	0.0315	-0.0644	0.0118	-0.0349	0.0084	0.5363	0.0069	-0.1056	0.4745	0.0297	0.0341	-0.0045	0.4953	0.5807	0.4103	-0.0254	0.8972	-0.0035	0.5502	0.0845	-0.0325	0.0506	0.0177	-0.0882	0.6073	-0.1412	0.8869	0.0246	-0.0006	0.0095	-0.0066	-0.1236	0.0159	0.4706	0.5213	0.0123	0.0876	0.0539	-0.0546	0.0218	0.5597	-0.0076	0.4696	-0.0437	0.0789	0.0799	0.6073	0.5081	0.4682	0.0464	0.6182	0.5961	0.0027	0.0033	0.512	0.0072	0.6364	-0.16	0.0133	0.2738	-0.6444	0.0329	-0.0585	0.081	0.5725	0.4301	-0.0021	0.5139	0.5855	0.4126	-0.0101	0.0016	0.4975	0.4645	0.1083	-0.0434
ENSG00000013563	-0.9804	-0.282	-1.0142	0.0274	-0.1197	-0.9959	-1.5025	-1.057	0.0165	-0.1193	-0.3784	-0.8216	-0.9957	-0.9528	-0.2549	-0.0135	-0.9791	0.2288	-1.006	0.7906	-1.0309	-0.8205	-0.9291	-1.0058	-0.4861	0.0201	-0.9562	-0.9608	-1.1278	-0.9491	0.0707	-1.4283	-1.0438	-0.8969	-0.0725	-0.3811	-0.4405	0.0268	-1.3356	-1.7228	-0.9887	-0.9332	-1.1572	-0.0193	-0.917	-1.0036	-1.2925	-0.0294	0.5835	-1.0321	-0.0774	-1.3442	-0.9583	-1.0068	-0.5932	-0.9702	-0.0175	-1.0516	-0.4351	-0.9178	-1.4679	-1.038	-0.3967	-0.8733	0.3436	-0.411	-1.1064	-1.1003	-0.0583	-1.1015	-0.9702	-0.9838	-0.9061	-1.0671	-0.1802	-0.0239	0.5112	-0.9612	-0.9887	-0.9492	-0.9728	-1.0212	-0.941	-0.0611	-0.0018	-1.2544	-1.1429	-1.0274	-1.035	-1.1697	-1.1321	-0.0814	-0.0708	-0.9689	-0.3496	-0.9827	-1.0337	-1.0132	-1.0633	-1.0558	-0.9989	0.0545	-0.9984	-1.1181	-0.0564	-0.9207	-0.046	-0.9242	-0.998	-1.0265	-0.0099	-0.979	-1.067	-0.6614	-1.3102	0.0247	-0.1047	-0.4814	0.237	-0.0902	-0.0844	-1.074	-0.2617	0.1599	-1.119	-0.9842	-0.0806	-1.0517	-1.4254	-1.0352	-0.9668	-0.9156	-0.0017	-0.9951	-0.9964	-0.9967	-1.0043	-0.9572	-1.2112	-1.0353	-0.0465	-0.1005	-1.0294	-0.0371	-1.0242	-0.9576	-0.0274	-0.9801	-1.1729	-1.0199	-0.0418	0.5851	-0.9211	-0.8696	-0.9751	-1.0261	-0.9858	-0.987	0.6847	-1.0341	-0.9707	-0.9923	-0.0083	0.2696	-0.0316	-1.0555	0.5373	-1.0269	0.4689	-0.0501	-0.0158	-0.0726	-0.0439	-0.8558	-0.0244	-1.1223	-1.0524	-1.9088	-1.0664	0.3589	-0.0118	-0.0082	-0.1378	-1.0774	-0.0675	-1.0754	-1.0674	-0.9289	-1.0131	0.0119	-0.9868	-0.0774	0.6101	-0.9162	-0.0257	-0.2934	-1.2769	0.5906	0.5436	-0.9735	-0.2113	0.4464	0.3899	-0.9777	0.4494	-0.7178	-0.0496	-0.9801	-1.0069	0.5509	-0.9779	-1.0648	-1.0063	-0.9932	-0.9258	-1.0092	-0.0207	-0.952	0.5869	-0.0424	-0.1868	-1.016	-0.9185	-0.0434	-1.0759	-1.0352	-0.114	-0.0277	-0.9334	0.022	-0.988	-0.077	0.0844	-0.9652	-1.0673	-0.0499	-1.0411	-1.0434	-0.1353	-1.0394	-1.1409	-0.0859	-0.0584	-1.0086	0.6942	-0.0727	-0.9458	-0.9948	-0.893	-0.0985	-0.972	-1.0735	-0.9969	0.0249	-1.0538	-0.9409	-0.9901	0.5213	-0.9788	-1.0346	-1.0849	-1.0468	-0.0745	0.0191	-0.2241	-0.972	-0.962	-0.6793	0.0123	-1.0179	0.2809	-0.488	0.0166	-1.0041	-0.0961	0.0278	0.0482	-0.98	-0.8511	-0.9126	-0.9743	-0.5007	-0.9994	0.0011	-0.9701	-1.0159	-0.1588	0.0109	-1.0065	-0.8247	-0.9256	-0.9094	-0.088	-0.0201	-0.0525	-1.0673	-0.9773	0.0451	0.0514	-1.0066	-0.9882	-1.0515	-1.1211	-0.2876	-0.046	-0.038	-1.0275	-0.0054	-0.0677	-0.9708	0.0479	-0.062	-1.0198	-0.3609	0.3664	-0.9863	-0.9782	-0.1314	-0.9924	-1.0308	0.5379	-0.96	-0.9341	-0.9498	0.1466	0.5871	-0.9804	-0.0059	0.5887	-0.9722	-0.9707	-1.0392	0.1014	-1.3196	-0.9771	-1.0335	-0.4708	-1.0236	-0.3222	-0.0575	-0.9863	-0.9801	0.5706	-0.0063	0.5826	-0.9414	-1.017	-0.0983	-0.8776	-0.987	-1.0413	0.5317	-0.008	-0.9966	-0.0176	-1.1041	-0.9935	-0.0661	-0.2527	-0.8397	-0.9963	0.0088	0.0024	-0.9725	-0.1801	-1.0419	-1.2777	-0.1439	0.5394	-0.9842	-0.4471	-0.8007	0.0279	-1.0471	-0.0468	-1.0393	-0.0291	-0.0476	-0.9529	-1.0023	-1.0422	0.0124	-0.1224	0.0233	0.0684	0.0022	-0.0715	0.0482	-0.9569	-0.0606	-1.0614	-0.0034	-1.0141	-1.0618	-0.8773	-0.977	-0.0803	-0.9978	-1.0575	-0.9977	-0.9648	-0.9847	-1.0167	0.1301	-1.5697	-1.0078	-0.9673	-0.9667	-1.0311	-0.9198	-0.0423	0.0725	0.9298	0.6131	0.834	-0.9961	-1.0376	-0.0403	0.8989	0.0238	-0.9198	-0.9785	-0.1675	-0.9345	-0.9924	0.7937	-0.012	-0.9387	-0.5443	-1.0569	0.5444	-0.8796	-0.0867	-0.9694	-0.9412	0.0144	-1.1212	-0.7027	-0.9761	0.023	-0.0415	-0.8411	-1.0024	-1.0103	-0.2771	-0.9603	-0.6799	-0.8248	-0.5442	-0.0679	-0.0605	-1	-1.0306	-0.9867	-0.9264	-0.9729	0.0885	-0.2215	-0.0462	0.3962	0.0187	-0.9462	-0.8758	-0.9318	0.0352	-0.3259	-0.3877	-0.9909	0.133	-0.9893	-1.0006	-1.1191	-0.906	-0.0216	-1.0053	-0.9726	-0.9904	-0.9312	-0.9702	-0.0317	-0.0194	0.0208	-0.8323	-0.2769	-0.9932	-1.0428	-0.9276	0.0345	-0.0535	-1.0406	-0.3744	-0.9891	-0.0801	-0.0439	-1.0259	-0.9267	-1.0206	-0.1109	-1.0731	-0.9514	-1.1245	0.0183	-0.9662	-1.051	-0.0676	-1.0494	-0.0586	-0.8053	-0.9591	-1.2934	-0.0789	-1.0016	-0.9662	-0.6637	-0.4312	-0.0397	-1.1116	-0.0597	-0.9861	-0.0056	-0.6424	0.5321	0.5394	-0.7995	-0.9828	0.0108	-1.0071	-0.5769	-0.9499	-0.1574	0.0181	0.0234	-1.0693	-1.0171	-1.0318	-0.9483	-0.961	-0.0191	-0.0275	-1.0918	0.5328	0.011	-0.0462	-1.0106	0.4853	-0.9983	-0.9349	-0.413	-0.2157	-0.9444	-1.0903	-1.2736	-0.963	-1.019	-0.9853	-0.8832	-1.0169	-1.0763	-0.1815	-1.0259	-0.9388	-1.0633	-1.0173	-0.7666	-1.0315	-1.0363	-1.0415	0.1217	-0.9667	-0.9752	-0.1685	-0.4495	-0.9789	-0.8893	-0.8806	-0.9397	-1.0209	-0.9726	-0.9714	-1.0096	-0.7101	0.0432	-1.3147	0.1599	-0.1858	-0.936	-0.9726	-0.9917	-0.9553	-1.0011	-0.6145	-1.0421	-0.5733	-0.9723	-0.3203	-1.0219	0.0167	-0.1396	-1.0004	-0.9667	0.3023	-1.0802	-0.0722	-0.0241	-0.1302	0.0079	-1.1813	-0.934	-0.955	-0.2445	-0.8126	-0.9465	-0.9841	-0.9908	-0.3333	-0.6457	-0.9221	-0.9595	-0.0445	0.8929	-0.1509	-0.001	-0.9079	-0.8703	-1.0629	-0.8947	0.0286	-0.9848	-0.9161	-0.0346	-1.0099	-0.4221	-0.9689	-1.316	0.5445	-0.067	0.5315	-0.965	0.2492	-1.0136	-1.0096	-1.0102	-0.9326	-0.127	-0.98	-0.9599	-0.0391	-0.3318	-0.9899	-0.9463	0.0372	-0.9829	-1.2663	-0.9517	-1.0167	-1.0489	-0.0101	-1.0397	-0.8912	-0.0651	-1.2175	-1.0267	-0.5545	-0.2133	0.554	0.0785	-1.0769	-0.0214	-0.3488	-0.0175	-0.9073	0.0157	-1.2102	-0.9827	0.9524	-1.1381	-1.3491	-0.9818	-1.0345	-0.106	-0.2929	-0.9203	-1.0903	-1.0209	0.6166	-0.081	-0.9274	-0.9887	-1.0734	-0.4908	-1.027	-0.0342	-0.9865	0.0434	-0.0151	-0.9909	-0.174	-1.0672	-0.9936	-0.7269	1.2673	0.0124	-0.0316	-0.0909	-1.0813	-0.1696	-0.9391	-1.0393	0.0647	-0.3057	-0.9545	-1.0365	-0.0763	0.465	-0.9815	-0.9774	0.3175	-1.0963	-0.0774	-1.0026	-1.0522	-1.0925	-0.9817	-1.0454	-1.0549	-0.9955	-0.9806	-1.065	-0.9827	-1.0084	-1.0591	-0.8978	0.0168	-0.9966	-0.9902	0.0369	-0.2336	-0.045	-0.8853	-0.8632	-0.7232	-1.0357	-0.9424	-0.9942	-0.9994	-0.9719	-0.9352	-1.0102	0.0144	-0.9108	-0.9994	-0.916	0.0037	0.0826	-0.9818	-0.0315	-0.9027	-1.1888	-0.0621	-0.0099	-0.9652	-1.2312	-0.3936	-0.3312	-0.9865	-0.9499	0.0188	-0.1206	0.4984	0.0135	-0.8642	-1.2572	-0.9848	-1.1371	-0.012	0.6235	-1.0522	0.4329	-0.1221	-1.0455	0.4248	-0.072	-1.2514	-1.2363	-0.0036	-1.044	-0.982	-0.0339	-0.9512	-0.281	-0.5984	-0.3685	-1.2187	-0.0736	-1.0703	-0.571	-0.2933	-0.9769	0.3505	-1.0348	-0.0916	-1.0001	0.493	-0.5126	0.522	-0.9591	-1.049	-0.8462	-0.0716	-0.3781	0.2528	-1.0422	-0.9387	-1.2877	-0.2039	-1.274	-1.2572	-0.7024	-1.0477	0.0661	-0.9788	-0.9678	-0.3415	-0.0795	-0.8613	0.014	0.3828	-0.9432	-0.8186	-1.195	-1.2983	-1.1374	-0.9785	-1.2149	-0.1573	0.2961	-0.0077	-0.7808	-0.1175	-1.2369	0.5393	-0.7168	-1.2764	0.6061	-0.0603	-0.9859	-0.1507	-1.206	-1.2223	0.0692	-1.0327	-0.1419	-0.9856	-0.9072	-0.9119	-0.0181	0.3326	-0.0073	-1.0348	0.073	-0.1536	-0.8069	-1.278	-0.9543	-0.931	-1.0374	-0.0635	0.2181	0.4412	-0.2519	0.6429	-0.9781	-0.9886	0.4416	-1.3048	-1.4242	-0.5327	0.1874	-0.2681
ENSG00000013573	-0.0323	0.0114	-0.0293	-0.0024	0.4758	-0.026	0.0006	-0.03	0.0138	-0.9929	-0.0412	-0.2522	-0.0037	-0.151	-0.0721	-0.1468	-0.0024	0.0053	0.0126	-0.04	-0.7423	0.0158	0.018	-0.0311	0.0959	-0.0471	-0.9231	-0.0102	-0.0698	0.0191	0.0546	-0.2089	-0.0534	-0.0255	-0.0183	-0.0432	-0.0842	-0.0073	-0.0492	-0.9285	0.0049	0.0158	-0.158	-0.0028	0.0898	-0.0086	-0.0437	-0.1399	0.0178	-0.0553	-0.0431	0.1609	0.0249	-0.0028	-0.001	-0.0242	-0.0656	-0.0312	-0.0227	0.0192	-0.0346	-0.4346	0.0255	-0.022	-0.0047	0.0277	-0.0395	-0.0581	-0.0707	-0.118	0.0169	-0.0433	-0.9889	-0.0686	-0.0584	0.0169	-0.0175	0.0231	0.0061	0.0227	-0.5932	-0.0312	0.0132	-0.0177	-0.0561	0.0231	-1.1138	-0.0116	-0.0247	-0.1192	-0.067	-0.0183	-0.0537	-0.0345	-0.3324	0.0145	-0.05	-0.0606	-0.0189	0.0238	-0.0862	-0.2626	0.0003	-1.0087	-0.023	-0.0936	0.056	0.0078	-0.0317	-0.0128	-0.6395	-0.0073	-0.0661	-0.0791	-0.0204	-0.4886	-0.0588	0.0734	-0.0842	-0.3022	-0.0435	-0.0604	-0.0505	-0.0668	-0.0048	0.0036	-0.0323	-0.0323	-0.0653	-1.0261	-0.5193	-0.8773	-0.9679	0.9205	-0.0893	0.0044	-0.0253	-0.0133	-0.4203	-0.0262	0.5156	-0.051	-0.0423	0.0003	-0.0518	0.0141	-0.0642	-0.0019	-0.201	-0.0366	-0.0403	-0.0132	-0.0275	-0.0729	-0.0012	-0.0206	0.0212	-0.0349	-0.0891	-0.0383	-0.0238	-0.0385	0.0003	-0.0219	-0.027	-0.54	-0.002	-0.0176	-0.0526	-0.0343	-0.0706	-0.0229	-1.3564	-0.0179	-0.0446	-0.118	-0.3643	-0.8442	-0.0484	-0.1096	-0.2085	-1.0311	-0.0303	-0.0217	-0.0367	-0.0624	-0.0497	0.0166	-0.0118	-0.0157	0.0007	0.0025	0.0443	0.0448	-0.0088	0.0644	0.0045	0.0387	-0.0702	-0.8135	0.0293	-0.0135	-0.0243	-0.006	-0.0546	-0.1211	0.0114	0.0383	0.0072	-0.0112	0.0169	-0.0487	-0.0095	-0.019	-0.0137	0.5598	-0.0061	-0.0364	0.047	-0.0103	-0.1616	-0.0125	-0.0488	-0.0287	-0.2608	-0.0271	-0.0094	-0.0033	-0.024	0.0077	0.0004	-0.0125	-0.0111	0.0285	-0.0273	-0.0142	-0.042	-0.0607	-0.825	-0.9417	-0.0391	-0.057	0.0157	-0.0286	-0.2472	-0.0173	-0.0216	-0.0387	-0.0024	-0.0561	-0.0193	-0.0924	-0.0355	0.0401	-0.0392	-0.0189	0.0076	-0.0273	-0.0511	-0.036	-0.0681	-0.0557	-0.0009	-0.9066	-0.0106	0.0426	-0.1808	-0.0101	0.0108	0.007	0.0485	-0.1847	-0.0494	-0.0013	0.0211	0.0468	-0.0291	0.6058	-0.0093	-0.1108	-0.0006	-0.0797	-0.0181	0.0156	0.0053	-0.0244	-0.0423	0.0054	-0.0391	-0.0752	0.0616	0.0532	-0.0089	-0.0284	-0.0356	-0.0264	-0.0466	0.0105	0.028	-0.005	-0.0157	-0.054	0.47	-0.0518	-0.0078	-0.0289	-0.0041	-0.02	-0.0395	0.0175	0.0299	-0.0188	-0.0315	0.0041	0.0077	0.0231	0.0281	-0.1238	-0.0222	-0.0697	-0.0493	0.007	-0.0353	0.0014	-0.1416	-0.8918	0.0028	-0.0627	-0.0023	-0.0095	0.005	-0.018	-0.0858	0.0421	-0.0077	-0.0093	-0.0323	-0.0143	-0.0586	-0.0538	0.007	-0.0448	0.0599	-0.0101	-0.0611	0.005	-0.2927	-0.0263	0.0201	0.0031	-0.0154	0.0406	-0.0363	-0.941	-0.0257	-0.086	-0.0065	-0.0652	0.0246	0.0115	-0.0059	-0.0461	-0.0483	-0.0119	-0.043	-0.0393	-0.2418	-0.0031	-0.0371	-0.0637	-0.3829	0.0005	0.0257	-0.0036	-0.0127	-0.022	0.0174	-0.9201	0.0218	0.0017	-0.0453	-0.0312	-0.025	0.0236	0.0445	-0.0174	-0.0426	-0.008	0.0013	0.5403	-0.0739	-0.0007	-0.0056	-0.0267	0.0137	-0.0153	-0.0488	-0.0399	-0.057	-0.0511	0.0239	0.0009	-0.0019	-0.2267	-0.5183	-0.0416	0.0048	-0.0196	-0.0184	0.0185	0.0011	-0.0053	0.0049	0.0362	0.0429	-0.0223	-0.0691	0.0185	-0.0065	0.0256	0.0451	-0.0283	-0.0575	-0.0314	-0.0102	-0.0689	-0.0456	0.0352	-0.0035	-0.0653	-0.0369	0.025	0.0297	0.0016	0.026	-0.0336	-1.131	0.4373	-0.0272	-0.0989	-0.6283	0.0278	-0.0438	-0.963	-0.0172	0.0175	0.4642	0.1395	0.0249	0.0011	-0.0607	0.0063	-0.0191	-0.9935	0.0574	0.0025	-0.0411	-0.0288	-0.0629	-0.086	0.0146	0.022	0.009	0.0335	0.0193	-0.0317	0.0578	0.0076	0.0563	-0.0163	-0.0665	0.8277	0.0728	-0.0082	-0.0056	0.0042	0.0313	-0.9241	-0.01	-0.0118	-0.0139	-0.002	-0.0297	-0.0421	0.0024	-0.0808	0.0181	0.0186	0.3179	-0.0426	0.0354	-0.0898	-0.0455	-0.0045	0.0062	0.0219	-0.0475	0.0074	-0.056	0.0206	-0.1007	-0.1544	-0.0086	-0.0254	-0.0166	-0.0627	-0.0522	0.0557	0.0033	0.0215	-0.0578	-0.3475	-0.0175	-0.0017	-0.3604	0.001	-0.0582	-0.0493	0.0104	0.002	-0.0045	-0.0512	0.0369	0.0247	-0.0006	-0.0091	-0.0198	-0.0461	-0.0811	0.0246	0.0117	0.0234	-0.0536	-0.0147	0.2085	-0.0286	-0.0019	-0.0026	-0.0151	-0.0604	-0.0364	-0.0017	-0.0227	-0.023	-0.0751	-0.0069	0.0083	-0.006	-0.0282	0.0272	-0.0351	0.0149	-0.0048	0.0015	0.0188	0.0197	-1.0355	-0.8174	0.0466	-0.0025	-0.2592	-0.059	-0.0237	-0.0046	-0.0368	-0.1034	-0.0221	-0.0134	0.0033	-0.0225	-0.0378	-0.4977	0.0024	0.0447	0.0922	-0.9118	0.038	0.025	0.0041	-0.0045	-0.0165	-0.0306	0.0532	0.0663	0.0253	0.6079	-0.0265	0.0098	0.0165	0.0041	-0.0712	-0.0737	-0.0034	-0.0717	-0.049	-0.0199	-0.0036	-0.0215	0.3048	-0.0048	0.0752	-0.3119	0.0241	-0.0007	0.0208	0.0049	-0.0702	0.0091	-0.0111	-0.0018	0.057	-0.0055	-0.0139	-0.0272	-0.0318	-0.1149	0.0728	0.0012	-0.0553	-0.4569	-0.0691	-0.0195	-0.0059	-0.0488	-0.049	0.0546	-0.3522	0.0303	0.0014	-0.0268	-0.0441	-0.1026	-0.0206	-0.0529	-0.0627	-0.0388	-0.0608	0.069	-0.0151	0.0024	-0.011	-0.0128	0.0452	-0.0226	-0.0072	0.0333	-0.0346	-0.0279	-0.0424	0.0095	0.0165	-0.9813	-0.0048	-0.0262	-0.0472	-0.0666	-0.0175	-0.034	0.0268	-0.3235	0.0311	-0.0077	-0.0243	0.0085	-0.0101	-0.0382	0.4927	-0.0438	0.0119	0.0054	0.055	0.0022	0.0047	-0.0032	0.0115	-0.0332	-0.064	-0.3187	-0.0972	0.0638	0.031	-0.0113	-0.0665	-0.0611	0.0486	-0.117	0.0508	-0.0101	-0.0632	-0.1473	-0.0345	-0.0138	-0.0012	-0.0475	-0.0103	0.0051	-0.0049	-0.0541	-0.031	0.0079	-0.035	-0.1507	-0.029	-0.0108	-0.0397	-0.024	0.0372	-1.0493	0.0391	-0.0403	-0.0076	-1.2376	-0.0068	0.0059	-0.1992	0.0229	-0.0287	-0.0659	0.0014	-0.0039	-0.0424	-0.1426	-0.0084	-0.0532	-0.2533	-0.0435	0.0015	-0.1229	0.0199	-0.0194	-0.0638	0.0823	0.0335	-0.002	0.011	-0.0732	-0.0676	-0.0074	0.2154	-0.0214	-0.0718	-0.0335	0.0121	-0.041	-0.0348	-0.258	-0.0237	-0.6426	0.0174	-0.2743	-0.0052	0.046	0.0084	0.0084	0.0078	-0.0394	-0.0056	0.3845	0.0265	0.0135	-0.032	-0.0097	-0.0298	-0.0166	-0.0108	-0.0129	-0.441	-0.6259	-0.0236	-0.0684	0.0025	0.0357	-0.0155	-0.1137	-0.0356	-0.8784	-0.0632	-0.0802	-0.1225	-0.0699	-0.0186	-0.0677	0.011	-0.0117	0.0088	-0.019	0.0197	-0.0115	0.0183	0.0293	-0.0067	0.0996	0.0344	-0.0301	-0.0256	0.0948	-0.005	-0.0245	0.0149	0.0237	-0.061	-0.024	-0.014	0.0195	-0.0494	0.0102	-0.0365	0	-0.0319	-0.0083	-0.0714	0.0047	0.0449	0.0624	-0.0089	-0.0222	-0.0029	-0.0523	-0.0244	0.0534	-0.009	0.0019	0.0863	-0.0777	0.034	0.0131	-0.0855	0.0207	-0.0636	0.1036	0.0136	0.0326	0.0054	0.0032	0.2269	0.0067	-0.0269	0.0033	0.4697	-0.0378	0.0609	-0.0576	-0.9439	0.0408	-0.0045	-0.0682	-0.0598	0.0562	0.0516	0.0318	-0.0405	0.0374	0.0298	0.0241	0.046	-0.0132	-0.0322	-0.0398	-0.0102	0.0485	0.0056	0.0064	-0.0453	-0.0048	0.0285	-0.6788	0.0074	0.0336	0.0406	-0.0229	-0.4616	-0.0002	-0.0158	0.0097	-0.0102	-0.0811	-0.4255	0.2242	-0.0465
ENSG00000013583	-0.0323	0.0114	-0.0293	-0.0024	-0.0761	-0.9532	0.0006	-0.062	0.0138	-0.9849	-0.0412	0.0573	-0.0037	-0.151	-0.0721	-0.4971	-0.0024	0.0053	0.0126	-0.04	-0.7423	0.0158	0.018	-0.0311	0.0959	-0.0471	-0.9699	-0.0102	-0.0698	0.0191	-0.8429	0.0618	-0.0534	-0.0255	-0.0183	-0.0432	-0.0731	-0.0073	-0.0492	-0.9285	0.0049	0.0158	-0.158	-0.0029	-0.1442	-0.0316	-0.0437	-0.1399	0.0178	-0.0369	-0.0431	0.1609	0.0249	-0.0028	-0.001	-0.0242	-0.0656	-0.0417	-0.0227	0.0192	-0.0346	-0.0282	0.0255	-0.0328	-0.0047	0.0277	-0.0395	-0.0581	-0.0301	-0.118	0.0169	-0.0433	-0.9889	-0.0686	-0.0584	-0.0241	-0.0175	0.0231	0.0061	0.0227	-0.5932	-0.385	0.0132	-1.0709	-0.0561	0.0231	-1.0901	-0.0116	-0.0264	-0.1363	-0.067	-0.032	-0.0537	-0.0345	-0.3324	-0.9795	-0.05	-0.0687	-0.0189	0.0238	-0.056	0.0391	0.0003	-1.0104	-0.023	-0.0928	0.056	0.0078	-0.0347	-0.0628	-0.6395	-0.0073	-1.0313	-0.0791	0.0081	-0.015	-0.0667	0.049	-0.0842	-0.3022	-0.0435	-0.0604	-0.0505	-0.0668	-0.0048	0.0036	-0.0323	-0.0323	-0.0653	-1.0261	-0.5193	-0.8773	-0.9839	-0.9649	-0.0893	0.0044	-0.0253	-0.0133	0.0397	-0.0262	0.5156	-0.051	-0.0423	0.0003	-0.0518	-0.9287	-0.0685	-0.0019	-0.201	-0.0366	-0.0403	-0.0132	-0.0275	-0.0729	-0.0012	-0.0206	0.0212	-0.0349	-0.5879	-0.0383	-0.0238	-0.0385	0.0003	-0.0219	-0.027	-0.54	-0.002	-0.0176	-0.0526	-0.0251	-0.0706	-0.0229	-1.0158	-0.0214	-0.066	-0.118	-0.3643	-0.8442	-0.0484	-0.1096	-0.2085	-1.0311	-0.0303	-0.0217	-0.0367	-0.0624	-0.0497	0.0166	-0.0118	-0.0157	0.0007	0.0025	0.0443	0.0294	-0.0383	0.0644	0.0045	0.0387	-0.0702	-0.8167	0.0293	-0.0135	-0.0243	-0.006	-0.0546	-0.1211	-0.1412	0.0406	0.0072	-0.0112	0.0169	-0.0487	-0.0095	-0.019	-0.0137	0.5598	-0.0061	-0.0364	0.047	-0.0103	-0.1733	-0.9494	-0.0488	-0.0287	-0.2608	-0.789	-0.0094	-0.0033	-0.024	0.0077	0.0004	-0.0125	-0.0111	0.0285	-0.0273	-0.0142	-0.042	-0.0607	-0.8898	-0.9417	-0.0391	-0.033	-0.9099	-0.0286	-0.0114	-0.0173	-0.0247	-0.0387	-0.0024	-0.0561	-0.0193	-0.0924	-0.0355	-0.9451	-0.0392	-0.8267	0.0152	-0.0273	-0.0511	-0.036	-0.0465	-0.0557	-0.0009	-0.9066	-0.0106	0.0426	-0.1808	-0.0101	-0.9886	0.007	0.0485	-1.182	-0.0494	-0.0013	0.0211	0.0468	-0.0291	0.6058	-0.0093	-0.1108	-0.0006	-0.0797	-0.0181	0.0156	0.0053	-0.0244	-0.0423	0.0054	-0.3346	-0.0752	0.0616	0.0532	-0.0089	-0.0284	-0.0356	-0.0264	-0.0466	0.0126	0.028	-0.005	-0.0157	-0.054	0.47	-0.0518	-0.0078	-0.0289	-0.0041	-0.02	-0.0395	0.0175	0.0299	-0.0261	-0.0315	0.0041	0.0077	0.0231	0.0281	-0.1238	-0.0222	-0.0697	-0.0493	0.007	-0.0353	0.0014	-0.1416	-0.5672	0.0028	-0.0627	-0.0023	-0.0095	0.005	-0.018	-0.3792	0.0421	-0.0077	-0.0093	-0.0323	-0.0143	-0.0586	-0.0538	0.007	-0.0448	0.0599	-0.0101	-0.0611	0.0022	0.0001	-0.0263	0.0201	0.0031	-0.0154	0.0406	-0.8059	-0.941	-0.0257	-0.086	-0.0065	-0.0446	0.0246	0.0115	-0.0059	-0.0528	-0.0483	-0.0119	-0.043	-0.0393	-0.2418	-0.0031	-0.0371	-0.0637	-0.0703	0.0005	0.0257	-0.0036	-0.0127	-0.0192	0.0174	-0.9201	0.0218	0.0017	-0.0453	-0.0312	-0.0162	0.0236	0.0445	-0.0174	-0.0426	-0.008	0.0013	-0.4948	-0.0739	-0.0007	-0.0056	-0.0267	0.0137	-0.0153	-0.0488	-0.0399	-0.057	-0.0511	0.0239	0.0009	-0.0019	0.0464	-0.5183	-0.0166	-0.9113	-0.0196	-0.0184	0.0185	0.0011	-0.0053	0.0049	0.0362	0.0429	-0.0223	-0.0732	0.0185	-0.0065	0.0256	0.0451	-0.0283	-0.0602	-0.0314	-0.0168	-0.0634	-0.0456	0.0352	0.0082	-0.0653	-0.0369	0.025	0.0297	0.0016	0.026	-0.0665	-1.0702	-0.015	-0.0272	-0.0989	-0.6283	0.0278	-0.0438	-0.963	-0.0172	0.0175	0.4642	0.1395	0.0249	0.0011	-0.0643	-1.3218	-0.0191	-0.9935	0.0574	0.0025	-0.0411	-0.0288	-0.0629	-0.086	0.0146	0.012	0.009	0.0343	0.0193	-0.0317	0.0578	0.0076	0.0563	-0.0163	-0.0665	0.8277	0.0728	-0.0082	-0.0056	0.0042	0.0313	-0.9241	-0.01	-0.0118	-0.0139	-0.002	-0.0297	-0.0421	0.0024	-0.0808	0.0181	0.0186	0.3182	-0.0426	-0.4396	-0.0898	-0.0455	-0.0045	0.0062	0.0219	-0.0475	0.0074	-0.056	0.0206	-0.1007	-0.0661	-0.0086	-0.0254	-0.0166	-0.0627	-0.0512	0.0557	0.0033	0.0215	-0.0578	-0.0026	-0.0175	-0.0114	-0.3604	0.001	-0.0582	-0.0493	0.0104	0.002	-0.0045	-0.0512	0.0369	0.0247	-0.999	-0.0091	-0.0198	-0.0461	-0.0811	0.0246	0.0117	0.0234	-0.0536	-0.0147	-0.6924	-0.0286	-0.0019	-0.0026	-0.0151	-0.0604	-0.0364	-0.4533	-0.0227	-0.0036	-0.0689	-0.0069	0.0083	-0.006	-0.0282	0.0272	-0.0351	0.0149	-0.0048	0.0015	0.0188	0.0197	-1.0355	-0.8174	0.0466	-0.0025	-0.2592	-0.059	-0.0237	-0.0046	-0.0368	-0.1034	-0.0221	-0.0134	-0.9608	-0.0225	-0.0378	-0.4977	0.0024	0.0447	0.0922	-0.9118	0.038	0.025	0.0041	-0.0045	-0.0165	-0.0306	0.0532	0.0663	0.0253	0.6079	-0.0265	0.0098	0.0165	0.0041	-0.0712	-0.0737	-0.0034	-0.0717	-0.049	-0.0199	-0.0036	-0.8774	0.3048	-0.0048	0.0752	-0.0132	0.0241	-0.0007	0.0208	0.0049	-0.0702	0.0091	-0.0111	-0.0018	0.057	-0.0055	-0.0139	-0.4177	-0.0318	-0.3689	0.0728	0.0012	-0.0713	-0.1445	-0.0691	-0.3308	-0.0059	-0.0488	-0.049	0.0546	0.01	-0.2534	-0.0083	-0.0268	-0.0482	-0.1026	-0.0206	-0.0529	-0.0627	-0.0388	-0.0608	0.069	-0.0225	0.0024	-0.011	-0.0128	0.0452	-0.0226	-0.0072	0.0333	-0.0346	-0.0347	-0.0424	0.0095	0.0165	-0.9813	-0.0048	-0.0262	-0.6048	-0.0666	-0.0175	-0.034	0.0268	-0.3235	0.0311	-0.0077	-0.0243	0.0085	-0.0101	-0.0382	0.4917	-0.0438	0.0119	0.0054	0.055	0.0022	-0.9275	-0.0032	0.0115	-0.0332	-0.795	0.0089	-0.0972	-0.2227	0.031	-0.0113	-0.0665	-0.0356	-0.9406	-0.117	0.0508	-0.9733	-0.0632	-0.1473	-0.8349	-0.0138	-0.0012	-0.0727	-0.0143	0.0116	-0.0049	-0.0541	-0.031	0.0079	-0.035	-0.1507	-0.029	-0.0108	-0.0397	-0.024	0.0372	-1.0493	0.0391	0.0307	-0.0076	-0.9764	-0.0068	0.0059	-0.1992	0.0229	-0.271	-0.0659	0.0014	-0.0039	-0.0424	-0.1426	-0.0084	-0.0532	-0.2533	-0.0435	0.0015	-0.0827	0.0141	-0.0194	-0.0472	0.0823	0.0036	-0.0418	0.011	-0.8532	-0.0676	-0.0074	-0.9212	-0.0214	-0.0718	-0.0183	0.0121	-0.041	-0.0348	-0.258	-0.0237	-0.6426	0.0174	-0.2743	-0.0052	0.046	0.0084	0.0084	0.0078	-0.0394	-0.901	-0.9515	0.0265	0.0168	-0.1693	-0.0097	-0.0146	-0.0166	-0.0023	-0.0129	-0.002	-0.6398	-0.0236	-0.0684	0.0025	0.0357	-0.0155	-0.102	-0.0356	-0.8784	-0.0632	-0.0802	-0.1225	-0.0699	-0.0186	-0.0714	0.011	-0.0117	0.0088	-0.019	0.0197	-0.0115	0.0183	0.0351	-0.0201	0.0698	0.0344	-0.017	-0.0256	0.0948	-0.005	-0.0245	0.0149	-0.2746	-0.061	-0.024	-0.014	0.0195	-0.9895	0.0102	-0.0365	0	-0.0319	-0.0083	-0.0714	0.0047	0.0267	-0.9401	-0.0089	0.003	-0.0029	-0.0523	-0.0245	0.0534	-0.009	0.0019	0.0654	-0.0777	0.034	0.0131	0.0115	0.0207	-0.0636	0.1036	-0.389	0.0089	0.0054	0.0143	-0.1421	0.0067	-0.0083	-0.4045	0.0129	-0.0378	-0.8414	-0.0576	-0.9248	0.0408	-0.0045	-0.5806	-0.0598	0.0562	0.0516	0.0318	-0.0405	0.0374	0.0298	0.0241	-0.84	-0.8133	-0.0322	-0.0369	-0.0102	0.0485	0.0056	0.0064	-0.0453	-0.0048	-0.8939	-0.6788	-0.0007	0.0336	0.0114	-0.0229	-0.9571	-0.8757	-0.0111	0.0097	-0.0102	-0.0811	-0.0026	0.5871	-0.0465
ENSG00000013588	-0.0323	0.0114	-0.0293	-0.0024	-0.0761	-0.9532	0.0006	-0.062	0.0138	-0.9849	-0.0412	0.0573	-0.0037	-0.151	-0.0721	-0.4971	-0.0024	0.0053	0.0126	-0.04	-0.7423	0.0158	0.018	-0.0311	0.0959	-0.0471	-0.9699	-0.0102	-0.0698	0.0191	-0.8429	0.0618	-0.0534	-0.0255	-0.0183	-0.0432	-0.0731	-0.0073	-0.0492	-0.9285	0.0049	0.0158	-0.158	-0.0029	-0.1442	-0.0316	-0.0437	-0.1399	0.0178	-0.0369	-0.0431	0.1609	0.0249	-0.0028	-0.001	-0.0242	-0.0656	-0.0417	-0.0227	0.0192	-0.0346	-0.0282	0.0255	-0.0328	-0.0047	0.0277	-0.0395	-0.0581	-0.0301	-0.118	0.0169	-0.0433	-0.9889	-0.0686	-0.0584	-0.0241	-0.0175	0.0231	0.0061	0.0227	-0.5932	-0.385	0.0132	-1.0709	-0.0561	0.0231	-1.0901	-0.0116	-0.0264	-0.1363	-0.067	-0.032	-0.0537	-0.0345	-0.3324	-0.9795	-0.05	-0.0687	-0.0189	0.0238	-0.056	0.0391	0.0003	-1.0104	-0.023	-0.0928	0.056	0.0078	-0.0347	-0.0628	-0.6395	-0.0073	-1.0313	-0.0791	0.0081	-0.015	-0.0667	0.049	-0.0842	-0.3022	-0.0435	-0.0604	-0.0505	-0.0668	-0.0048	0.0036	-0.0323	-0.0323	-0.0653	-1.0261	-0.5193	-0.8773	-0.9839	-0.9649	-0.0893	0.0044	-0.0253	-0.0133	0.0397	-0.0262	0.5156	-0.051	-0.0423	0.0003	-0.0518	-0.9287	-0.0685	-0.0019	-0.201	-0.0366	-0.0403	-0.0132	-0.0275	-0.0729	-0.0012	-0.0206	0.0212	-0.0349	-0.5879	-0.0383	-0.0238	-0.0385	0.0003	-0.0219	-0.027	-0.54	-0.002	-0.0176	-0.0526	-0.0251	-0.0706	-0.0229	-1.0158	-0.0214	-0.066	-0.118	-0.3643	-0.8442	-0.0484	-0.1096	-0.2085	-1.0311	-0.0303	-0.0217	-0.0367	-0.0624	-0.0497	0.0166	-0.0118	-0.0157	0.0007	0.0025	0.0443	0.0294	-0.0383	0.0644	0.0045	0.0387	-0.0702	-0.0096	0.0293	-0.0135	-0.0243	-0.006	-0.0546	-0.1211	-0.1412	0.0406	0.0072	-0.0112	0.0169	-0.0487	-0.0095	-0.019	-0.0137	0.5598	-0.0061	-0.0364	0.047	-0.0103	-0.1733	-0.9494	-0.0488	-0.0287	-0.2608	-0.789	-0.0094	-0.0033	-0.024	0.0077	0.0004	-0.0125	-0.0111	0.0285	-0.0273	-0.0142	-0.042	-0.0607	-0.8898	-0.9417	-0.0391	-0.033	-0.9259	-0.0286	-0.0114	-0.0173	-0.0247	-0.0387	-0.0024	-0.0561	-0.0193	-0.0924	-0.0355	-0.9451	-0.0392	-0.8267	0.0152	-0.0273	-0.0511	-0.036	-0.0465	-0.0557	-0.0009	-0.9066	-0.0106	0.0426	-0.1808	-0.0101	-0.9886	0.007	0.0485	-1.182	-0.0494	-0.0013	0.0211	0.0468	-0.0291	0.6058	-0.0093	-0.1108	-0.0006	-0.0797	-0.0181	0.0156	0.0053	-0.0244	-0.0423	0.0054	-0.3346	-0.0752	0.0616	0.0532	-0.0089	-0.0284	-0.0356	-0.0264	-0.0466	0.0126	0.028	-0.005	-0.0157	-0.054	0.47	-0.0518	-0.0078	-0.0289	-0.0041	-0.02	-0.0395	0.0175	0.0299	-0.0261	-0.0315	0.0041	0.0077	0.0231	0.0281	-0.1238	-0.0222	-0.0697	-0.0493	0.007	-0.0353	0.0014	-0.1416	-0.5672	0.0028	-0.0627	-0.0023	-0.0095	0.005	-0.018	-0.3792	0.0421	-0.0077	-0.0093	-0.0323	-0.0143	-0.0586	-0.0538	0.007	-0.0448	0.0599	-0.0101	-0.0611	0.0022	0.0001	-0.0263	0.0201	0.0031	-0.0154	0.0406	-0.8059	-0.941	-0.0257	-0.086	-0.0065	-0.0446	0.0246	0.0115	-0.0059	-0.0528	-0.0483	-0.0119	-0.043	-0.0393	-0.2418	-0.0031	-0.0371	-0.0637	-0.0703	0.0005	0.0257	-0.0036	-0.0127	-0.0192	0.0174	-0.9201	0.0218	0.0017	-0.0453	-0.0312	-0.0162	0.0236	0.0445	-0.0174	-0.0426	-0.008	0.0013	-0.4948	-0.0739	-0.0007	-0.0056	-0.0267	0.0137	-0.0153	-0.0488	-0.0399	-0.057	-0.0511	0.0239	0.0009	-0.0019	0.0464	-0.5183	-0.0166	-0.9113	-0.0196	-0.0184	0.0185	0.0011	-0.0053	0.0049	0.0362	0.0429	-0.0223	-0.0732	0.0185	-0.0065	0.0256	0.0451	-0.0283	-0.0602	-0.0314	-0.0168	-0.0634	-0.0456	0.0352	0.0082	-0.0653	-0.0369	0.025	0.0297	0.0016	0.026	-0.0665	-1.0702	-0.015	-0.0272	-0.0989	-0.6283	0.0278	-0.0438	-0.963	-0.0172	0.0175	0.4642	0.1395	0.0249	0.0011	-0.0643	-1.3218	-0.0191	-0.9935	0.0574	0.0025	-0.0411	-0.0288	-0.0629	-0.086	0.0146	0.012	0.009	0.0343	0.0193	-0.0317	0.0578	0.0076	0.0563	-0.0163	-0.0665	0.8277	0.0728	-0.0082	-0.0056	0.0042	0.0313	-0.9241	-0.01	-0.0118	-0.0139	-0.002	-0.0297	-0.0421	0.0024	-0.0808	0.0181	0.0186	0.3182	-0.0426	-0.4396	-0.0898	-0.0455	-0.0045	0.0062	0.0219	-0.0475	0.0074	-0.056	0.0206	-0.1007	-0.0661	-0.0086	-0.0254	-0.0166	-0.0627	-0.0512	0.0557	0.0033	0.0215	-0.0578	-0.0026	-0.0175	-0.0114	-0.3604	-0.2924	-0.0582	-0.0493	0.0104	0.002	-0.0045	-0.0512	0.0369	0.0247	-0.999	-0.0091	-0.0198	-0.0461	-0.0811	0.0246	0.0117	0.0234	-0.0536	-0.0147	-0.6924	-0.0286	-0.0019	-0.0026	-0.0151	-0.0604	-0.0364	-0.4533	-0.0227	-0.0036	-0.0689	-0.0069	0.0083	-0.006	-0.0282	0.0272	-0.0351	0.0149	-0.0048	0.0015	0.0188	0.0197	-1.0355	-0.8174	0.0466	-0.0025	-0.2592	-0.059	-0.0237	-0.0046	-0.0368	-0.1034	-0.0221	-0.0134	-0.9608	-0.0225	-0.0378	-0.4977	0.0024	0.0447	0.0922	-0.9118	0.038	0.025	0.0041	-0.0045	-0.0165	-0.0306	0.0532	0.0663	0.0253	0.6079	-0.0265	0.0098	0.0165	0.0041	-0.0712	-0.0737	-0.0034	-0.0717	-0.049	-0.0199	-0.0036	-0.8774	-0.4987	-0.0048	0.0752	-0.0132	0.0241	-0.0007	0.0208	0.0049	-0.0702	0.0091	-0.0111	-0.0018	0.057	-0.0055	-0.0139	-0.4177	-0.0318	-0.3689	0.0728	0.0012	-0.0713	-0.1445	-0.0691	-0.3308	-0.0059	-0.0488	-0.049	0.0546	0.01	-0.2534	-0.0083	-0.0268	-0.0482	-0.1026	-0.0206	-0.0529	-0.0627	-0.0388	-0.0608	0.069	-0.0225	0.0024	-0.011	-0.0128	0.0452	-0.0226	-0.0072	0.0333	-0.0346	-0.0347	-0.0424	0.0095	0.0165	-0.9813	-0.0048	-0.0262	-0.6048	-0.0666	-0.0175	-0.034	0.0268	-0.3235	0.0311	-0.0077	-0.0243	0.0085	-0.0101	-0.0382	0.4917	-0.0438	0.0119	0.0054	0.055	0.0022	-0.9275	-0.0032	0.0115	-0.0332	-0.795	0.0089	-0.0972	-0.2227	0.031	-0.0113	-0.0665	-0.0356	-0.9406	-0.117	0.0508	-0.9733	-0.0632	-0.1473	-0.8349	-0.0138	-0.0012	-0.0727	-0.0143	0.0116	-0.0049	-0.0541	-0.031	0.0079	-0.035	-0.1507	-0.029	-0.0108	-0.0397	-0.024	0.0372	-1.0493	0.0391	0.0307	-0.0076	-0.9764	-0.0068	0.0059	-0.1992	0.0229	-0.271	-0.0659	0.0014	-0.0039	-0.0424	-0.1426	-0.0084	-0.0532	-0.2533	-0.0435	0.0015	-0.0827	0.0141	-0.0194	-0.0472	0.0823	0.0036	-0.0418	0.011	-0.8532	-0.0676	-0.0074	-0.9212	-0.0214	-0.0718	-0.0183	0.0121	-0.041	-0.0348	-0.258	-0.0237	-0.6426	0.0174	-0.2743	-0.0052	0.046	0.0084	0.0084	0.0078	-0.5731	-0.901	-0.9515	0.0265	0.0168	-0.1693	-0.0097	-0.0146	-0.0166	-0.0023	-0.0129	-0.002	-0.6398	-0.0236	-0.0684	0.0025	0.0357	-0.0155	-0.102	-0.0356	-0.8784	-0.0632	-0.0802	-0.1225	-0.0699	-0.0186	-0.0714	0.011	-0.0117	0.0088	-0.019	0.0197	-0.0115	0.0183	0.0351	-0.0201	0.0698	0.0344	-0.017	-0.0256	0.0948	-0.005	-0.0245	0.0149	-0.2746	-0.061	-0.024	-0.014	0.0195	-0.9895	0.0102	-0.0365	0	-0.0319	-0.0083	-0.0714	0.0047	0.0267	-0.9401	-0.0089	0.003	-0.0029	-0.0523	-0.0245	0.0534	-0.009	0.0019	0.0654	-0.0777	0.034	0.0131	0.0115	0.0207	-0.0636	0.1036	-0.389	0.0089	0.0054	0.0143	-0.1421	0.0067	-0.0083	-0.4045	0.0129	-0.0378	-0.8414	-0.0576	-0.9248	0.0408	-0.0045	-0.5806	-0.0598	0.0562	0.0516	0.0318	-0.0405	0.0374	0.0298	0.0241	-0.84	-0.8133	-0.0322	-0.0369	-0.0102	0.0485	0.0056	0.0064	-0.0453	-0.0048	-0.8939	-0.6788	-0.0007	0.0336	0.0114	-0.0229	-0.9571	-0.8757	-0.0111	0.0097	-0.0102	-0.0811	-0.0026	0.5871	-0.0465
ENSG00000013619	-0.9804	-0.8624	-1.0142	0.0274	-0.1224	-0.9959	-0.9953	-1.057	0.0165	-0.1193	-0.3784	-0.8216	-0.9957	-0.9528	-0.2549	-0.0135	-0.9791	0.574	-1.006	0.5428	-1.0309	-0.8205	-0.9291	-1.0058	-0.0996	0.0201	-0.9211	-0.9608	-1.1278	-0.9491	0.0707	-0.8828	-1.0438	-1.023	-0.0725	-0.3811	-0.4405	0.0268	-1.0441	-0.9219	-0.9887	-0.9332	-1.1572	-0.0193	-0.917	-1.0036	-1.0137	-0.0294	0.3054	-1.0321	-0.0774	-0.8023	-0.9583	-1.0068	-0.5932	-0.9702	-0.0175	-1.0516	-0.0497	-0.9178	-1.0258	-1.038	-0.8467	-0.8733	0.3436	0.0704	-0.8664	-1.1003	-0.0583	-1.1015	-0.9702	-0.9838	-0.9061	-1.0671	-0.1802	-0.0239	0.5112	-0.9612	-0.9887	-0.9492	-0.9728	-1.0212	-0.941	-0.0611	-0.0018	-0.8861	-1.1429	-1.0274	-1.035	-1.1697	-1.1321	-0.0814	-0.0708	-0.9689	-0.3496	-0.9827	-1.0337	-1.0132	-1.0633	-0.9675	-0.9989	0.0545	-0.9984	-1.1181	-0.0564	-0.9207	-0.004	-0.9242	-0.998	-1.0265	-0.0099	-1.0065	-1.067	-0.6614	-0.9672	0.0247	-0.1047	-0.4814	-0.4307	-0.0902	-0.0844	-1.0749	-0.2617	0.4336	-1.0345	-0.9842	-0.0806	-1.0517	-1.0909	-1.0352	-0.9668	-0.9156	-0.0017	-0.9164	-0.9964	-0.9967	-1.0043	-0.9572	-0.9251	-1.0353	-0.4177	-0.1005	-1.0294	-0.0371	-1.0264	-0.9576	-1.0281	-0.9801	-1.1729	-1.0199	-0.0418	0.5851	-0.9211	-0.8403	-0.9751	-1.0261	-0.9858	-0.987	0.6847	-1.0341	-0.9707	-0.9923	-0.0083	0.2696	-0.0316	-1.0555	0.5373	-1.0269	0.4689	-0.0501	-0.0158	-0.0726	-0.0439	-0.8558	-0.0244	-1.1223	-1.0524	-1.9088	-1.0664	0.3589	-0.0118	-0.0082	-0.1378	-1.0582	-0.0675	-1.0754	-1.0674	-0.9289	-1.0131	0.0119	-0.9868	-0.9879	0.6101	-0.9162	-0.0257	0.1009	-0.9524	0.5906	0.5436	-0.9735	0.0215	-0.0288	0.3899	-0.9777	0.4494	-0.7178	-0.0496	-0.9801	-1.0069	0.5509	-0.9779	-1.0648	-1.0063	-0.9932	-0.9258	-1.0092	-0.0207	-0.952	0.5869	-0.0424	-0.1868	-1.016	-0.9185	-0.0434	-1.0759	-1.0352	-1.0518	-0.0277	-0.9334	0.022	-0.988	-0.077	0.0844	-0.9652	-1.0673	-0.0499	-1.0411	-1.0434	-0.1353	-1.0268	-1.1409	-0.0859	-0.0584	-1.0086	0.6942	-0.0727	-0.9458	-0.9948	-0.893	-0.0985	-0.972	-1.0735	-0.9969	0.0249	-1.0538	-0.9409	-0.9901	0.5213	-0.9788	-1.0346	-1.0849	-1.0468	-1.0375	0.0191	-0.2241	-0.972	-0.962	-0.6793	0.0123	-1.0179	0.2809	-0.488	0.0166	-1.0041	-0.0961	0.0278	0.0482	-0.98	-0.8511	-0.9126	-0.9743	-0.5007	-0.9994	0.0011	-0.9701	-1.0159	-0.918	0.0109	-1.0065	-0.8247	-0.9256	-0.9094	-1.0071	-0.0201	-0.0525	-1.0673	-0.9773	0.0451	0.0514	-1.0066	-0.9882	-1.0515	-1.0273	0.0188	-0.046	-0.038	-1.0275	-0.0054	-0.0677	-0.9708	0.0479	-0.062	-1.0198	-0.3609	-0.0207	-0.9863	-0.9782	-0.1314	-0.9924	-1.0308	0.5379	-0.96	-0.9341	-0.9498	-0.2804	0.5871	-0.9804	-0.0059	0.5887	-0.9722	-0.9707	-1.0392	0.1014	-0.9604	-0.9771	-1.0335	-0.4708	-1.0236	-0.3222	-0.0575	-0.9319	-0.9801	0.5706	-0.0063	0.5826	-0.9414	-1.017	-0.0983	-0.8776	-0.987	-1.0413	0.0597	-0.008	-0.9966	-0.0176	-1.0908	-0.9935	-0.0661	-0.9449	-0.8397	-0.9963	0.3086	-0.4424	-0.9725	-0.1801	-1.0419	-1.2777	-0.1439	0.5394	-0.9842	-0.4471	-0.8007	0.0279	-1.0471	-0.0059	-1.0086	-0.0291	-0.0476	-0.9529	-1.0023	-1.0422	0.0124	-0.1224	0.0233	0.0684	0.0022	-0.0715	0.0482	-0.9569	-0.0606	-1.0614	-0.0034	-1.0141	-1.0257	-0.8773	-0.977	-0.0803	-0.9978	-1.0575	-0.9977	-0.9648	-0.9847	-1.0167	0.1301	-1.5697	-1.0078	-0.9673	-0.9667	-1.0311	-0.9198	-0.0423	0.0725	0.9298	0.6131	0.834	-0.9961	-1.0376	-0.0403	0.8989	0.0238	-0.9198	-0.9785	-0.1675	-1.0183	-0.9924	0.7937	-1.0221	-0.9387	-0.5443	-1.0569	0.5444	-0.8796	-0.0867	-0.962	-0.9412	0.0144	-1.1212	-0.7027	-0.9761	0.023	-0.0415	-0.8411	-1.0024	-1.0103	-0.2771	-0.9603	-0.6799	-0.8248	-0.859	-0.0679	-0.0605	-1	-1.0306	-0.9867	-0.9264	-0.9729	0.0885	-0.2215	-0.0462	0.3962	0.0187	-0.9666	-0.8758	-0.9318	0.0352	-0.3259	-0.3877	-0.9909	0.133	-0.9893	-1.0006	-1.1191	-0.906	-0.0216	-1.0053	-0.9726	-0.9904	-0.9312	-0.9702	-0.0317	-0.0194	0.0208	-0.8323	-0.2769	-0.9932	-1.0428	-0.9276	0.0345	-0.0535	-1.0406	-0.9681	-0.9891	-0.0801	-0.0439	-1.0259	-0.9267	-1.0388	-0.1109	-1.0731	-0.9514	-1.1245	-1.1256	-0.9662	-1.051	-0.0676	-1.0494	-0.0586	-0.8053	-0.9591	-0.8813	-0.0789	-1.0016	-0.9662	-0.6637	-0.4312	-0.0397	-1.0465	-0.0597	-0.9861	-0.0056	-0.6424	0.5321	0.5394	-0.7995	-0.9828	0.0108	-1.0071	-0.5769	-0.9499	-0.1574	0.0181	0.0234	-1.0693	-1.0171	-1.0318	-0.9483	-0.961	-0.0191	-0.0275	-1.0918	0.5328	0.011	-0.0462	-1.0106	0.4853	-0.9983	-0.9349	-0.413	-0.2157	-0.9444	-1.0903	-0.9864	-0.963	-1.019	-0.9853	-0.8832	-1.0169	-0.9835	0.0604	-1.0259	-0.9655	-1.0633	-1.0173	-0.7255	-1.0315	-1.0363	-1.0075	0.5825	-0.9667	-0.9752	-0.1685	-0.4495	-0.9789	-0.8893	-0.8806	-0.9397	-0.9579	-0.9726	-0.9714	-1.0096	-0.7101	0.0432	-0.9639	0.1599	-0.9381	-0.936	-0.9726	-0.9917	-0.9553	-1.0011	-0.6145	-1.0421	-0.7979	-0.9723	-0.3203	-1.0219	0.0167	-0.1396	-1.0299	-0.9667	0.5555	-1.0288	0.05	-0.0241	-0.1302	0.0079	-1.0383	-0.934	-0.955	-0.2445	-0.8126	-0.9782	-0.9841	-0.9908	-0.0178	-0.6457	-0.9221	-0.9595	-0.0445	0.8929	-0.1509	-0.001	-0.967	-0.8703	-1.0629	-0.8947	0.0286	-0.9848	-0.9161	-0.0346	-1.0099	-0.4221	-0.9689	-1.038	0.5445	-0.067	0.5315	-0.9038	-1.0433	-1.0136	-1.0096	-1.0102	-0.9326	-0.127	-0.98	-0.9599	-0.0391	-0.2873	-0.9899	-0.9463	0.0372	-0.9824	-0.9805	-0.9517	-1.0167	-1.0489	-0.0101	-1.0397	-0.8912	-0.0651	-0.9607	-1.0267	-0.5545	-0.2133	0.554	0.0785	-1.0769	-0.0214	-0.3488	-0.0175	-0.9073	0.0157	-0.9252	-0.9827	0.9524	-0.8896	-0.9626	-0.9818	-1.0345	-0.106	-0.0117	-0.9203	-1.0903	-1.0209	1.0866	-0.081	-0.9274	-0.9887	-1.0734	-0.4908	-1.027	-0.0342	-0.9865	0.0434	0.0146	-0.9909	-0.6211	-1.0672	-0.9936	-0.7269	0.9461	0.0124	-0.0316	-0.0909	-1.0813	-0.1696	-0.9391	-1.0393	0.0647	-0.3057	-0.9545	-1.0365	-0.0763	0.465	-1.2024	-0.9774	0.3175	-1.0963	-0.0774	-1.0026	-1.0522	-1.0925	-0.9817	-1.0454	-1.0549	-0.9955	-0.9806	-1.065	-0.9827	-1.0084	-1.0591	-0.8978	-0.3335	-0.7714	-0.9902	0.0369	-0.2336	-0.045	-0.8853	-0.8632	-0.7232	-1.0357	-0.9424	-0.9942	-0.9994	-0.9719	-0.9352	-1.0102	0.0144	-0.9108	-0.9994	-0.916	0.0037	0.0826	-0.9818	0.3183	-0.9027	-1.1888	-0.0621	-0.0099	-0.9652	-0.9629	-0.9723	-0.0373	-0.9865	-0.9499	0.0188	-0.1206	0.4984	0.0135	-0.8642	-0.9493	-0.9848	-1.1371	-0.012	0.0908	-1.0522	0.4329	-0.1221	-1.0455	0.4248	-0.072	-0.9602	-0.8971	-0.0036	-1.044	-0.982	-0.0339	-0.9512	0.0416	-0.3081	0.1055	-0.9612	-0.0736	-0.7324	-0.2535	-0.9826	-1.0026	0.3505	-0.9944	-0.0916	-0.7573	0.493	-0.5126	0.522	-0.9591	-1.049	-0.8462	-0.0716	-0.0991	0.2528	-1.0422	-0.9387	-0.9523	-0.2039	-1.0164	-0.9261	-0.7024	-1.0477	0.0661	-0.9788	-0.9678	-0.3415	-0.0795	-0.8613	0.014	0.3828	-0.646	-0.8186	-0.8992	-0.9682	-0.9661	-0.986	-0.9663	-0.1573	0.5495	-0.0077	-0.4208	-0.1175	-0.9355	0.5393	-1.0516	-0.9211	0.6443	-0.0603	-0.6748	-0.1507	-0.9016	-0.9218	0.0692	-1.0327	0.1977	-0.9856	-0.9072	-0.9119	-0.0181	0.3326	-0.0073	-1.0348	0.073	-0.1536	-0.8069	-1.01	-0.9543	-0.931	-1.0374	-0.0635	0.5281	0.4412	-0.2519	-1.0071	-0.9781	-0.9886	0.4416	-0.9637	-0.9946	-0.1893	0.1874	-0.2618
ENSG00000013725	-0.0417	-0.0059	0.5391	0.5778	0.5004	0.5638	0.5043	0.7492	0.5771	0.019	0.5456	0.0472	0.535	0.5191	0.5126	0.5702	0.2779	0.7931	-0.0026	0.5433	0.9003	0.0055	0.575	-0.0276	0.1106	-0.0314	0.5769	-0.033	-0.2166	0.0187	0.05	0.5951	-0.0542	-0.0629	-0.0139	0.529	-0.0969	0.5731	-0.0083	0.0514	0.0065	0.0157	0.3386	0.0272	0.6308	-0.024	0.5197	0.3112	0.0173	-0.072	0.5269	0.0373	0.0202	0.005	-0.0048	0.0008	0.3744	0.8196	-0.1017	0.0211	0.5625	-0.0357	-0.0634	-0.07	-0.014	0.0023	-0.0612	-0.0656	-0.0405	-0.0838	0.0085	0.528	-0.0676	-0.0659	-0.0674	0.9775	-0.0166	0.004	-0.0158	0.4129	0.0412	-0.0605	0.0377	-0.0348	0.554	0.008	-0.1158	-0.0291	0.5278	-0.1467	-0.0518	0.5502	-0.0514	-0.0358	-0.0169	-0.0016	0.5345	0.4827	0.5595	0.5833	-0.0493	0.6171	0.5555	0.5638	-0.0626	0.5684	0.6218	0.6965	-0.0136	-0.0372	-0.0127	0.5184	-0.0572	-0.0765	-0.0181	0.5515	0.2549	0.0286	-0.0492	0.5489	0.5009	-0.0617	-0.0329	0.8997	0.9511	0.001	-0.0354	-0.0304	0.8877	-0.0946	0	0.0755	0.5716	0.4997	-0.0369	-0.0027	0.5314	0.0125	0.0081	-0.0149	0.4942	0.7087	-0.0474	-0.001	-0.023	0.542	-0.0398	0.0231	0.2597	0.5219	-0.0349	-0.0004	0.4752	0.1026	0.576	0.4783	0.0444	0.5514	-0.0613	-0.0265	-0.0046	0.8355	-0.0066	-0.0467	-0.0323	-0.0205	0.0234	0.4966	0.4903	0.5522	0.0556	-0.0385	-0.0403	-0.0224	-0.058	0.5198	0.5141	0.0571	-0.0548	0.8853	0.4978	-0.0791	0.0335	-0.0172	0.0987	-0.0644	0.2885	0.937	-0.0147	-0.0202	0.5807	-0.0036	0.6151	0.6108	0.5736	0.604	0.008	0.0265	0.5325	-0.0143	-0.0105	0.5589	-0.0118	-0.2272	-0.0966	0.4513	0.9678	0.0075	0.5632	-0.0194	0.017	0.5046	-0.0169	0.9604	-0.0009	-0.0199	0.1045	-0.051	0.5812	0.5359	0.5074	-0.0541	0.7165	-0.0484	-0.0549	-0.0255	-0.0254	0.5709	-0.0276	0.5548	-0.0064	-0.019	-0.0578	0.024	-0.034	0.7757	-0.0496	-0.0162	0.5417	-0.0037	0.3307	0.5171	0.584	-0.0215	0.0165	-0.0229	0.5395	-0.0439	-0.0028	0.4358	0.5019	0.8906	-0.0403	0.0254	-0.0428	0.5524	-0.0717	-0.0289	-0.0171	0.5223	0.8672	0.9069	0.5826	0.5821	0.5588	0.0247	-0.0018	0.1273	0.0061	-0.0072	0.7232	0.3917	0.613	-0.0015	0.5132	0.0463	-0.0272	0.6263	-0.0141	0.0521	0.0052	-0.0462	0.5152	0.0138	0.007	-0.0451	-0.0523	0.0043	-0.0641	0.7275	0.0398	0.5871	-0.021	-0.0265	0.5261	-0.0303	-0.0143	0.6	0.023	-0.0029	-0.0177	0.5254	0.436	-0.0629	0.9289	-0.0264	0.8343	-0.0281	-0.0243	0.0225	0.0359	0.431	-0.033	0.0045	0.0124	0.5993	0.0505	0.8687	-0.017	0.5508	0.5247	0.0074	-0.0213	-0.0065	0.5408	-0.0442	-0.0119	-0.082	0.5833	-0.0107	0.5525	-0.0196	0.8119	0.0212	-0.0146	0.005	0.5336	-0.0278	0.3567	-0.0571	0.0178	-0.0294	0.0553	-0.0171	0.5688	0.4325	0.0812	0.5673	0.602	0.5744	-0.0203	0.0334	-0.0038	-0.0323	-0.0261	0.2787	0.9686	0.6651	0.0197	0.0156	-0.0268	-0.1094	-0.039	0.0148	-0.0446	0.488	0.3031	-0.0063	-0.0292	-0.0485	0.5009	-0.0399	0.6707	0.2219	-0.0404	0.478	0.5763	0.025	-0.0059	0.5797	0.5247	-0.0201	0.489	0.5971	0.0358	1.2876	-0.0373	0.4995	-0.0007	0.5382	-0.0685	0.4314	-0.0108	0.4389	0.4893	-0.0211	-0.0418	-0.0212	0.5319	0.4975	0.0201	0.573	-0.0118	0.034	-0.1759	-0.0106	0.0189	0.4704	-0.0194	0.5885	-0.0065	0.5719	0.0044	0.5686	0.0379	-1.0034	0.4551	0.0263	0.026	0.5881	0.054	-0.0183	-0.0507	0.543	-0.0252	-0.0586	-0.0275	0.0361	1.5899	0.5247	0.5427	0.5937	0.0308	-0.002	0.0237	-0.0334	0.4722	0.4514	-0.0253	0.0283	-0.0481	0.03	-0.0444	0.5777	0.6947	0.0287	0.0007	0.7022	0.051	-0.0016	-0.061	0.5496	0.5564	-0.0129	0.0252	-0.0078	0.0164	-0.0153	0.5413	0.8868	0.0166	0.0152	-0.0317	0.7222	0.0234	0.4364	0.5852	0.0133	0.64	0.5636	0.496	0.4116	0.0728	-0.0073	0.5696	0.5651	0.014	0.0018	-0.0061	0.5552	-0.0153	0.518	-0.041	0.5447	0.0023	-0.048	0.5678	0.0231	-0.0114	-0.0377	0.503	0.7415	0.5449	0.6192	-0.0083	0.0185	-0.0257	0.0077	0.5211	0.5836	-0.0956	-0.0951	0.5822	0.5217	0.5471	0.0777	-0.047	0.583	-0.0193	-0.2063	-0.0609	-0.0401	0.8005	0.0108	0.0005	0.0226	-0.0774	-0.0241	0.5681	0.0116	-0.0322	-0.0529	0.0368	0.5497	-0.004	0.0036	-0.0127	0.212	0.493	0.007	0	0.0259	0.0119	-0.0227	-0.0125	-0.0273	0.2291	0.433	0.8163	-0.0561	0.5151	-0.0062	0.5552	0.0452	-0.0754	0.4689	0.0086	-0.0039	-0.028	0.0166	0.5306	0.553	0.0042	0.0023	0.017	0.0237	-0.0602	0.54	0.5713	-0.0146	-0.0208	0.4277	0.0453	-0.0047	-0.0673	-0.0916	0.5259	0.5201	-0.0021	-0.0336	0.4582	0.2625	-0.0018	0.0324	0.0874	-0.0014	0.0172	0.0098	-0.0718	0.7942	-0.0409	0.9765	-0.0071	0.5703	0.4369	0.5992	0.5699	0.0084	0.0018	0.5484	-0.0513	0.4157	-0.0234	-0.0902	-0.0495	-0.0308	0.575	-0.0507	-0.0293	0.5933	0.6651	0.5043	0.5436	-0.0182	-0.0036	0.5844	-0.0647	0.0039	0.7233	0.4234	0.0551	-0.0092	-0.0178	-0.0558	-0.0066	0.0813	0.6464	0.5035	-0.0609	0.5438	0.4935	-0.0125	-0.0215	0.4626	-0.0516	0.0451	0.0023	0.0175	-0.0098	0.0624	0.5279	0.1616	-0.013	-0.1141	0.4932	-0.0233	-0.0585	0.1023	-0.0315	-0.0053	-0.0098	0.1647	0.0205	0.526	-0.0201	0.594	-0.0499	-0.032	-0.0477	0.0188	0.0048	0.0126	0.5513	-0.0263	-0.044	1.0002	0.563	-0.0288	0.0276	-0.3397	0.5961	-0.0061	0.6688	0.4306	-0.0181	-0.051	-0.0862	0.5015	-0.0513	0.0083	0.0431	0.0095	0.0082	-0.0064	1.2007	-0.0335	-0.068	-0.0205	-0.0406	0.0702	0.0344	0.4897	0.5053	-0.04	0.9629	0.5662	0.0571	-0.0112	0.2778	0.3846	-0.0234	0.5338	0.042	-0.0655	0.5643	0.0024	-0.004	0.4939	-0.002	0.0105	-0.0058	0.0054	-0.0225	-0.0154	-0.0312	0.5376	0.0351	0.4914	0.0418	0.0108	-0.0002	-0.0188	0.0845	0.4409	-0.1799	0.5571	0.4945	0.4656	-0.005	-0.0365	0.4445	0.8124	-0.0009	-0.0318	-0.0572	0.2401	-0.004	-0.1135	0.0152	-0.003	-0.0465	0.6362	0.0123	-0.0667	-0.0054	0.0339	-0.0533	0.0522	0.0053	-0.0046	-0.0535	0.0087	0.0287	0.5158	0.4694	-0.0004	-0.0066	-0.0572	0.0276	0.0744	0.9314	0.0267	0.5612	0.4931	0.0136	0.5588	-0.0898	-0.1277	0.0309	0.5669	-0.0241	-0.0178	0.3803	-0.0307	-0.0092	-0.0163	0.1182	0.3809	0.8977	0.5485	-0.0022	0.0183	-0.032	-0.1138	0.516	0.0739	0.4725	-0.082	0.4159	0.646	-0.0406	-0.0803	0.003	-0.0465	0.5731	-0.0425	0.0041	0.0067	0.0429	-0.0352	0.6846	0.0588	0.0343	0.5401	0.5521	0.6294	-0.0233	-0.0161	-0.0046	0.4922	0.3964	-0.1235	-0.0175	0.0102	-0.0512	0.0112	-0.0519	-0.0052	0.9337	0.8873	-0.0692	0.5466	0.0299	0.0272	-0.0141	0.4551	0.5574	0.3887	-0.0422	0.5475	-0.0095	-0.0059	0.0605	-0.046	0.5898	0.0067	0.8703	0.5795	-0.047	0.5787	0.0006	0.0056	0.0088	0.0247	-0.1947	-0.081	0.3332	0.5497	-0.0091	0.0608	0.0281	-0.0641	-0.0137	0.0571	0.0025	0.4753	-0.0625	0.0394	0.0512	0.0442	-0.0416	0.4732	0.0212	0.0424	0.6034	-0.0093	-0.044	0.52	0.2723	0.5985	-0.0181	-0.0067	-0.0604	-0.0136	0.0093	-0.0214	0.5432	0.4797	-0.0268	0.0053	0.5245	0.5855	0.9441	-0.0483	-0.0107	0.8591	0.4347	0.6447	0.0625
ENSG00000013810	-0.0225	-0.5621	-0.0266	0.0144	-0.0705	0.5454	-0.1874	0.0011	0.5846	-0.0415	-0.0274	0.083	0.0067	0.0205	-0.0693	-0.0029	0.0013	0.029	-0.0175	0.5461	-0.0862	0.009	-0.0765	-0.0217	0.1257	-0.0174	0.0312	0.0049	-1.2947	0.02	0.0912	0.056	-0.0668	-0.1485	-0.0784	-0.036	-0.074	-0.0061	-0.1301	-0.1913	0.0067	0.0156	-0.1447	0.0013	0.0267	-0.0177	0.5275	-0.1739	0.211	-0.067	-0.0552	-0.0403	-0.9886	0.0027	-0.7824	0.0068	-0.01	-0.0498	-0.3162	0.0284	-0.0248	-0.1688	-0.1764	-0.0217	-0.0392	0.0169	-0.0852	-0.0349	-0.0666	-0.7773	0.0154	-0.0374	-0.0515	-0.0771	-0.0715	-0.0385	-0.0159	0.0159	0.0097	0.0237	0.0571	-0.0467	0.0026	-0.0699	-0.0612	-1.0874	-1.0221	-0.0213	-0.0369	-1.008	-0.0062	-0.0425	-0.0514	-1.0047	-0.0309	0.0028	-0.1422	-0.0596	-0.0447	0.0407	-0.4252	0.5997	0.4611	-0.0313	-0.0548	-0.1004	0.0524	0.035	-0.9304	0.0041	-0.0069	-0.0136	-0.0636	-0.6694	-0.0147	-0.1579	-0.0837	-1.0186	-0.4948	-0.0783	0.4871	-0.0716	-0.7988	-0.0567	0.0387	0.0002	0.3349	-0.0298	-0.0699	-0.2108	-0.981	-0.8803	-0.0189	0.5837	-0.0918	-0.0506	-0.0253	0.0044	-0.1605	-0.0335	-0.0498	-0.0524	-0.0354	-0.0628	-0.0462	0.0013	-0.0506	0.0085	-0.2056	-0.009	-0.0571	-0.0029	-0.0069	0.0517	0.003	-0.0262	-0.1915	-0.0409	-0.0618	-0.062	-0.0164	-0.0401	0.0047	-0.0336	0.5261	-0.8599	0.0035	-0.0023	-0.0576	-0.0035	-0.074	-0.0881	-0.0407	0.0076	-0.058	-0.1385	-0.0406	-0.9321	-0.1825	-0.0982	-0.0027	-0.0597	-0.0258	-0.0241	-0.0415	-0.0684	-0.0566	0.0153	-0.0087	-0.0045	-0.0054	0.0109	0.0511	0.037	-0.0114	-1.3801	0.018	-0.9512	-0.022	0.0087	-1.1063	-0.0298	-0.0131	-0.2945	-0.0369	-0.1107	0.0091	0.011	0.0118	-0.0084	0.0098	-0.0618	-0.0156	0.0458	-0.0104	-0.0405	-0.0742	-0.0389	0.0602	-0.008	-0.1801	-0.0345	-0.0642	-0.0271	-1.0511	-0.0273	0.0604	-0.0045	-0.0228	0.001	0.0058	-0.1234	-1.0026	0.0062	-1.0477	-0.0269	-0.0744	-0.0379	0.1838	-0.9579	-0.0266	-0.055	0.006	-0.0282	0.0275	-0.0279	-0.0242	-0.0386	-0.0042	-0.0548	-0.0213	-0.1036	-0.0275	-0.0407	-0.0455	-0.0016	-0.0213	0.5437	-0.3563	-0.0122	-0.0847	-0.0134	-0.0116	0.0164	-0.0105	0.0302	0.0082	0.0301	0.013	0.0151	0.5322	-0.2106	-0.0057	-0.3755	0.0173	0.0481	0.5245	0.0254	-0.0196	0.0578	-0.0103	-0.0384	-0.0059	-0.0494	0.0259	-0.0275	-0.03	-0.113	-0.0566	-0.0586	0.0688	-0.0528	-0.008	-0.0098	-0.0208	0.5122	0.0175	0.0124	0.0338	-0.0024	-0.0095	0.5015	0.2575	-0.0152	-0.0044	-0.0145	-0.0062	-0.0135	-0.3878	0.0022	0.0263	-0.0105	-0.0302	-0.9433	-0.003	0.0181	0.0351	-0.0706	-0.0346	-0.0694	0.5277	-0.0005	-0.3511	0.0028	-0.1563	-0.4321	-0.0048	-1.1353	-0.0047	-0.0357	0.0205	-0.0276	-0.1062	0.016	-0.0143	-0.014	-0.0111	-0.0051	-0.0585	0.0465	0.0184	-0.0659	0.0574	-0.057	0.0022	-0.0112	0.0173	-0.0141	0.0362	-0.0321	-0.0083	0.6193	-0.0777	-0.1061	-0.1161	-0.0884	0.0002	-0.1211	0.0583	0.0158	0.0227	-0.0053	-0.0613	-0.0048	-0.0437	-0.0376	-0.2457	-0.8058	-0.0436	-0.0875	-0.0757	-0.0224	0.5298	0.0433	-0.0239	-0.0611	0.0147	-0.0074	0.0057	0.0078	-0.0418	-0.0102	-0.097	0.0231	0.0612	-0.0533	-0.0391	-0.0055	-0.0026	-0.0275	0.5044	0.0178	-0.0809	-0.0251	-0.0116	-0.0147	-0.0563	-0.0402	0.4908	0.5183	0.0287	-0.0083	-0.0291	0.0359	-0.1807	0.5611	-0.0055	0.4496	-0.0172	0.0233	0.0307	0.0063	0.0067	0.0422	0.0046	-0.0434	0.3284	-0.0114	-0.0227	0.0322	0.055	-0.0369	-0.0772	0.4941	-0.0076	-0.0438	-0.9972	0.0484	0.0303	0.0795	-0.0116	0.0445	0.0164	-0.997	0.0137	-1.0194	-0.1658	-0.0125	-0.8594	0.0416	-0.0613	0.0064	-0.0587	-0.0034	0.5508	-0.0035	-0.0275	0.1475	-0.0582	0.0019	-0.0789	-0.0136	-0.0261	-1.0215	0.052	0.0179	0.0211	-0.0597	-0.0512	-0.0886	0.01	-0.2593	0.0123	0.0294	0.0151	0.0062	-0.2504	0.0065	0.6392	-0.0256	-0.0709	0.6108	0.0849	0.0082	-0.0218	-0.0142	-0.9721	-0.0148	-0.0241	0.5352	-0.0215	-0.0169	-1.0506	0.0186	0.0092	-0.0933	0.0051	0.0147	-0.0104	-0.048	0.0154	-0.0658	-0.3983	0.5224	-0.6763	0.0177	-0.0333	0.0006	-0.0684	0.0379	-0.802	-0.1045	0.0051	-0.0347	-0.0172	-0.1136	-1.0427	0.0836	-0.0306	-0.0274	-0.0761	-0.0327	-0.0523	-0.0686	0.0079	0.009	-0.0174	-0.0249	0.0145	-0.0156	-0.0341	-0.0722	0.053	0.0332	-0.0024	-0.0272	-0.034	0.2052	-0.0985	0.0222	-0.0204	0.0264	-0.0629	-0.024	-1.0019	-0.0278	0.0007	0.011	0.0172	-0.0857	0.0014	0.0021	-0.021	-0.0289	-0.1135	-0.0095	-0.0826	-0.0202	-0.0155	0.0421	-0.1611	0.0128	-0.0004	0.5339	0.019	0.027	-1.0656	-0.0483	0.0619	0.0038	0.0401	-0.0685	-0.0154	-1.0416	-0.0472	-0.0912	-0.0661	-0.2492	-0.0002	-0.0521	-0.9092	-0.4966	0.0051	0.0414	0.0854	0.0411	-0.0126	0.0249	0.0102	-0.0078	0.0176	-0.0619	-0.124	0.5439	0.0466	0.0484	0.0001	0.0144	0.013	-0.002	-0.064	-0.07	-0.0092	-0.0036	-0.102	-0.003	-0.0123	-0.0439	-0.0114	-0.0615	0.0905	-0.0211	-0.0949	-0.0113	-0.0977	0.0211	-0.1718	-0.057	-0.9647	0.0226	0.5496	0.0016	-0.0039	-0.0026	-0.2233	-0.1699	0.0627	0.027	-0.7454	-0.0154	-0.0891	-0.0157	-0.0056	-0.0604	-0.0483	0.033	0.0233	-0.0743	0.02	-0.0253	-0.022	-0.0958	-0.0064	-0.0326	-0.1559	-0.8533	-0.0644	0.1115	0.0072	0.0005	-0.0087	0.0068	0.0605	0.0489	-0.1246	0.0456	-0.0359	-0.014	-0.0319	0.035	0.0545	0.5457	-0.3555	-0.9854	-1.0668	-0.0851	-0.0501	-0.0699	0.0346	-0.3488	0.0486	-0.0035	-0.0249	-0.003	0.4426	-0.0623	-0.1291	-0.0004	-0.8189	-0.0104	0.0215	0.0241	0.0327	-0.0061	0.0252	-0.5404	-0.0391	0.0077	-0.0556	0.056	-0.1941	-0.6171	-0.0635	-0.9704	0.067	-0.3185	0.0667	-0.1116	-0.0813	-0.0757	-0.0327	-0.0319	0.0087	-1.0801	-0.004	0.017	0.008	0.4719	-0.0462	0.005	-0.0153	0.0228	-0.016	-0.9421	0.5244	-0.0354	0.036	-0.0792	0.0424	-0.0099	-0.591	0.0045	-0.8636	0.0221	-0.5543	0.5805	-0.0264	-0.0831	-0.0077	-0.0572	-0.0527	0.0193	-0.0177	-0.0731	-0.0326	-0.0544	0.0069	-0.2254	-0.0177	-0.0078	-0.0611	0.5834	-0.059	0.0269	-0.0153	0.0884	-0.0357	-0.842	-0.1162	-0.0319	-0.0599	-0.7387	0.0087	-0.045	-0.0368	0.0042	-0.019	-0.2277	-0.8376	-0.0944	-0.0772	-0.0183	-0.0213	0.034	-0.857	-0.1405	0.0202	-0.0704	0.0442	0.4705	-0.0045	-0.0163	0.3855	0.0048	0.004	-0.0123	0.0393	-0.0515	-0.0075	-0.1171	-0.0041	0.0351	0.5138	-0.0921	-0.0358	0.0783	-0.0633	-0.0817	-0.0253	-0.145	0.0932	-0.0587	-0.0048	-0.0038	0.0193	-0.0474	0.0261	-0.0073	0.0346	0.0563	-0.0423	0.6457	-0.0413	-0.0508	-0.0066	-0.0984	-0.0072	-0.0922	-1.2033	-0.038	-0.0628	-0.1392	-0.0285	0.0237	-1.0812	0.0117	-0.0332	0.0211	-0.0223	0.0101	-1.1129	-0.0057	0.0563	0.0554	0.0008	-0.051	0.0069	-0.4608	-0.0276	0.102	-0.0039	-0.0341	0.0809	-0.9502	0.0313	0.0483	-0.0251	0.002	0.1782	0.1254	0.0284	0.0335	0.0099	0.0487	-0.2282	-0.0045	-0.0189	-0.2266	-0.0018	0.0491	0.5458	-0.0569	-0.9195	0.0691	-0.0094	-0.2618	-0.0367	0.088	-0.0725	0.0484	0.5041	0.3328	0.0583	-0.0464	0.0794	-0.0074	-0.0362	-0.0142	-0.016	0.0516	-0.1643	0.028	-0.0511	-0.0129	0.0195	0.9734	-0.1743	-0.1066	-0.0793	-0.3587	-0.0511	-0.009	-0.2421	-0.9982	0.0175	-0.0809	-0.0078	0.1099	-0.0375
ENSG00000014123	0.4469	0.0775	0.2012	0.0006	-0.0067	-0.0211	0.0628	0.0412	0.0166	-0.0089	0.5626	0.0618	0.0091	0.1005	-0.0699	-0.0405	0.0071	-0.965	0.0051	-0.0342	-0.0664	0.4703	0.024	-0.0239	0.1647	0.5234	-0.7556	-0.1115	-1.2109	-0.9848	-0.7932	0.1059	-0.0732	-0.0333	-0.0368	0.2615	-0.0782	0.0298	0.5156	0.1509	0.007	0.0186	0.3469	-0.0136	0.0573	-0.0037	-0.0398	-0.1691	0.0399	-0.0617	0.5129	-0.7995	0.0307	-0.0014	-0.9707	0.0087	-0.043	-0.0534	0.0419	0.04	-1.0343	0.0059	0.022	-0.894	-0.0055	0.0344	0.3606	-0.0728	-0.0929	-0.0552	0.0301	-0.864	-0.0276	-0.0834	-0.0625	-1.0994	-0.018	0.0371	0.0101	0.0287	0.6092	-0.0195	-0.0098	-0.0601	-0.0649	0.072	-1.1726	-0.9796	-0.0485	-0.1869	-0.1315	0.5283	-0.058	-0.0814	-0.0502	0.0072	-0.0419	-0.0451	0.0649	0.0509	-0.1626	0.6167	0.5913	0.5176	-0.0291	-0.1487	0.0717	0.0171	-0.0069	0.0058	-0.0103	-0.0092	-0.0556	-0.6775	0.0505	0.5956	-0.0651	-0.9378	-0.0253	-1.0094	-0.0552	-0.0653	0.101	0.5187	0.0488	0.001	-0.0421	0.3448	0.5277	-0.738	0.0003	-0.895	0.5889	0.0239	-0.0276	0.014	-0.0282	0.564	0.0351	-0.0271	0.2967	-0.0467	-0.0392	0.5238	-0.0395	0.0103	-0.07	0.0239	0.2113	0.5391	-0.0427	-0.0081	-0.0322	-0.2029	0.5693	0.4808	-0.0011	-0.0337	-0.0914	-0.0447	-0.0196	0.4014	0.0034	-0.0015	-0.0247	-0.0357	0.5587	0.012	-0.0464	-0.0145	0.0163	-0.024	-1.0096	0.0065	-0.07	-0.1033	-0.9961	-0.3054	-0.0632	-0.1137	-0.022	-0.0697	-0.0237	-0.0196	-0.0386	-0.064	-0.0489	0.5564	-0.0066	-0.0036	0.009	0.0028	0.0407	0.0686	-0.0369	-0.923	0.0484	0.0527	-0.0151	0.0085	0.0834	0.0105	0.0615	0.0385	0.4475	-0.1308	0.0179	0.0589	0.0106	-0.0074	0.0129	-0.0594	-0.0119	-0.0188	-0.0046	0.5388	0.0082	0.0005	0.0579	0.0043	-0.1505	-0.0083	-0.0327	-0.0151	-1.0166	-0.0252	0.0016	-0.0001	-0.0218	0.0206	0.0025	0.0413	-0.9593	0.4158	-0.0188	-0.0228	-0.0254	-0.0666	0.0105	-0.0067	0.3196	-0.0528	0.003	-0.0329	0.3774	-0.0221	-0.959	-0.0288	0.0011	0.4392	-0.0152	-0.0777	-0.025	0.0317	-0.0418	-0.0055	0.1833	-0.0195	-0.0037	-0.9268	-0.076	-0.0475	-0.0004	0.5555	-0.0086	0.0529	0.0055	-0.0151	0.0287	0.0115	-0.6991	-0.1307	-0.9684	0.0034	0.0261	0.0499	-0.018	0.0309	-0.007	0.1226	-0.0016	-0.0337	-0.0089	0.4663	0.0239	-0.0291	-0.0287	0.0134	-0.0147	0.6333	0.0696	-0.0108	-0.0034	-0.0128	-0.9867	-0.0362	-0.9349	0.0204	0.0319	-0.9398	0.0115	-0.0486	-0.0342	-0.0194	-0.0017	0.0203	-0.0411	-0.0167	-0.8553	0.0119	0.0288	-0.0198	-0.0276	-0.4353	-0.0057	0.5983	0.0365	-0.0521	-0.0313	-0.066	-0.0382	-0.0167	-0.0207	0.0176	-0.1848	-0.119	-0.0022	0.0451	-0.9986	-0.0605	0.0181	-1.0211	-0.9288	0.0333	-0.0102	-0.0078	-0.0168	-0.0108	-0.4955	-0.0646	0.0261	-0.0422	0.0682	-0.978	-0.7718	0.0208	0.0089	0.0471	0.5183	-0.0578	-0.009	0.0596	0.0426	-0.521	-0.0156	0.2689	0.0181	-0.0662	0.0464	-0.8772	0.0259	-0.0481	-0.0679	-0.1604	-0.0426	-0.0207	-0.1666	-0.0052	-0.0073	-0.0758	-0.0715	-0.0091	0.0353	0.0342	0.1226	-0.0009	0.0231	0.0014	0.0146	0.0075	-0.0436	-0.023	-0.0131	0.0211	0.0595	-0.0134	0.5194	0.0202	0.0023	-0.1974	0.508	0.0135	-0.0232	-0.0102	0.0181	-0.0156	-0.0533	-0.0332	0.5191	0.4909	0.0404	0.5783	-0.0742	0.5965	0.1192	-0.0505	-0.9993	-0.466	-0.0166	0.0118	0.0279	0.0062	0.0097	0.0421	-0.8014	-0.0159	-0.1294	0.02	-0.0139	0.032	0.0729	-0.0326	-0.0538	0.5171	-0.004	-0.0293	-0.0488	0.6293	0.0332	-0.1046	-0.0272	0.0506	0.0289	0.003	0.6364	-0.0353	-0.1456	-0.0025	-0.0254	0.0403	-0.0533	0.0353	-0.0485	0.0027	-0.014	0.0106	-0.0061	0.6997	0.2333	0.0207	-0.0666	-0.9199	-0.0145	-0.0115	0.0497	0.009	-0.012	-0.0653	-0.0695	-0.0874	0.0089	0.0218	0.0177	0.035	0.0145	-0.0184	0.0705	0.009	-0.918	-0.0154	-1.0682	-0.1999	0.0796	-0.6905	0.4781	0.0096	0.0304	-0.9366	-0.0176	-0.0121	0.0001	-0.0107	-0.9329	0.528	0.0108	-0.0928	0.0401	0.0346	-0.0067	-0.0479	0.0294	-0.0703	-1.0457	-0.0082	0.0288	0.0516	-0.025	-0.0002	0.4133	0.0224	-0.13	0.372	-0.0339	-0.0455	-0.0748	-0.0614	-0.0511	0.291	-0.929	0.0578	-0.0611	-0.0082	-0.0052	0.181	0.0115	0.0059	-0.0073	0.5074	0.0147	-0.001	-0.0556	0.3286	0.0283	0.0363	-0.0038	0.0029	-0.0294	-0.3499	-0.0829	0.0336	-0.2706	0.0288	-0.0571	-1.0085	-0.0292	-0.0813	0.0225	0.0274	-0.9222	-0.0834	0.0073	0.1726	-0.0142	-0.0184	0.3021	0.0053	-0.914	0.0039	0.0902	0.0332	0.002	0.0575	-0.0168	0.0006	0.0214	-0.9442	-0.0297	0.5636	0.0744	0.0041	-0.0135	-0.0647	-0.0245	0.0014	-0.0258	-0.1026	0.5383	-0.0026	0.0115	-0.0267	-0.0263	-0.0699	0.0059	0.0586	0.0995	-0.8994	0.0444	0.0223	-0.9676	0.0113	-0.0675	-0.4777	0.0646	0.0716	0.0301	0.6143	0.0417	0.022	0.0483	-0.9037	-0.0391	-0.0726	0.0032	-0.9435	0.3603	-0.0015	-0.005	-0.0871	-0.0379	-0.903	0.0153	0.3657	-0.9334	0.0016	0.486	0.0132	0.5219	0.0285	0.0262	0.0232	0.0603	-0.9804	-0.0003	0.0097	-0.5036	0.2435	0.5783	0.0252	-0.0367	0.4989	-0.0654	-0.0105	0.004	-0.0611	-0.0555	0.0306	0.0264	0.032	0.0124	-0.0103	-0.0258	-0.074	-0.0105	-0.0339	-0.0611	-0.044	-0.0539	0.1152	-0.0085	0.0023	-0.015	-0.017	0.0435	0.0732	0.0185	0.056	-0.0508	-0.0205	-0.0188	0.0251	0.054	0.0048	0.4457	-0.0023	-0.0393	-0.0526	-0.0181	-0.035	0.5866	-0.0192	-0.9179	0.0001	-0.0288	-0.5949	0.5671	0.5287	-0.0772	0.0303	0.059	0.0127	0.0477	-0.0064	-0.0163	-0.0016	-0.0038	0.0054	-0.023	0.02	-1.0415	0.6513	0.0664	0.0001	-0.0631	-0.0783	0.0566	-1.0329	0.0484	0.0052	0.4915	0.3347	-0.0422	-0.8995	0.5688	-1.0228	0.0011	0.0101	0.0035	-0.0643	-1.0182	0.0043	0.5432	0.0342	-0.0287	-0.6255	0.5308	-0.0141	0.6054	-0.0702	0.0431	0.0237	-0.0129	-0.98	0.0091	0.0235	-0.8834	0.0108	0.3541	0.4053	-0.0049	-0.005	-0.0471	0.3656	-0.0146	-0.0617	-0.9785	-0.0183	0.007	-0.1904	0.0058	-0.0001	-0.0903	0.661	0.0458	-0.0617	0.0031	0.0077	-0.0934	-0.9688	0.0278	-0.0201	-0.0516	-0.0373	0.012	-0.8852	-0.021	0.435	-0.0278	-0.0162	0.0255	-0.1328	0.0056	-0.9048	-0.9638	0.4714	0.0163	-0.1308	-0.0148	-0.1747	0.0498	0.0346	-0.0032	-0.1542	-0.3406	0.0022	0.022	0.004	0.0665	-0.6234	0.5428	-0.9378	-0.8012	0.0429	-0.0077	-0.0966	-0.8413	-0.7654	-0.0582	-0.0726	-0.007	0.3948	-0.7044	0.5093	0.1056	-0.7982	0.0154	-0.9718	0.0255	0.0001	0.5212	0.0844	0.0028	0.1312	-0.8724	-0.0189	0.0108	0.129	0.0133	-0.0405	0.0386	0.3152	0.4365	-0.0003	-0.0064	0.0307	-0.0355	0.0156	-0.0348	0.0155	0.3407	-0.808	-0.974	-0.0573	0.0607	0.0673	-0.0056	0.0078	0.0433	0.299	-0.7076	0.088	-0.0001	0.0075	0.0865	-0.0285	0.0505	0.0295	-0.0039	0.0812	-0.1265	0.1202	-0.9124	0.0477	0.008	0.0211	-0.0991	0.0157	0.0195	0.0431	0.0127	0.0867	0.0724	-0.0557	-0.9333	0.0425	0.0039	-0.0592	-0.0521	0.0683	0.1046	0.095	-0.0304	0.044	0.0421	0.0336	-0.805	0.0097	-0.8801	-0.0113	0.0109	0.6483	-0.0107	-0.0063	-0.04	-0.0328	0.0212	0.0078	0.0046	0.0342	0.4465	-0.0108	0.2651	0.0149	-0.0026	0.0191	0.0309	-0.0385	-0.0099	0.0319	-0.0426
ENSG00000014138	-0.0417	-0.0133	0.5391	0.5778	0.5004	0.5638	0.5043	0.7492	0.5771	0.019	0.5456	0.0472	0.535	0.5191	0.5126	0.5702	0.2779	0.7931	-0.0285	0.5433	0.9125	0.0055	0.575	-0.0276	0.1106	-0.0314	0.5769	-0.033	-0.2166	0.0187	0.05	0.3945	-0.0542	-0.0629	-0.0139	0.529	-0.0969	0.5731	-0.0083	0.0514	0.5679	0.0157	0.3377	0.0272	0.6308	-0.024	0.5297	0.3112	0.0173	-0.072	0.5269	0.0373	0.0202	0.005	-0.0048	0.0008	0.3744	0.8196	-0.1017	0.0211	0.5625	-0.0457	-0.0634	0.8082	-0.014	0.0023	-0.0612	-0.0656	-0.0405	-0.0838	0.0085	0.528	-0.0676	-0.0659	-0.0674	0.9775	-0.0166	0.004	-0.0158	0.4129	0.04	-0.0494	0.0377	-0.0348	0.554	0.008	-0.1158	-0.0291	0.5278	-0.1467	-0.0518	0.5502	-0.0514	-0.0358	0.0128	-0.0016	0.5345	0.4827	0.5595	0.5833	-0.0493	0.6171	0.5555	0.5638	-0.0626	0.5684	0.6203	0.6965	-0.0136	-0.0372	-0.0127	0.5184	-0.0572	-0.0765	-0.0181	0.5515	0.2549	0.0286	-0.0492	0.5489	0.5009	-0.0617	-0.0329	0.8997	0.9511	0.001	-0.0354	-0.0304	0.8877	-0.0946	0	0.0755	0.5716	0.4997	-0.0369	-0.0027	0.5314	0.0125	0.0081	-0.0149	0.4942	0.7087	-0.0474	-0.001	-0.023	0.57	-0.0398	0.0231	0.2597	0.5219	-0.0349	-0.0004	0.4752	0.1026	0.576	0.8523	0.0444	0.5514	-0.0613	-0.0156	-0.0046	0.8355	-0.0066	-0.0467	-0.0323	-0.0205	0.0234	0.4966	0.4903	0.5522	0.0556	-0.0385	-0.0403	-0.0224	-0.058	0.5411	0.5141	0.0571	-0.0548	0.8853	0.4978	0.4336	0.0335	-0.0172	0.0987	-0.0644	0.2885	0.937	-0.0147	-0.0202	0.5807	-0.0036	0.6114	0.6108	0.5736	0.4107	0.0354	0.0265	0.5325	-0.0143	-0.0105	0.5589	-0.0118	-0.2272	-0.0966	0.4513	0.9678	0.0075	0.5632	-0.0194	0.017	0.5046	-0.0169	0.9604	-0.0009	-0.0199	0.09	-0.051	0.5812	0.5359	0.5074	-0.0541	0.7165	-0.0484	-0.0549	-0.0255	-0.0254	0.5709	-0.0276	0.5548	0.5249	-0.019	-0.0578	0.024	-0.034	0.7757	-0.0496	0.5872	0.5385	-0.0037	0.3307	0.5317	0.584	-0.0215	0.0165	-0.0229	0.5395	-0.0439	-0.0028	0.4358	0.5019	0.8906	-0.0403	0.0254	-0.0428	0.5524	-0.0717	-0.0289	-0.0171	0.5223	0.8672	0.9069	0.5826	0.5821	0.5588	0.0247	-0.0018	0.1273	0.0061	-0.0072	0.7232	0.3917	0.613	-0.0015	0.5132	0.0463	-0.0272	0.6263	-0.0141	0.0521	0.0052	-0.0462	0.5152	0.0138	0.007	-0.0451	-0.0523	0.0043	-0.0641	0.7275	0.0398	0.5871	-0.021	-0.0265	0.5261	-0.0303	-0.0143	0.6	0.023	-0.0029	-0.0177	0.5254	0.436	-0.0629	0.9289	-0.0264	0.8343	-0.0281	-0.0243	0.0225	0.0359	0.431	-0.033	0.0045	0.0124	0.5993	0.0505	0.8687	-0.017	0.5508	0.5247	0.0074	-0.0213	-0.0065	0.5408	-0.0442	-0.0119	-0.082	0.5833	-0.0107	0.5525	-0.0196	0.8155	0.0212	-0.0146	0.005	0.5336	-0.0278	0.3567	-0.0571	0.0178	-0.0294	0.0667	-0.0171	0.5688	0.4325	0.0812	0.5673	0.602	0.5744	-0.0203	0.0398	0.0072	-0.0323	-0.0326	0.2787	0.9686	0.6651	0.0197	0.0156	-0.0268	-0.1094	-0.039	0.0148	-0.0446	0.488	0.3031	-0.0063	-0.0292	-0.0485	0.5009	-0.0399	0.6707	0.2219	-0.0404	0.4057	0.5763	0.025	-0.0059	0.5797	0.5247	-0.0201	0.489	0.5971	0.0358	1.277	-0.0373	0.4995	-0.0007	0.5382	-0.0685	0.4314	-0.0108	0.4389	0.4893	-0.0211	-0.0418	-0.0212	0.5319	0.4975	0.0201	0.573	-0.0118	0.034	-0.1759	-0.0106	0.0189	0.4704	-0.0194	0.5885	0.0286	0.5719	0.0044	0.5686	0.0379	-0.0256	0.4551	0.0263	0.026	0.5881	0.054	-0.0183	-0.0507	0.543	-0.0252	-0.0586	-0.0275	0.0361	-0.0684	0.5247	0.5427	0.5937	0.5498	-0.002	0.0237	-0.0334	0.4722	0.4514	-0.0253	0.0283	-0.0481	0.03	-0.0444	0.5777	0.6947	0.0287	0.0212	0.7022	0.051	-0.0016	-0.0425	0.5496	0.5564	-0.0129	0.0252	-0.0078	0.0118	-0.0153	0.5413	0.8868	0.0166	0.0152	-0.0317	0.7222	0.0234	0.4267	0.5852	0.0133	0.6254	0.5636	0.496	0.4468	0.0728	-0.0073	0.5696	0.8607	0.014	0.0018	-0.0061	0.5552	-0.0153	0.518	-0.041	0.5447	0.0023	-0.048	0.5678	0.0231	-0.0095	-0.0377	0.4918	0.4028	0.5449	0.6192	-0.0083	0.0185	-0.0257	0.0077	0.5211	0.5836	-0.0956	-0.0951	0.5822	0.5217	0.5471	0.0831	-0.047	0.583	-0.0193	-0.2063	-0.0609	-0.0401	0.8005	0.0108	0.0005	0.0226	-0.0774	-0.1195	0.5442	0.0116	-0.0322	-0.0529	0.0368	0.5497	-0.004	0.0036	-0.0127	0.212	0.493	0.007	0	0.0259	0.0119	-0.0273	-0.0125	-0.0273	0.2291	0.433	0.8163	-0.0561	0.5151	-0.0062	0.5552	0.0452	-0.0754	0.4689	0.0086	-0.0039	-0.028	0.0166	0.5306	0.553	0.0042	0.0023	0.017	0.0237	-0.0602	1.1882	0.8551	-0.0146	-0.0208	0.4277	0.0453	-0.0047	-0.0316	-0.0916	0.5259	0.5201	-0.0021	-0.0336	0.4582	0.2625	-0.0018	0.0324	0.0874	-0.0014	0.0172	0.0098	-0.0718	0.7942	-0.0409	0.9765	-0.0071	0.5703	0.4369	0.5992	0.5699	0.0084	0.0018	0.5484	-0.0513	0.4157	-0.0234	-0.0902	-0.0495	-0.0308	0.575	-0.0507	-0.0293	0.5933	0.6651	0.5043	0.5436	0.4671	-0.0036	0.5844	-0.0647	0.0039	0.7233	0.4234	0.0551	-0.0092	-0.0178	-0.0558	-0.0066	0.0813	0.6464	0.5035	-0.0609	0.5438	0.4935	-0.0125	-0.0215	0.4626	-0.0516	0.0451	-0.0047	0.0175	-0.0098	0.0624	0.4125	0.1616	-0.013	-0.1141	0.4932	-0.0233	-0.0585	0.1293	-0.1077	-0.0053	-0.0098	0.1647	0.0205	0.526	-0.0201	0.594	-0.0499	-0.032	-0.0477	0.0188	0.0048	0.0126	0.5513	-0.0263	-0.044	1.0205	0.563	-0.0288	0.0276	-0.3397	0.5961	-0.0061	0.6688	0.4306	-0.0181	-0.051	-0.0862	0.5015	-0.0188	0.0083	0.0431	0.0095	0.0082	-0.0064	1.2007	-0.0335	-0.068	-0.0026	-0.0406	0.0702	0.0066	0.4897	0.5053	-0.04	0.9629	0.5662	0.0571	-0.0112	0.2778	0.3846	-0.0234	0.5338	0.042	-0.0655	0.5643	0.0024	-0.0089	0.4939	-0.002	0.0105	-0.0058	0.0054	-0.0225	-0.0154	-0.0312	0.5376	0.0385	0.4914	0.0418	0.0108	-0.0002	-0.0188	0.0845	0.4409	-0.1799	0.5571	0.4945	0.4656	-0.005	-0.0365	0.4445	0.8124	-0.0009	-0.0318	-0.0572	0.2401	-0.004	-0.1194	0.0152	-0.003	-0.0465	0.6362	0.0123	-0.0667	-0.0054	0.0339	-0.0533	0.0522	0.0053	-0.0046	-0.0535	0.0087	0.0287	0.5158	0.4694	-0.0004	-0.0066	-0.0572	0.0276	0.0744	0.9582	0.0267	0.5612	0.4931	0.0136	0.3187	-0.0898	-0.1277	0.0309	0.5667	-0.0241	-0.0178	0.3803	-0.0307	-0.0092	-0.0163	0.5205	0.3809	0.8977	0.4771	-0.0022	0.0183	-0.032	-0.1138	0.516	0.0739	0.4725	-0.082	0.4159	0.646	-0.0406	-0.0803	0.003	-0.0465	0.5731	-0.0425	0.0041	-0.0343	0.0429	-0.0352	0.6846	0.0588	0.0343	0.9465	0.5521	0.6294	-0.0233	-0.0161	-0.0046	0.4894	0.3964	-0.1235	-0.0175	0.0102	-0.0512	0.0112	-0.0519	-0.0052	0.9337	0.8873	-0.0692	0.5466	0.0299	0.0272	-0.0141	0.4551	0.554	0.3887	-0.0422	0.547	-0.0095	-0.0059	0.0605	-0.046	0.5898	0.0067	0.8703	0.5795	-0.047	0.5704	0.0025	0.0056	0.0088	-0.1173	-0.1947	-0.081	0.3332	0.5603	0.4512	0.0608	0.0281	-0.0641	-0.0137	0.0605	0.0025	0.4753	-0.0625	0.0394	0.0512	0.0442	-0.0416	0.4732	0.0212	0.0424	0.6034	-0.0093	-0.044	0.52	0.2723	0.5985	-0.0181	-0.0067	-0.0604	-0.0136	0.0093	-0.0214	0.5432	0.4797	-0.0268	0.0053	0.5151	0.5858	0.9441	-0.0483	-0.0107	0.8591	0.4347	0.6447	0.0837
ENSG00000014164	-0.036	-0.0001	-0.0385	0.0037	-0.0093	0.0008	-0.7241	-0.0165	-0.0059	-0.029	-0.0351	0.0638	-0.0349	-0.1848	-0.0589	-0.0272	-0.0482	0.0292	-0.024	-0.0431	0.374	0.0097	-0.0201	-0.0254	0.1327	0.9043	-0.0145	-0.0011	-1.3414	0.0211	0.5129	-0.1672	-0.025	-0.509	-0.015	0.5124	-0.6554	-0.0438	-0.0666	-0.1758	0.0099	0.0161	-0.1895	-0.0002	0.0299	-0.0058	-0.0891	-0.2349	-0.0025	-0.0465	-0.0241	-0.2208	0.0241	0.0037	0.0025	0.0978	-0.0342	-0.0305	0.2235	0.0361	-0.0225	-0.0233	-0.3107	-0.0153	0.0081	-0.2761	0.2296	-0.0448	-0.0337	-0.1042	0.1259	-0.0449	-0.4798	-0.0665	-0.0614	-0.011	-0.0246	-0.3	-0.2219	0.02	0.0181	-0.0301	0.008	-0.0233	-0.0192	-0.0361	-1.0213	-0.0118	-0.0308	-0.9737	-0.973	-0.0989	-0.0486	-0.0243	-0.0104	0.005	-0.0416	-0.0479	-0.0056	-0.0812	-0.0125	-0.0626	0.0182	-0.0151	-0.033	0.457	0.0283	0.0088	0.0179	-0.0409	-0.0054	-0.0126	-0.0525	-1.0422	-0.0477	-0.0625	-0.0633	-0.5753	0.2757	-0.047	-0.029	-0.014	-0.0423	-0.0778	0.0265	-0.0019	-0.0312	-0.0307	0.4629	-0.2646	0.0023	-0.455	-0.0258	0.0183	-0.0661	-0.0168	-0.0385	-0.0064	-0.2355	-0.0234	0.2557	-0.0489	-0.0403	-0.0311	-0.0262	0.0115	-0.0579	0.0166	-0.1539	0.0099	-0.0187	0.0028	-0.0241	0.1239	0.079	-0.0139	-0.3671	-0.0304	-0.036	-0.035	-0.0171	-0.0986	-0.0021	-0.0337	-0.0291	-0.9225	0.0036	-0.0174	0.4975	-0.02	0.0655	-1.0362	-0.9767	-0.0382	-0.0501	-0.1187	-0.0645	-0.8601	0.2356	-0.0984	-0.043	-0.0691	-0.0269	-0.6565	-0.0392	-0.9913	-0.0498	0.0262	-0.0235	-0.0112	0.0545	-0.0651	0.041	0.011	-0.0113	-0.3151	-0.2513	0.0446	0.0043	0.0044	-0.1209	0.1382	0.0479	0.0174	0.023	-0.0942	0.4315	-0.0155	-0.0198	-0.0188	0.0162	-0.0302	-0.0154	-0.0121	0.0112	-0.0344	-0.1553	-0.057	-0.9251	-0.0032	-0.0836	-0.0391	0.0644	-0.0457	-0.0735	-0.0265	-0.0131	-0.0137	0.5365	0.5524	0.0003	0.0017	0.061	0.0251	-0.0403	0.4154	-0.3009	0.4833	-0.0199	-0.0062	-0.0247	-0.0203	-0.0007	-0.0238	-0.0267	-0.0216	-0.0213	-0.0328	0.0055	-0.0475	-0.0128	-0.1057	-0.0451	0.0138	-0.0494	-0.0059	-0.0755	0.5412	-0.0126	-0.0269	-0.0264	-0.0717	-0.9906	0.0195	-0.0049	0.0282	0.178	0.0058	0.0138	0.0064	0.0546	0.3873	0.0073	0.0005	0.0103	0.0508	-0.0299	0.0193	0.6743	0.0772	0.0037	-0.0287	-0.0137	0.008	0.0146	-0.0315	-0.0943	0.0095	-0.1052	0.1877	0.0641	0.0254	-0.0117	-0.0158	-0.0644	-0.0644	-0.0021	-0.0149	0.0301	-0.0009	-0.0082	-0.0451	-0.3321	-0.236	-0.0022	-0.0163	-0.0084	-0.0302	0.5032	0.0148	0.03	-0.0197	-0.0263	0.0091	0.0057	0.0309	0.037	-0.0405	-0.0231	-0.0613	-0.041	0.0057	-0.2026	0.0113	-0.0848	-0.0164	0.0006	-0.1	-0.0005	1.4661	-0.0614	0.536	-0.1042	0.0486	-0.0087	-0.0118	-0.0214	-0.033	-0.041	0.0579	-0.0279	-0.041	0.1154	0.5911	-0.015	0.295	-0.0064	-0.0201	0.0096	0.0439	-0.011	0.0507	-0.0077	0.403	-0.0094	-0.0849	0.0232	0.0721	0.0378	0.0191	0.0052	-0.224	-0.0328	0.0054	-0.0405	-0.0409	0.0332	0.0119	-0.027	-0.0631	0.4504	-0.0135	0.0282	0.0031	0.3764	-0.0016	0.1035	-0.9205	0.0038	0.0024	-0.0444	-0.0167	-0.0435	0.0222	0.0286	0.1754	-0.0334	-0.0009	-0.0153	-0.115	-0.0463	0.0049	-0.0041	-0.0362	0.0164	-0.0143	-0.0386	-0.0677	-0.0394	-0.0339	0.0314	0.5778	0.0207	-0.0119	-0.2979	-0.0108	0.0649	0.0172	-0.0202	0.0209	-0.0822	0.0045	0.0088	0.0431	0.0653	-0.0202	-0.0673	0.0272	0.089	0.0361	0.086	-0.0132	-0.036	-0.0315	-0.0075	-0.0503	-0.0386	0.0293	0.4166	-0.0288	-0.0446	0.0334	0.0474	-0.0078	0.0314	-0.0036	-0.1101	0.4624	-0.0159	0.0079	-0.0411	0.0327	-0.048	0.0046	0.0012	0.0531	0.0658	0.1424	-0.0791	-0.0052	-0.0664	0.0058	-0.0107	-0.0075	0.0452	0.0068	0.6355	-0.0455	-0.0437	-0.0722	0.0106	0.0178	-0.0222	0.0283	0.0198	-0.021	0.047	0.0117	0.0369	-0.0304	-0.9623	-0.0242	0.0762	-0.0228	0.0251	0.0084	-0.0077	-0.0159	0.0121	-0.0106	-0.7806	0.0358	-0.0206	-0.0284	0.0015	-0.0627	0.0046	0.0234	-0.0043	-0.0385	0.0214	-0.0145	0.1669	0.5473	-0.0193	0.0352	-0.02	0.543	-0.059	-0.017	-1.06	-0.0706	0.3278	-0.058	-0.0123	-0.0554	-0.046	0.032	-0.0004	-0.276	-0.0563	-0.083	-0.0132	-0.018	0.005	0.5429	-0.1913	-0.0603	-0.0373	-0.0011	0.0043	-0.0529	0.0503	0.5618	-0.0277	0.0078	0.2625	-0.0359	-0.0854	-0.4577	0.0006	0.0307	-0.0549	-0.0143	0.1047	-0.0369	0.23	0.4319	0.5658	-0.0222	-0.0026	-0.0028	-0.0207	0.0184	-0.0797	0.0049	0.0141	-0.0022	-0.0083	0.0103	-0.021	-0.0479	0.0032	-0.0036	0.0248	0.0265	-0.0476	-0.0569	-0.0014	0.0014	-0.0087	0.0202	-0.027	0.0002	-0.0327	-0.0388	-0.0408	0.203	0.013	-0.0298	-0.0425	-0.149	0.0054	0.0479	0.0904	0.0345	0.0152	0.0168	-0.0131	-0.0018	-0.0761	0.5589	-0.2068	0.0646	0.0342	0.6145	0.4586	0.0186	0.0282	0.0029	-0.0665	-0.0673	0.3321	0.4959	-0.0511	-0.0451	-0.003	-0.0238	0.0056	-0.0096	-0.1156	-0.0592	0.027	-0.098	-0.0138	-0.0101	-0.0678	-0.0103	0.0055	-0.0012	0.0641	-0.0181	-0.0228	-0.1345	0.0183	0.35	0.0645	-0.0059	-0.0556	0.0928	-0.0806	-0.0084	-0.0034	-0.0471	0.354	0.0459	0.0158	0.0348	-0.1628	-0.0125	-0.0218	-0.1149	-0.0094	-0.1018	-0.0297	-0.0077	-0.0579	0.0944	-0.0241	1.0982	-0.0084	0.2515	0.0422	-0.0505	-0.0425	0.0148	0.552	-0.0315	-0.0306	-0.0116	0.0316	0.5075	0.011	-0.0242	-0.0424	-0.1081	0.0065	-0.0353	0.0009	-0.3381	0.6248	-0.0011	0.3857	0.0098	0.0806	-0.0772	-0.0819	-0.188	-0.4082	0.0086	0.0293	0.0249	-0.0009	0.0006	0.0484	-0.0545	-0.0818	-0.0215	-0.0405	0.2643	-0.2712	-0.0512	-0.0629	-0.0305	0.0583	0.4595	0.0597	0.0075	-0.0489	-0.0913	-0.0207	-0.0116	-0.005	-0.04	0.0008	-0.0075	-0.0153	-0.0581	1.1574	0.0112	-0.0053	-0.003	-0.0239	-0.006	0	-0.0371	0.0359	-0.139	0.045	0.0221	-0.0084	0.0089	-0.0078	-0.0468	-0.1821	0.0569	-0.0453	-0.0435	0.0048	-0.0187	-0.0045	-0.1289	-0.0078	-0.0552	0.0446	-0.0461	0.0041	-0.0527	0.0368	0.0013	0.5098	0.1018	-0.0786	-0.7692	-0.0186	0.0129	-0.0413	-0.9498	-0.0273	0.0326	-0.0436	0.008	0.0478	-0.0675	-0.0051	0.0022	-0.0121	-0.3174	0.0346	-0.0519	-0.0072	0.0416	-0.0089	-0.0154	0.008	-0.2964	0.0089	-0.0753	0.494	0.0016	-0.0293	-0.0182	0.2305	-0.0532	-0.9354	-0.0302	-0.2111	0.0529	0.5252	-0.2	0.0085	0.0318	-0.012	-0.0803	0.2191	0.0824	-0.0583	0.0349	-0.0707	-0.2117	-0.1272	0.4756	0.0042	0.0141	-0.0909	-0.0545	-0.0103	-0.012	-0.0458	-0.2095	-0.0093	0.0979	0.0522	-0.0575	-0.0835	-0.2421	0.008	-0.0235	-0.0265	0.0957	-0.2189	-0.9334	-0.0093	0.0266	-0.0628	0.0124	-0.0334	-0.06	-0.0463	-0.0291	-0.0477	0.0132	0.0463	0.0556	0.5043	-0.0415	-0.523	-0.0233	0.4612	0.0313	-0.0829	-0.015	0.067	-0.0285	0.0479	-0.0353	-0.0696	0.0004	-0.1166	0.1068	-0.2334	0.0266	0.0166	0.025	0.0769	-0.0268	-0.0576	-0.0264	0.0123	-0.4774	-0.0748	-0.038	-1.1701	0.0513	-0.0051	0.1138	-0.0227	0.0432	-0.0072	0.0023	-0.0322	-0.3833	0.0445	-0.0011	-0.0309	0.0026	-0.055	-0.0727	-0.0088	0.0249	0.8043	0.006	-0.039	-0.0453	0.028	-0.0227	-0.0686	0.5704	0.0198	-0.0081	-0.0886	-0.7395	0.0006	-0.1715	-0.9541	-0.1317	0.009	0.0496	-0.0443
ENSG00000014216	-0.0417	-0.0133	0.5391	0.5778	0.5004	0.5638	0.5043	0.7492	0.5771	0.019	0.5456	0.0472	0.535	0.5191	0.5126	0.5702	0.2779	0.7931	-0.0285	0.5433	0.9125	0.0055	0.575	-0.0276	0.1106	-0.0314	0.5769	-0.033	-0.2166	0.0187	0.05	0.3945	-0.0542	-0.0629	-0.0139	0.529	-0.0969	0.5731	-0.0083	0.0514	0.5679	0.0157	0.3377	0.0272	0.6308	-0.024	0.5297	0.3112	0.0173	-0.072	0.5269	0.0373	0.0202	0.005	-0.0048	0.0008	0.3744	0.8196	-0.1017	0.0211	0.5625	-0.0457	-0.0634	0.8082	-0.014	0.0023	-0.0612	-0.0656	-0.0405	-0.0838	0.0085	0.528	-0.0676	-0.0659	-0.0674	0.9775	-0.0166	0.004	-0.0158	0.4129	0.04	-0.0494	0.0377	-0.0348	0.554	0.008	-0.1158	-0.0291	0.5278	-0.1467	-0.0518	0.5502	-0.0514	-0.0358	0.0128	-0.0016	0.5345	0.4827	0.5595	0.5833	-0.0493	0.6171	0.5555	0.5638	-0.0626	0.5684	0.6203	0.6965	-0.0136	-0.0372	-0.0127	0.5184	-0.0572	-0.0765	-0.0181	0.5515	0.2549	0.0286	-0.0492	0.5489	0.5009	-0.0617	-0.0329	0.8997	0.9511	0.001	-0.0354	-0.0304	0.8877	-0.0946	0	0.0755	0.5716	0.4997	-0.0369	-0.0027	0.5314	0.0125	0.0081	-0.0149	0.4942	0.7087	-0.0474	-0.001	-0.023	0.57	-0.0398	0.0231	0.2597	0.5219	-0.0349	-0.0004	0.4752	0.1026	0.576	0.8523	0.0444	0.5514	-0.0613	-0.0156	-0.0046	0.8355	-0.0066	-0.0467	-0.0323	-0.0205	0.0234	0.4966	0.4903	0.5522	0.0556	-0.0385	-0.0403	-0.0224	-0.058	0.5411	0.5141	0.0571	-0.0548	0.8853	0.4978	0.4336	0.0335	-0.0172	0.0987	-0.0644	0.2885	0.937	-0.0147	-0.0202	0.5807	-0.0036	0.6114	0.6108	0.5736	0.4107	0.0354	0.0265	0.5325	-0.0143	-0.0105	0.5589	-0.0118	-0.2272	-0.0966	0.4513	0.9678	0.0075	0.5632	-0.0194	0.017	0.5046	-0.0169	0.9604	-0.0009	-0.0199	0.09	-0.051	0.5812	0.5359	0.5074	-0.0541	0.7165	-0.0484	-0.0549	-0.0255	-0.0254	0.5709	-0.0276	0.5548	0.5249	-0.019	-0.0578	0.024	-0.034	0.7757	-0.0496	0.5872	0.5385	-0.0037	0.3307	0.5317	0.584	-0.0215	0.0165	-0.0229	0.5395	-0.0439	-0.0028	0.4358	0.5019	0.8906	-0.0403	0.0254	-0.0428	0.5524	-0.0717	-0.0289	-0.0171	0.5223	0.8672	0.9069	0.5826	0.5821	0.5588	0.0247	-0.0018	0.1273	0.0061	-0.0072	0.7232	0.3917	0.613	-0.0015	0.5132	0.0463	-0.0272	0.6263	-0.0141	0.0521	0.0052	-0.0462	0.5152	0.0138	0.007	-0.0451	-0.0523	0.0043	-0.0641	0.7275	0.0398	0.5871	-0.021	-0.0265	0.5261	-0.0303	-0.0143	0.6	0.023	-0.0029	-0.0177	0.5254	0.436	-0.0629	0.9289	-0.0264	0.8343	-0.0281	-0.0243	0.0225	0.0359	0.431	-0.033	0.0045	0.0124	0.5993	0.0505	0.8687	-0.017	0.5508	0.5247	0.0074	-0.0213	-0.0065	0.5408	-0.0442	-0.0119	-0.082	0.5833	-0.0107	0.5525	-0.0196	0.8155	0.0212	-0.0146	0.005	0.5336	-0.0278	0.3567	-0.0571	0.0178	-0.0294	0.0667	-0.0171	0.5688	0.4325	0.0812	0.5673	0.602	0.5744	-0.0203	0.0398	0.0072	-0.0323	-0.0326	0.2787	0.9686	0.6651	0.0197	0.0156	-0.0268	-0.1094	-0.039	0.0148	-0.0446	0.488	0.3031	-0.0063	-0.0292	-0.0485	0.5009	-0.0399	0.6707	0.2219	-0.0404	0.4057	0.5763	0.025	-0.0059	0.5797	0.5247	-0.0201	0.489	0.5971	0.0358	1.277	-0.0373	0.4995	-0.0007	0.5382	-0.0685	0.4314	-0.0108	0.4389	0.4893	-0.0211	-0.0418	-0.0212	0.5319	0.4975	0.0201	0.573	-0.0118	0.034	-0.1759	-0.0106	0.0189	0.4704	-0.0194	0.5885	0.0286	0.5719	0.0044	0.5686	0.0379	-0.0256	0.4551	0.0263	0.026	0.5881	0.054	-0.0183	-0.0507	0.543	-0.0252	-0.0586	-0.0275	0.0361	-0.0684	0.5247	0.5427	0.5937	0.5498	-0.002	0.0237	-0.0334	0.4722	0.4514	-0.0253	0.0283	-0.0481	0.03	-0.0444	0.5777	0.6947	0.0287	0.0212	0.7022	0.051	-0.0016	-0.0425	0.5496	0.5564	-0.0129	0.0252	-0.0078	0.0118	-0.0153	0.5413	0.8868	0.0166	0.0152	-0.0317	0.7222	0.0234	0.4267	0.5852	0.0133	0.6254	0.5636	0.496	0.4468	0.0728	-0.0073	0.5696	0.8607	0.014	0.0018	-0.0061	0.5552	-0.0153	0.518	-0.041	0.5447	0.0023	-0.048	0.5678	0.0231	-0.0095	-0.0377	0.4918	0.4028	0.5449	0.6192	-0.0083	0.0185	-0.0257	0.0077	0.5211	0.5836	-0.0956	-0.0951	0.5822	0.5217	0.5471	0.0831	-0.047	0.583	-0.0193	-0.2063	-0.0609	-0.0401	0.8005	0.0108	0.0005	0.0226	-0.0774	-0.1195	0.5442	0.0116	-0.0322	-0.0529	0.0368	0.5497	-0.004	0.0036	-0.0127	0.212	0.493	0.007	0	0.0259	0.0119	-0.0273	-0.0125	-0.0273	0.2291	0.433	0.8163	-0.0561	0.5151	-0.0062	0.5552	0.0452	-0.0754	0.4689	0.0086	-0.0039	-0.028	0.0166	0.5306	0.553	0.0042	0.0023	0.017	0.0237	-0.0602	1.1882	0.8551	-0.0146	-0.0208	0.4277	0.0453	-0.0047	-0.0316	-0.0916	0.5259	0.5201	-0.0021	-0.0336	0.4582	0.2625	-0.0018	0.0324	0.0874	-0.0014	0.0172	0.0098	-0.0718	0.7942	-0.0409	0.9765	-0.0071	0.5703	0.4369	0.5992	0.5699	0.0084	0.0018	0.5484	-0.0513	0.4157	-0.0234	-0.0902	-0.0495	-0.0308	0.575	-0.0507	-0.0293	0.5933	0.6651	0.5043	0.5436	-0.0182	-0.0036	0.5844	-0.0647	0.0039	0.7233	0.4234	0.0551	-0.0092	-0.0178	-0.0558	-0.0066	0.0813	0.6464	0.5035	-0.0609	0.5438	0.4935	-0.0125	-0.0215	0.4626	-0.0516	0.0451	-0.0047	0.0175	-0.0098	0.0624	0.4125	0.1616	-0.013	-0.1141	0.4932	-0.0233	-0.0585	0.1293	-0.1077	-0.0053	-0.0098	0.1647	0.0205	0.526	-0.0201	0.594	-0.0499	-0.032	-0.0477	0.0188	0.0048	0.0126	0.5513	-0.0263	-0.044	1.0205	0.563	-0.0288	0.0276	-0.3397	0.5961	-0.0061	0.6688	0.4306	-0.0181	-0.051	-0.0862	0.5015	-0.0188	0.0083	0.0431	0.0095	0.0082	-0.0064	1.2007	-0.0335	-0.068	-0.0026	-0.0406	0.0702	0.0066	0.4897	0.5053	-0.04	0.9629	0.5662	0.0571	-0.0112	0.2778	0.3846	-0.0234	0.5338	0.042	-0.0655	0.5643	0.0024	-0.0089	0.4939	-0.002	0.0105	-0.0058	0.0054	-0.0225	-0.0154	-0.0312	0.5376	0.0385	0.4914	0.0418	0.0108	-0.0002	-0.0188	0.0845	0.4409	-0.1799	0.5571	0.4945	0.4656	-0.005	-0.0365	0.4445	0.8124	-0.0009	-0.0318	-0.0572	0.2401	-0.004	-0.1194	0.0152	-0.003	-0.0465	0.6362	0.0123	-0.0667	-0.0054	0.0339	-0.0533	0.0522	0.0053	-0.0046	-0.0535	0.0087	0.0287	0.5158	0.4694	-0.0004	-0.0066	-0.0572	0.0276	0.0744	0.9582	0.0267	0.5612	0.4931	0.0136	0.3187	-0.0898	-0.1277	0.0309	0.5667	-0.0241	-0.0178	0.3803	-0.0307	-0.0092	-0.0163	0.5205	0.3809	0.8977	0.4771	-0.0022	0.0183	-0.032	-0.1138	0.516	0.0739	0.4725	-0.082	0.4159	0.646	-0.0406	-0.0803	0.003	-0.0465	0.5731	-0.0425	0.0041	-0.0343	0.0429	-0.0352	0.6846	0.0588	0.0343	0.9465	0.5521	0.6294	-0.0233	-0.0161	-0.0046	0.4894	0.3964	-0.1235	-0.0175	0.0102	-0.0512	0.0112	-0.0519	-0.0052	0.9337	0.8873	-0.0692	0.5466	0.0299	0.0272	-0.0141	0.4551	0.554	0.3887	-0.0422	0.547	-0.0095	-0.0059	0.0605	-0.046	0.5898	0.0067	0.8703	0.5795	-0.047	0.5704	0.0025	0.0056	0.0088	-0.1173	-0.1947	-0.081	0.3332	0.5603	0.4512	0.0608	0.0281	-0.0641	-0.0137	0.0605	0.0025	0.4753	-0.0625	0.0394	0.0512	0.0442	-0.0416	0.4732	0.0212	0.0424	0.6034	-0.0093	-0.044	0.52	0.2723	0.5985	-0.0181	-0.0067	-0.0604	-0.0136	0.0093	-0.0214	0.5432	0.4797	-0.0268	0.0053	0.5151	0.5858	0.9441	-0.0483	-0.0107	0.8591	0.4347	0.6447	0.0837
ENSG00000014257	0.5315	0.0256	0.4644	0.0013	0.4947	-0.0036	-0.0263	0.4058	0.5843	-0.0109	0.5571	0.0615	0.537	0.5632	0.5167	0.5803	0.5194	0.3137	0.5848	0.5394	0.5034	0.026	0.5836	-0.0253	0.1142	0.5415	0.0369	-0.0037	-0.1315	0.0189	0.6665	0.106	0.4666	-0.0226	-0.0065	0.5386	0.3324	0.0792	0.5339	0.0397	0.0075	0.0203	0.3494	-0.0201	0.0592	-0.0021	-0.0388	0.0445	0.0229	-0.0469	0.511	0.1828	0.0301	0	0.0019	0.0057	0.4903	0.4635	-0.0293	0.0421	-0.0093	0.5602	0.0296	-0.0007	-0.0106	0.5925	-0.0291	0.5068	-0.0608	-0.0743	0.0356	0.5291	-0.0172	-0.0735	-0.0334	0.5642	0.5598	0.0374	-0.0189	0.0312	0.6189	-0.0249	0.5854	-0.0548	0.609	0.0546	-0.1686	-0.0058	0.5404	-0.1565	-0.0119	0.9541	-0.0534	0.5489	-0.0267	0.5885	0.5439	-0.0348	0.5365	0.0296	-0.0759	0.631	0.5862	0.5499	-0.0445	0.4724	0.6425	0.5152	-0.0083	-0.0032	-0.0072	0.5233	-0.0544	-0.0797	-0.0034	0.574	-0.0673	-0.004	-0.0243	-0.0382	-0.0539	0.478	-0.0379	0.5212	0.6066	0.0042	0.0425	0.4462	0.5269	-0.069	0.0052	0.0747	0.5944	0.5953	-0.0241	0.0093	0.5381	0.5722	0.5767	-0.0245	0.5423	0.2504	-0.0387	0.5217	0.5303	0.5504	-0.0666	0.0248	0.2527	0.5494	-0.042	-0.0037	-0.0314	0.234	0.5761	0.4854	0.0126	-0.0283	-0.0352	-0.0385	0.5463	0.4475	0.0015	-0.0178	-0.0274	0.0905	0.5605	0.5528	0.4953	0.5729	-0.0263	-0.0301	-0.0419	-0.011	-0.0339	0.4412	-0.0334	-0.3324	-0.04	-0.0574	-0.0011	-0.0725	0.0488	-0.0172	0.0956	-0.0629	0.3078	0.0169	-0.0105	0.5778	0.5935	0.0075	0.0424	0.6374	0.5752	0.6525	0.6112	0.0637	-0.0168	0.5249	0.6372	-0.007	-0.0197	0.035	0.5219	0.4538	0.5947	0.4293	0.0385	-0.0033	0.0135	0.4929	-0.0124	0.5588	0.0053	-0.0114	0.1274	-0.0232	0.0514	0.0016	0.4183	-0.0123	0.5027	-0.0207	-0.0385	-0.0237	0.0247	0.5782	-0.0227	-0.008	-0.0003	0.506	-0.0044	0.3723	-0.0135	0.439	-0.0337	0.5078	0.5548	-0.0009	-0.0239	0.5134	0.5594	-0.0171	0.4298	-0.021	0.5429	0.5418	0.0061	0.4315	-0.0132	-0.0592	-0.0279	0.0321	-0.0421	-0.0203	0.0472	-0.0211	-0.0134	-0.0229	0.4627	0.5196	-0.0027	0.5668	0.5625	0.0007	0.011	0.0434	0.6024	-0.0019	0.5276	0.3993	0.5578	0.0043	0.5215	0.609	0.5554	0.6066	0.8026	0.0784	0.0017	-0.0327	0.0045	0.0245	0.0124	-0.0278	-0.0343	0.0119	-0.0128	0.4364	0.0679	0.0653	-0.0014	-0.0153	-0.0054	0.5162	-0.0002	0.5969	0.0348	0.0256	-0.0062	0.7802	0.479	0.0051	0.5424	-0.0166	0.523	0.5413	-0.0638	0.0137	0.0323	0.436	-0.0329	0.0079	0.0086	0.599	0.0495	0.456	-0.0221	0.5043	0.5319	0.0072	-0.3427	0.0155	0.4525	0.5748	-0.0005	0.121	0.5845	0.102	0.5955	-0.0242	0.4398	0.0587	-0.0079	-0.0053	0.5514	-0.0158	0.0613	-0.0089	0.027	-0.035	0.6187	0.5761	0.5546	0.5985	0.0091	0.5692	0.6129	0.1198	-0.0096	0.0599	0.0388	-0.092	-0.0073	-0.0833	0.5719	0.5265	0.0225	0.0174	0.0106	-0.0192	-0.0524	0.006	-0.036	0.4914	0.3213	0.492	0.5425	-0.0633	0.4882	0.4973	0.3379	0.0384	-0.0095	0.4601	0.5723	0.0027	0.001	0.5742	0.5364	-0.0135	0.517	0.6018	0.3299	0.9883	0.5225	0.4892	0.579	0.487	0.4879	0.0112	-0.0043	0.4461	0.5042	-0.0154	0.4999	-0.0318	0.5233	0.5034	0.0237	0.5756	-0.0128	0.0288	-0.165	-0.0323	0.0154	0.4514	-0.0183	0.5837	0.0207	0.5849	0.5796	0.6161	0.5669	-0.0176	0.1079	0.5403	0.5103	0.57	0.6328	-0.0336	-0.0529	0.5227	-0.0016	0.4552	0.5326	0.6299	0.4147	0.5082	0.551	0.6078	0.538	0.5472	0.6213	-0.0295	0.4417	0.476	0.4976	0.0456	-0.0536	0.0395	-0.0519	0.5748	0.5641	0.0084	-0.0047	0.7147	0.031	0.0132	-0.0729	0.0017	0.5569	-0.0078	0.1131	0.0054	0.0571	-0.0333	0.5083	0.4849	0.0125	0.0485	0.0598	0.5433	0.0205	0.0203	0.3673	0.0109	0.0691	0.5721	0.4824	0.3723	0.0781	-0.005	0.5572	0.5672	0.027	-0.0211	-0.0165	0.5538	-0.0083	0.0013	-0.015	0.5312	0.0119	-0.0762	0.568	0.0141	0.5514	0.4975	0.0255	0.3893	0.5277	0.5098	0.014	0.0363	0.4713	0.0059	0.4937	0.5949	-0.0987	0.4506	0.5868	0.5307	-0.005	0.5197	-0.0585	0.5924	0.0101	0.0265	-0.0605	0.5482	0.4537	0.4603	0.0144	0.547	-0.036	0.5304	0.5733	0.0029	0.0132	0.0328	0.5259	0.5586	0.0011	0.0348	-0.0159	-0.0378	0.4554	0.035	0.591	0.0278	0.0122	-0.0112	-0.0087	-0.0132	0.0216	0.4501	0.0547	-0.0667	-0.0106	0.12	-0.0119	-0.0166	0.5015	0.0063	0.0191	0.4223	-0.0095	0.0324	-0.0122	0.6099	-0.0011	0.0043	0.0233	0.0267	-0.0357	0.5599	0.0598	0.0079	-0.0095	0.5182	-0.0249	0.474	-0.0252	0.3482	0.5435	0.5823	0.0159	-0.0188	0.4763	-0.0572	0.0078	0.0525	0.0546	0.0389	0.619	0.0271	-0.0062	0.4575	0.0079	0.5528	0.4526	0.548	0.6124	0.6153	0.5454	0.5992	-0.2883	0.5668	-0.0653	-0.0708	0.3265	0.0072	0.3645	-0.013	0.5746	-0.0243	0.5403	0.5589	0.6241	0.529	0.617	-0.007	0.5001	0.5924	0.4972	0.4749	0.5771	0.0294	0.5613	0.5746	-0.0034	0.0194	0.0227	0.4389	0.0808	0.5207	-0.0331	0.5198	0.4993	0.5561	0.0013	-0.0523	0.5172	0.0728	0.0138	0.0431	0.0108	0.4935	0.5244	0.1827	-0.0114	-0.0688	-0.0482	-0.042	-0.0544	0.6406	-0.0317	0.0053	-0.0097	-0.0055	0.0501	0.5432	0.017	0.02	-0.0516	-0.0179	-0.0103	0.0347	0.1479	0.5861	-0.0231	0.2749	0.365	0.5083	0.5713	-0.037	0.0308	-0.0232	0.0376	0.128	0.3636	0.4211	0.5718	0.565	0.4989	0.5166	-0.859	0.0139	0.643	0.0242	0.0548	-0.0037	0.0344	0.0135	-0.0368	0.0214	-0.048	0.6519	0.0504	0.2195	0.5233	-0.0458	0.6399	0.2968	0.0519	0.0085	0.5003	0.3546	-0.0201	0.5335	0.561	-0.0615	0.5755	0.0158	0.0011	0.4799	-0.0375	0.0076	-0.041	0.032	-0.0223	-0.0073	0.5279	0.5436	0.6072	0.5093	0.6068	0.0308	-0.0049	-0.0405	0.0096	0.4807	-0.1758	0.0159	0.4931	0.4497	-0.0025	-0.0129	0.371	0.667	-0.0061	-0.0601	-0.0973	0.2562	0.5787	-0.1167	0.0335	0.001	0.511	0.6533	0.5232	0.0296	0.0088	0.0162	-0.0537	-0.0237	0.0336	-0.0171	-0.0571	-0.0105	0.489	0.4963	0.4738	0.526	-0.0113	0.0048	0.5422	-0.0088	0.5644	0.0485	0.5623	0.5189	0.0232	0.567	0.0197	-0.1283	0.0375	0.1022	0.5457	0.0002	0.3865	-0.0483	0.0203	0.2478	0.5796	0.3696	0.5294	0.5228	0.0076	0.0491	0.5591	-0.0785	0.528	0.1009	-0.0589	-0.0719	0.3914	0.7117	-0.0052	0.507	0.0147	0.0101	0.0213	-0.0321	0.5797	0.5452	0.536	0.0524	0.4073	0.6623	0.0542	0.5234	0.5307	0.6672	0.0065	-0.0328	0.5769	0.5685	-0.0442	-0.0011	-0.003	0.0327	-0.0369	0.0121	-0.0283	0.0113	0.5399	0.5257	-0.0423	0.4681	0.0477	0.0629	-0.0012	0.3763	0.4079	0.4279	-0.0211	0.5646	-0.0013	0.5168	0.0789	0.4628	0.6049	0.0398	0.5499	0.5737	-0.0143	0.6021	-0.0005	0.0054	0.5774	0.0383	0.2252	0.5643	-0.0068	0.0525	0.0651	0.047	0.0554	-0.0537	0.0237	0.6432	0.0122	-0.0537	-0.0529	0.0734	0.064	0.6061	-0.0312	0.037	0.0429	0.0356	0.624	0.0129	-0.0299	0.5589	0.2862	0.6362	0.0083	0.0117	0.3541	0.0035	0.0405	0.0087	0.5634	0.1002	0.4331	-0.0137	-0.9043	0.5851	0.3607	-0.0003	0.0065	0.4897	0.4731	0.6027	-0.0413
ENSG00000014641	-0.0369	0.0111	-0.0358	-0.0088	-0.0629	-0.0144	-0.0005	0.5532	0.0101	-0.0065	0.5474	0.0471	-0.0087	0.0795	-0.065	-0.0059	-0.0031	0.0064	0.0115	0.5399	0.9217	0.0048	0.0169	-0.0316	0.1271	-0.0276	0.0244	-0.0137	-0.1209	0.0175	0.0438	0.0659	-0.0506	-0.0189	-0.0161	0.9388	-0.0739	-0.0062	-0.0277	0.0368	0.0078	0.0179	0.2229	-0.0002	0.0477	-0.005	0.5295	-0.1681	0.5982	-0.0456	-0.0374	0.1751	0.025	-0.0027	0.001	0.5576	-0.0454	-0.0344	-0.0088	0.0401	-0.0302	0.556	0.0205	-0.0042	0.0038	0.0475	-0.0316	-0.0636	-0.0416	-0.0517	0.0186	-0.0444	-0.0335	-0.0679	-0.0587	-0.005	0.5608	-0.3023	0.0066	0.0256	0.051	-0.03	0.018	-0.0282	-0.0259	0.0155	-1.0868	-0.0125	-0.0254	-0.1194	-0.0666	0.556	-0.049	-0.0259	-0.0154	0.0069	-0.0424	-0.0483	-0.0144	0.0281	-0.0343	0.6195	0.5761	-0.0344	-0.0372	0.4777	0.0601	0.0032	-0.0099	-0.0168	-0.0084	-0.005	-0.0526	-0.0744	0.0077	0.5563	0.183	0.0023	-0.0468	-0.0344	-0.0441	-0.0495	-0.0243	-0.0643	0.6034	0	-0.013	0.4481	-0.0669	-0.0542	0.006	-0.8732	0.1954	0.0085	-0.0314	0.0237	0.5394	-0.0011	0.0058	-0.0255	0.5241	-0.0506	-0.0448	0.0057	-0.0498	0.0042	-0.0571	0.0397	0.1431	-0.0291	-0.0403	-0.0084	-0.0279	-0.068	0.5795	0.4898	0.0208	-0.0312	-0.0572	-0.0231	-0.0108	-0.0406	0.0017	-0.0193	-0.0295	-0.0175	0.0018	-0.0295	0.4982	-0.0128	-0.0696	-0.0281	-0.037	-0.0184	-0.0436	-0.1091	-0.0327	-0.3293	0.005	-0.0934	-0.011	-0.0787	-0.0287	-0.0157	0.4366	-0.0634	-0.0237	0.0194	-0.0158	-0.0067	0.0092	0.0036	0.0407	0.0431	0.0041	0.0464	0.0369	0.079	-0.0161	-0.0033	0.0461	-0.0111	-0.0102	0.1448	-0.0527	-0.0771	0.0128	0.0456	0.0043	-0.0099	0.0186	-0.0482	-0.0139	0.5564	0.0047	-0.0137	0.0026	-0.0306	0.0496	-0.0008	0.4088	-0.0136	-0.0483	-0.0252	-0.0341	-0.0229	-0.0123	0.5746	-0.0244	0.005	-0.0009	0.0411	-0.0069	0.0468	-0.0169	-0.012	-0.0319	0.5052	0.5516	-0.001	-0.0313	-0.039	-0.0007	-0.0191	0.0183	-0.0166	-0.0223	-0.0419	0.0016	-0.0635	-0.0172	-0.0853	-0.034	0.0288	-0.0413	0.0042	0.0169	-0.0255	0.0313	-0.033	-0.0594	-0.0625	-0.0024	0.0222	-0.0055	0.039	0.0047	-0.0016	0.0163	-0.0015	0.0532	0.397	0.012	-0.0017	0.0235	0.0507	-0.0209	0.6041	0.5655	0.0425	0.0033	-0.0357	-0.0164	0.0215	0.0075	-0.0354	0.5183	0.012	-0.0313	0.1787	0.6279	0.0405	-0.0185	-0.0127	-0.0363	-0.0416	-0.01	0.5984	0.0284	0.0032	-0.0165	-0.0482	-0.0589	-0.0365	-0.006	-0.018	-0.0082	-0.0229	0.0177	0.0172	0.0317	-0.0035	-0.0227	0.0061	0.021	0.0245	0.0286	-0.0498	-0.0172	0.5151	-0.0431	0.008	-0.3508	0.0044	-0.1196	0.5782	-0.0039	0.0036	0.5661	0.071	0.0083	-0.0131	-0.0943	0.0507	-0.0064	-0.0069	-0.0326	-0.0225	-0.0072	-0.0605	0.0038	-0.0367	0.0742	-0.0117	0.114	0.0024	0.0058	0.0458	0.0184	-0.001	-0.0133	0.0474	0.0372	-0.0603	-0.0085	-0.0834	-0.0048	-0.0213	0.0213	0.0156	-0.0038	-0.0011	-0.0483	0.0007	-0.0424	0.0768	0.3235	-0.0014	-0.0297	-0.066	-0.0696	0.0024	0.0333	0.0119	-0.0236	-0.0185	0.0169	-0.0078	0.0079	0.0071	0.5313	-0.0317	-0.0431	0.0228	0.047	0.5635	-0.0368	0.0233	0.0028	-0.0688	-0.0699	0.0013	-0.0043	-0.0257	0.0139	-0.0176	-0.0433	-0.0445	0.0163	-0.0365	0.025	-0.0028	-0.007	0.0217	-0.1802	-0.0265	0.0106	-0.0119	-0.0184	0.0223	0.0059	-0.0041	0.0126	0.0377	0.9078	-0.0227	-0.0699	-0.0221	0.0102	0.0273	0.0492	-0.0262	-0.0502	0.5295	-0.017	-0.0641	-0.0384	0.6205	-0.0011	-0.0547	-0.0357	0.0224	0.0253	0.0034	0.0232	-0.0289	-0.1136	0.4614	-0.021	0.0321	-0.0513	0.0324	-0.0421	0.0034	-0.0046	0.0291	-0.0062	0.7072	0.0227	0.0081	-0.0612	-0.0023	-0.0135	-0.0137	0.0449	-0.0047	0.0339	-0.0334	0.5307	-0.083	0.0165	0.0109	0.0147	0.0355	0.0212	-0.0007	0.0569	0.0138	0.0588	0.0764	-0.0581	-0.1646	0.0731	-0.0086	-0.0024	0.0074	0.0226	-0.0162	-0.0107	-0.0097	-0.0053	0.0003	-0.0184	-0.0404	0.0001	-0.0704	0.0358	0.0186	0.5483	-0.0374	0.0249	-0.0476	-0.0439	-0.0037	0.0083	0.0275	-0.0218	0.0181	-0.0552	0.5932	-0.0802	-0.0972	-0.0055	-0.0289	-0.0183	-0.0562	-0.0467	0.0724	0.0064	0.0409	-0.0514	-0.0235	0.4479	0.0165	0.0017	0.0063	-0.0553	-0.0373	0.0153	0.0032	-0.008	-0.0499	0.0434	0.0288	0.0001	-0.0119	-0.0128	-0.0407	-0.0798	0.0145	0.0156	0.0231	-0.054	-0.0171	-0.0036	-0.0154	0.01	-0.0004	0.0055	-0.0584	-0.0134	0.0063	-0.0227	0.0931	-0.0771	0.0012	0.009	0.0124	-0.0196	0.0255	-0.0186	0.0215	-0.0012	-0.0048	0.0221	0.022	-0.0406	0.5386	0.0482	-0.0019	-0.0109	-0.0573	-0.029	0.0005	-0.0259	-0.0886	-0.0228	0.0079	0.0062	-0.0255	-0.0455	-0.0989	0.0055	0.0383	0.0775	0.0336	0.0439	0.0136	-0.012	0.454	-0.02	-0.0053	0.0319	0.0702	1.0594	0.6051	0.0471	0.0157	-0.3091	0.0071	-0.0746	-0.0702	-0.0162	-0.0037	-0.0426	-0.028	-0.0013	-0.0249	0.0126	0.0022	0.0685	-0.0289	0.0331	-0.0074	0.016	0.0038	0.4996	0.0228	-0.0016	0.0155	0.0596	-0.0053	-0.0082	-0.0338	0.0085	-0.0017	0.0723	0.0123	-0.0444	0.5099	-0.0751	-0.0122	-0.003	-0.0493	-0.0476	0.0636	0.0054	0.0244	-0.0094	-0.0195	-0.0282	-0.0988	-0.0151	-0.0587	-0.0709	-0.0203	-0.0566	0.1032	-0.0036	0.0045	-0.0091	-0.007	0.0412	-0.0272	0.0004	0.0297	-0.0369	-0.0284	-0.0379	0.0093	0.0355	0.0037	0.4265	-0.0179	-0.0384	-0.0922	-0.003	-0.0379	0.0178	-0.0261	0.0299	-0.0048	0.3634	0.0122	0.529	-0.0412	-0.087	-0.0292	0.0148	0.0057	0.0553	0.0198	0.0313	-0.0027	0.0336	-0.0236	-0.0205	0.0659	-0.0383	0.651	0.0496	0.5585	-0.0621	-0.042	0.0458	0.1029	0.0575	0.0058	0.0099	-0.1429	-0.0201	-0.0135	-0.0057	0.5505	-0.0073	0.0073	-0.0113	-0.0492	-0.0351	0.0079	-0.033	0.015	-0.0236	-0.001	-0.0187	-0.0202	0.0374	-0.072	0.0383	0.0142	0.4128	-0.012	-0.0046	0.0183	0.0538	0.0223	-0.0196	-0.0623	-0.0012	0.0026	-0.0375	0.3839	-0.0052	-0.0488	-0.0731	-0.0346	0.0055	-0.1057	0.015	0.0039	0.523	0.6407	0.03	0.3955	0.0041	0.0155	-0.0527	-0.0079	0.0295	-0.0058	-0.0499	-0.0292	0.022	-0.0284	-0.0262	0.0061	-0.0103	-0.022	0.0271	-0.1182	-0.0252	0.0463	0.0005	-0.0045	0.0146	0.1086	0.0088	-0.1122	0.0243	0.0105	-0.003	0.0069	-0.0466	-0.0177	-0.001	-0.0142	0.0034	0.3775	-0.0262	0.5448	0.0003	0.0365	-0.0139	-0.0899	-0.0188	0.0785	-0.0557	-0.0767	-0.0339	0.3803	-0.0038	0.4996	0.0012	0.0026	0.0075	-0.0062	0.0089	-0.0191	0.0198	0.0277	-0.0103	0.0916	0.0412	-0.0281	-0.0341	0.0877	-0.0066	-0.0175	0.0024	0.029	-0.0593	-0.0153	-0.0058	0.0188	-0.0452	0.0135	-0.0482	0.0073	-0.0413	-0.019	-0.0409	0.0025	0.0422	0.0356	-0.0139	-0.0471	0.0048	0.4197	-0.0215	0.0584	-0.0077	0.001	0.0711	-0.0312	0.0481	0.0103	-0.0487	0.0583	-0.1029	0.1049	0.0277	0.021	0.1855	0.0036	-0.1228	-0.0067	-0.0155	-0.0031	0.009	0.0704	0.0519	-0.0524	-0.9554	0.0455	0.0104	-0.0695	-0.0285	0.0477	0.0464	0.0539	-0.0353	0.0235	0.0319	0.0227	0.0587	-0.0053	-0.035	-0.0317	-0.0044	0.0461	0.007	0.0032	-0.0496	-0.037	0.0275	0.0026	0.0065	0.0286	0.4219	-0.0207	0.5102	0.0113	-0.009	-0.0003	-0.0094	-0.0775	0.014	0.0811	-0.0415
ENSG00000014824	-0.0225	0.0356	-0.0117	0.0144	-0.0879	0.5228	0.0529	0.0198	0.5846	-0.0137	-0.0274	0.083	0.0067	0.0205	-0.0571	-0.0029	0.0143	0.029	0.0007	0.543	-0.0862	0.009	0.0196	-0.0217	0.1818	-0.0638	0.0312	0.0049	-1.1655	0.0249	0.0912	0.056	-0.0668	-0.0214	-0.007	-0.036	-0.1423	0.0115	-0.0027	0.1048	0.0067	0.0156	-0.1447	-0.0353	0.0267	-0.0029	0.5275	-0.1739	0.0696	-0.0687	-0.0552	0.1919	0.0283	0.0027	-0.778	0.0068	-0.01	-0.0757	0.0268	0.0284	-0.0411	-0.0122	0.0287	0.0092	-0.0392	0.076	-0.0169	-0.0983	-0.0666	-0.6961	0.0154	-0.0374	-0.0499	-0.0771	-0.0715	-0.0385	-0.0159	0.0159	0.0097	0.0237	0.0571	-0.0467	0.0026	-0.0699	-0.0612	0.0583	-1.1677	-0.0213	-0.0369	-1.1437	-0.1352	-0.0425	-0.061	-1.0139	-0.0309	0.0028	0.0127	-0.0596	-0.0447	0.0407	-0.1201	0.5997	0.5817	-0.0545	-0.0548	-0.1004	0.0524	0.035	-0.0139	0.0041	-0.0069	-0.0136	-0.0636	-0.6694	0.0867	0.0003	-0.0837	-0.0413	-0.0455	-0.0783	0.4871	-0.0716	-0.0302	-0.0567	0.0387	0.0002	-0.0363	-0.0324	-0.0699	-0.2108	0.0044	-0.8803	0.0208	0.5837	-0.015	-0.9664	-0.0253	0.0044	0.0411	-0.0335	-0.0498	-0.0524	-0.0354	0.0014	-0.0734	0.0013	-0.0748	0.0085	-0.2056	-0.024	-0.0571	-0.0029	-0.032	0.0517	0.003	-0.0262	-0.2429	-0.0409	-0.0618	-0.062	-0.0164	-0.0401	0.0047	-0.0336	0.5261	-0.0448	0.0035	-0.0023	-0.0576	-0.0035	-0.8055	-0.0183	-0.0407	0.0076	-0.058	-0.1089	-0.0406	-0.8949	-0.1825	-0.1579	-0.0027	-0.0597	-0.0258	-0.0241	-0.0415	-0.0684	-0.0566	0.0153	-0.0087	-0.0045	0.01	0.0109	0.0511	0.1028	-0.0114	-0.9543	0.018	0.0484	-0.022	0.0087	0.0726	0.0015	-0.9655	-0.2945	-0.0369	-0.1107	0.0091	0.0419	0.0118	-0.0084	0.0098	-0.0618	-0.0156	0.0513	-0.0104	-0.013	-0.0021	-0.0389	0.0602	-0.008	-0.1801	-0.0345	-0.0642	-0.0271	-0.0647	-0.0273	0.1149	-0.0045	-0.0228	0.001	0.0058	0.0148	-0.0036	0.0208	-0.0099	-0.0269	-0.0744	-0.0379	0.1838	-0.007	-0.0431	-0.055	0.006	-0.0282	0.0275	-0.0279	-0.0242	-0.0386	-0.0042	-0.0548	-0.0213	-0.0685	-0.0275	-0.0147	-0.0455	-0.0016	-0.0213	0.5437	-0.0402	-0.0122	-0.0847	-0.0134	-0.0116	-0.0022	-0.0105	0.0302	0.0082	0.0301	0.013	0.0151	0.5322	-0.1706	-0.0057	0.0051	0.0173	0.0481	0.5245	0.0254	-0.0196	0.0578	-0.0103	-0.0384	-0.0059	0.0213	0.0259	-0.0275	-0.03	-0.113	-0.0235	-0.0586	0.0688	0.0688	-0.008	-0.0098	-0.0208	0.5122	0.0175	0.0124	0.0338	-0.0024	-0.0095	0.5286	0.4744	-0.0152	-0.0044	-0.0145	-0.0308	-0.0135	-0.0421	0.0022	0.0263	-0.0105	-0.0302	0.0062	-0.003	0.5985	0.0351	-0.0706	-0.0346	-0.0694	0.5277	-0.0005	-0.3489	0.0028	-0.1563	0.0315	-0.0048	0.0284	-0.0047	-0.0357	0.0205	-0.0276	-0.0985	0.0622	-0.0143	-0.006	-0.0111	-0.0051	-0.0585	0.0465	0.0184	-0.0659	0.0642	0.0168	-0.0405	0.028	0.0173	-0.0141	0.0362	0.0185	-0.0083	0.6193	0.0289	-0.8251	-0.0065	-0.0884	0.0002	-0.1211	0.0583	0.0158	0.0227	-0.0053	-0.0613	-0.0048	-0.0437	-0.0376	-0.2457	0.0118	-0.0435	-0.0875	-0.0757	-0.0224	0.5869	0.0433	-0.0239	0.0041	0.0147	-0.0074	0.0057	0.0078	-0.0418	-0.0102	0.0263	0.0351	0.0612	0.6326	-0.0391	-0.0055	-0.0026	-0.0275	0.5044	0.0178	-0.748	-0.0251	0.0202	-0.0147	-0.0563	-0.0402	0.4908	0.5025	0.0287	-0.001	-0.0291	0.0359	-0.1807	0.4836	-0.0055	0.4496	-0.0145	0.0233	0.0307	0.0063	0.0067	0.0422	0.0494	-0.0145	0.3284	-0.0277	-0.0227	0.0322	0.055	-0.0369	-0.0619	0.4941	-0.0076	-0.0438	-0.0867	0.0484	0.0303	0.0795	-0.0116	0.0445	0.0164	-0.997	0.0609	-0.0307	-0.1658	-0.0125	-0.0303	0.0416	-0.0613	0.0428	-0.0587	-0.0034	0.5392	-0.0035	-0.0275	0.1475	0.0348	0.0065	-0.0789	0.0008	-0.018	-0.0121	0.052	0.0179	0.0211	-0.0597	-0.0512	-0.0742	0.01	-0.611	0.0123	0.0294	0.0151	0.0062	0.0849	0.0065	0.6392	-0.0256	-0.0709	0.3164	0.0849	0.0082	-0.0218	0.0119	-0.9721	-0.034	-0.0241	0.5352	-0.0215	-0.0169	-0.9554	-0.0392	0.0092	-0.0933	0.0217	0.0147	-0.0104	-0.048	0.0154	-0.0658	-0.3983	0.5224	-0.6517	0.0502	-0.0333	0.0006	-0.0684	0.0379	-0.802	-0.1045	-0.0215	-0.0347	-0.0172	-0.1136	-0.0514	0.0836	0.0351	0.0851	-0.0761	-0.0327	-0.0181	-0.0686	0.0079	0.009	-0.0174	-0.0249	0.0145	-0.0156	0.042	0.2286	0.0252	0.0332	-0.0024	-0.0272	-0.034	0.2052	-0.0985	0.0222	0.0318	0.0264	-0.0629	-0.024	-1.0019	-0.0278	0.0295	0.011	0.0172	-0.0857	0.0014	0.0021	-0.021	-0.0289	-0.1135	-0.0095	-0.0308	0.0057	-0.0155	0.0421	-0.1611	0.0128	-0.0004	0.5801	0.0149	0.027	-0.0352	0.0136	0.0619	0.0038	-0.0128	-0.0685	-0.0154	0.0071	-0.0472	-0.1193	-0.0059	0.0478	-0.0002	-0.0372	-0.0259	-0.4966	0.0051	0.0414	0.0938	0.0411	0.043	0.0249	0.0102	-0.0078	0.0176	-0.0619	0.0691	0.5439	0.0466	0.0484	0.0001	0.0144	-0.8833	-0.002	-0.064	-0.07	-0.0092	-0.0036	0.3572	-0.003	-0.0077	0.0563	-0.9425	-0.0028	0.0905	-0.0211	0.0432	-0.0113	0.0152	0.0211	-0.0455	-0.057	-0.9647	0.0226	0.5496	0.0016	-0.0039	-0.0026	-0.2233	-0.0607	0.0627	0.027	-0.0323	-0.0154	-0.0721	-0.013	-0.0056	-0.0604	-0.0749	0.085	0.0233	0.0423	0.02	-0.0253	-0.022	-0.0958	-0.0064	-0.0326	-0.0518	-0.0434	-0.0644	0.1115	0.0072	0.0005	-0.0087	0.0068	0.0605	0.0489	0.0302	0.0456	-0.0914	-0.014	-0.0319	0.035	0.0545	0.3263	-0.0055	-0.016	-0.0402	-0.0851	-0.0501	-0.0361	0.0346	-0.3376	0.0486	-0.0035	-0.0249	-0.003	0.5524	-0.0071	0.4944	-0.0004	-0.8189	-0.0024	0.036	0.0241	0.0327	-0.0061	0.0252	-0.0148	-0.0391	0.0077	-0.0556	0.056	0.0568	-0.0083	-0.0635	-0.0508	0.067	-0.3459	0.0303	0.0178	-0.0813	-0.2092	-0.0327	-0.0319	0.0087	-1.0439	-0.004	0.017	0.008	0.4719	-0.0462	0.005	-0.0428	0.0228	-0.0415	-0.0032	0.5244	-0.0354	0.036	-0.0592	0.0424	0.0452	-0.0191	-0.0911	-0.8636	0.0221	-0.5543	0.5191	-0.0109	-0.0831	-0.0121	0.0189	-0.0527	0.0193	-0.0177	-0.0731	-0.2072	-0.0544	0.0069	-0.2254	-0.0177	-0.0078	-0.0611	0.5834	0.027	0.0269	0.0113	0.0884	-0.0357	-0.8819	0.0434	-0.0319	-0.0599	-0.7387	0.0087	-0.0383	-0.0368	0.0042	-0.019	-0.2277	0.0185	0.0622	0.0075	0.0578	-0.0213	0.034	0.0134	0.0234	0.0202	-0.1357	0.0442	0.5888	0.0132	-0.011	0.3855	0.0048	0.004	0.0021	0.0393	-0.0515	-0.0075	-0.1171	-0.0041	0.0351	0.5138	-0.1328	-0.0358	0.0783	-0.0633	-0.0817	-0.0253	-0.0585	0.0932	-0.0587	-0.0048	-0.0038	0.0193	-0.0474	0.0261	-0.0073	0.0346	0.0563	0.0287	0.6457	-0.8892	-0.016	-0.0066	0.1378	-0.0072	-1.0121	0.0109	0.0304	-0.0254	0.0231	0.0093	0.0237	-0.0283	0.0117	-0.0332	0.0211	-0.0223	0.0101	-0.0394	-0.0057	0.0563	0.0554	0.0008	-0.051	0.0069	-0.0101	-0.0276	0.102	-0.0039	0.0146	0.0809	-0.0401	0.0501	0.0483	-0.0251	0.002	0.1782	0.1254	0.0284	0.0335	0.0099	0.0487	0.2037	-0.0045	0.03	0.0241	0.0056	0.0491	0.0724	-0.0569	-0.9195	0.0691	-0.0094	-0.159	-0.0825	0.088	0.0828	0.0484	0.5041	0.3328	0.0583	0.046	0.0794	-0.0074	-0.0362	-0.0142	-0.016	0.0635	-0.1643	0.028	-0.0511	0.0074	0.0195	-0.0204	-0.0244	0.0435	0.4172	0.0059	0.0193	-0.009	-0.2025	-1.0002	0.0175	-0.0809	-0.0078	0.1099	-0.0375
ENSG00000014914	0.2732	0.5923	-0.0408	-0.015	0.4972	-0.0061	0.0053	-0.0625	0.5734	-0.0064	0.5265	0.0679	0.5347	-0.0289	-0.0668	-0.0167	0.3459	0.7117	0.5969	-0.0308	0.5183	0.0061	0.016	-0.0348	0.1106	0.9626	0.0152	0.0399	0.2346	0.4535	0.6089	0.0038	0.5566	-0.032	-0.0367	0.5461	-0.0801	-0.005	0.5059	-0.0357	1.0063	-0.2249	0.1729	0.6499	0.6055	0.5434	-0.0494	-0.1862	0.9909	-0.0346	0.532	1.0386	0.0734	0.5505	0.0031	0.5685	-0.0647	-0.0247	0.4865	0.0229	-0.0227	0.9615	0.0262	0.4456	0.0217	-0.0038	0.831	0.527	-0.0416	0.4721	0.5763	-0.0514	-0.034	-0.0582	-0.0549	0.0098	0.5594	-0.3093	0.5607	0.0195	0.0435	0.5431	0.0158	0.5829	0.0446	0.9677	-1.0052	-0.0075	-0.0299	-0.0508	-0.0792	0.1392	-0.0474	0.9699	-0.0059	0.0048	-0.0478	-0.0618	-0.0199	0.5931	1.4109	-0.2353	0.5781	-0.0259	-0.0355	0.0253	0.0501	-0.0185	1.4026	0.944	-0.0018	-0.0044	-0.0492	0.3458	-0.0407	0.5538	0.6163	0.5706	0.6679	0.3741	-0.0348	0.536	0.1801	-0.0724	-0.0083	0.0059	0.5385	0.7804	-0.0863	0.4909	0.0991	-0.8225	-0.0235	0.5601	0.5439	0.0188	0.5683	-0.0038	0.0178	-0.0203	0.5481	-0.0498	0.535	-0.0175	0.5374	-0.2819	-0.0583	0.5698	-0.129	-0.0153	-0.0326	-0.0179	0.0457	-0.0783	0.5732	0.4905	0.03	0.4763	0.9909	-0.0401	0.1437	-0.0387	0.0041	-0.0224	-0.0296	0.0017	-0.0004	-0.0348	0.0052	-0.0372	0.5249	-0.0361	-0.0334	0.5622	0.4988	-0.109	-0.0202	-0.4955	0.2849	-0.0934	-0.0102	-0.0881	-0.0301	0.0163	0.4306	-0.0519	-0.0482	0.0192	-0.0201	0.5707	0.0115	0.0035	0.0408	0.0368	-0.0051	0.5887	0.593	0.9807	0.0017	-0.0369	0.7842	-0.0308	0.5627	0.1584	0.5573	0.4861	0.0579	0.4068	-0.0215	0.5604	0.0261	-0.0411	-0.0103	0.446	0.0007	-0.0355	-0.0592	-0.032	0.051	1.2415	0.3917	-0.024	-0.0468	-0.0425	0.5128	-0.0215	0.3751	0.0019	0.5336	0.0027	-0.0022	0.4391	0.5514	0.0382	0.9253	-0.009	-0.0373	-0.0432	0.0406	-0.0043	0.0135	-0.0348	0.0046	-0.0394	0.0138	-0.0149	-0.0223	-0.0548	0.9717	0.3769	0.0135	-0.0831	-0.0496	0.0299	0.0657	0.5559	0.4537	0.5485	0.5508	-0.0233	-0.0618	-0.0714	0.0027	0.5836	-0.0066	0.5305	0.0013	-0.0241	0.0084	-0.0117	0.0644	0.3935	0.0174	0.0282	0.0215	0.0528	-0.0205	0.6012	1.0342	0.1998	0.0113	0.0136	-0.0132	0.0259	0.5437	0.9205	0.517	-0.0381	0.5076	0.5892	1.048	0.0615	0.5526	-0.0242	-0.0464	-0.042	0.4746	0.5948	0.0293	0.5651	0.5835	-0.0484	-0.0665	-0.0874	-0.0079	0.5724	0.0019	0.5619	0.9403	0.038	0.0344	-0.013	-0.0327	0.0111	0.3919	0.6015	0.6284	-0.0375	-0.015	0.5191	-0.0464	0.0839	-0.003	-0.0095	-0.1315	0.0055	-0.0068	0.5222	0.0013	0.571	0.0159	-0.0145	0.3051	0.9065	-0.0091	0.014	-0.0753	-0.0157	-0.0735	-0.0599	0.0294	0.5407	0.0469	-0.0148	1.0219	0.5735	0.0041	-0.0163	0.0362	0.1218	0.9681	0.0015	0.0524	0.2177	0.5628	-0.0864	0.0071	-0.0405	0.5563	0.2912	-0.0048	-0.3821	0.5312	0.0621	0.4248	-0.0355	0.0293	0.0054	0.5535	-0.065	0.2434	0.5017	0.0211	-0.0434	-0.0252	-0.0236	0.0224	0.0003	0.9665	0.0183	-0.0529	0.4863	-0.0632	0.0239	0.3122	-0.0512	-0.0361	0.051	0.0014	-0.0803	-0.0215	0.02	0.9945	-0.0284	0.0086	0.5515	0.5371	-0.0457	-0.0511	0.5111	0.019	-0.0024	0.6233	0.0171	-0.2067	-0.0061	0.109	-0.0101	-0.0165	0.0229	0.0006	-0.0117	0.5766	0.0394	0.5574	-0.0138	-0.0686	0.5418	0.5245	0.0061	0.6426	-0.0193	-0.0112	0.5393	0.5621	-0.0624	-0.0393	0.0398	0.4044	0.5598	-0.0384	0.0276	0.0732	0.5827	0.0223	-0.0926	-0.1264	0.4563	0.498	0.0066	0.5036	0.0286	-0.0171	0.001	0.2073	0.0356	0.8006	0.1342	0.0175	0.8914	0.4905	-0.0046	-0.0114	-0.009	0.6112	-0.018	1.1798	0.5476	-0.0541	-0.0896	0.007	0.4702	0.3945	0.0278	0.6018	0.0004	0.0218	0.016	0.064	0.5655	-0.0617	-0.0569	0.0735	-0.0088	0.0652	-0.0109	0.7594	0.5682	-0.0043	0.5626	-0.0114	0.0038	0.8457	-0.0048	-0.004	-0.055	0.4796	0.0199	0.9578	-0.0277	0.0175	-0.058	-0.0372	0	0.0932	0.0153	-0.0302	0.5354	-0.052	0.0136	-0.0794	0.4846	0.0075	-0.0384	-0.0269	-0.0403	-0.0416	0.0427	-0.0115	-0.0275	-0.0489	0.569	-0.0126	0.0032	-0.0085	1.2476	0.5002	-0.0379	-0.0171	0.6062	0.5891	-0.0725	0.5657	0.5546	0.0054	-0.0087	1.0103	-0.0395	-0.0714	0.275	-0.0388	0.0177	-0.0506	-0.028	0.4414	0.6431	0.2255	-0.0047	-0.0305	0.5186	-0.0204	0.526	-0.0263	0.4557	1.3308	-0.0065	0.5812	0.7283	0.4135	0.5542	-0.0293	0.5916	0.0962	0.0037	0.0256	0.5872	-0.0318	0.0575	0.0426	-0.0028	0.2031	0.2694	0.1236	0.83	-0.0442	0.4089	-0.0223	0.2606	0.0103	0.5738	-0.0606	-0.0006	0.0047	0.0346	1.0147	0.0206	0.0314	0.5178	-0.0466	-0.0084	0.4492	-0.0137	0.0111	0.0677	0.4875	0.5019	0.0816	0.0054	0.0451	-0.0016	0.2956	-0.0621	0.3759	-0.0054	-0.0426	-0.0345	0.0057	0.5094	0.5465	-0.0124	0.023	-0.0225	-0.0139	0.5344	0.4635	0.0191	0.4388	-0.0119	0.0003	0.0142	0.059	-0.0037	-0.0138	0.0018	-0.0096	0.4746	0.0712	0.008	-0.0485	0.5115	-0.0638	-0.0151	0.0061	-0.0452	1.2848	0.471	0.0051	0.0142	0.5538	-0.0245	-0.0525	-0.0981	0.4282	-0.0545	-0.045	0.0072	0.9161	0.0972	0.4873	0.5879	-0.0054	-0.0215	0.0435	-0.0179	-0.0156	0.0522	0.5573	-0.0305	-0.0605	-0.0158	-0.0025	0.5108	0.1585	-0.0088	-0.0357	-0.1158	0.563	-0.037	0.5804	0.5003	0.0351	0.5927	-0.0146	0.0163	0.5616	0.0116	-0.0614	0.5188	0.4312	0.5519	0.0536	0.0183	0.0296	0.0107	0.6117	0.1554	-0.0861	1.0454	0.5451	0.6565	0.2138	0.5689	0.2553	-0.0281	0.0394	0.3228	0.0614	0.0007	-0.0164	0.4121	-0.0244	-0.0132	-0.007	0.7883	0.31	0.0029	-0.007	-0.0513	-0.0353	0.0061	0.9802	0.5759	0.5547	1.2402	0.5547	-0.0091	0.602	-0.1	0.0437	-0.1118	0.4291	0.5967	-0.0073	0.023	0.8121	0.0315	0.0121	-0.053	0.5478	-0.0267	-0.0025	-0.1365	0.5263	0.3766	0.0218	-0.0444	0.4725	0.4626	0.0286	0.0095	0.5357	0.0573	0.5063	0.0739	-0.0033	0.0205	0.3899	0.5366	0.5918	-0.011	0.4024	1.0046	0.0173	0.0051	0.4202	0.0087	0.0049	0.4111	0.0311	-0.1238	-0.0485	0.0208	0.015	0.0092	0.617	-0.0553	0.0057	0.4507	0.5453	0.0158	-0.0024	0.1025	-0.037	-0.0291	0.5746	0.5337	-0.0063	-0.0066	-0.0279	0.4687	-0.0005	-0.0068	-0.0672	-0.0882	0.0205	1.036	-0.0537	0.4483	-0.021	-0.0691	0.0188	0.3579	-0.0097	0.4551	-0.0104	1.8604	0.0188	-0.006	0.0349	0.0164	0.3817	0.6578	1.0141	-0.0222	-0.0997	0.0074	-0.0314	0.1073	0.5305	0.0429	0.1273	-0.0429	0.5376	0.0058	-0.0344	0.0251	0.4991	0.4448	-0.0373	-0.0059	-0.0546	0.0136	0.0078	0.018	0.8981	-0.0177	-0.0114	0.3727	-0.0136	0.0453	-0.0036	0.8755	0.054	-0.0268	0.0187	0.0606	0.4584	-0.0017	0.5468	0.0894	-0.0113	0.0114	0.6119	0.0079	0.1727	0.554	-0.0396	-0.0618	0.0075	-0.0333	0.0282	-0.0525	-1.0169	0.0499	-0.0037	0.4442	0.5363	0.0378	0.0275	0.5037	-0.0366	-0.0068	-0.0076	0.6007	0.1047	0.5563	0.4213	-0.0334	-0.0143	0.0637	0.8234	-0.0176	0.016	0.4222	0.024	1.2089	0.1866	0.044	0.4145	0.0394	0.5207	-0.0194	-0.0065	0.6869	-0.0262	-0.0847	-0.053	1.2831	-0.0394
ENSG00000014919	-0.0905	0.0016	-0.0356	-0.0001	-0.0724	0.0107	-0.0636	-0.0477	0.0074	-0.0164	-0.0396	0.0361	-0.0159	-0.1639	-0.0687	0.23	-0.0101	-0.0257	-0.012	0.0772	-0.0682	-0.0033	-0.0043	-0.0359	0.0762	-0.0195	0.0194	-0.0222	-1.0447	-0.0204	-0.0056	0.0311	-0.0395	-0.0402	-0.0241	-0.0547	-0.0674	-0.0084	-0.0402	-0.0216	0.0066	0.0135	-0.1673	-0.0042	0.5457	-0.0106	-0.0687	-0.1781	0.0089	-0.0371	-0.0218	0.1267	0.02	-0.0102	-0.0011	0.0556	-0.1089	-0.0317	-0.0377	0.0097	-0.0296	0.0789	-0.003	-0.0361	-0.01	-0.0105	-0.0791	-0.0422	-0.0208	-0.1296	-0.0097	-0.055	-0.0314	-0.0634	-0.0642	0.0181	0.5565	0.02	0.0029	0.0234	-0.9147	-0.0451	0.0228	-0.0314	0.0087	-0.0252	-1.0575	-0.0296	-0.0252	-0.0727	-0.0326	-0.0246	-0.0482	-0.0319	-0.2996	0.0059	-0.0617	-0.0538	-0.0119	0.0156	-0.0071	0.0215	0.5518	-0.0213	-0.0471	-0.0903	0.0494	0.0002	-0.0022	-0.0274	-0.0041	-0.0017	-0.054	-0.0818	-0.0309	0.0134	0.0548	-0.0907	-0.0435	-0.2818	-0.0334	-0.0526	-0.0404	-0.0675	-0.0254	0.0024	-0.029	-0.0274	-0.0935	-0.275	0.0027	-0.8998	-0.3567	-0.0056	-0.04	-0.0106	-0.0382	0.0246	0.0137	-0.0152	0.2645	-0.0485	-0.0522	0.4961	-0.0508	-0.0203	-0.0561	0.0094	-0.1679	-0.041	-0.0433	-0.0074	-0.0204	0.0782	0.0041	-0.0156	0.0455	-0.0345	-0.0563	-0.0157	-0.0108	0.0768	-0.0008	-0.0433	-0.0706	-0.0172	-0.0031	-0.0543	-0.0511	-0.0375	-0.0651	-0.0423	-0.0455	-0.0242	-0.7644	-0.1157	-0.0292	-0.3419	-0.0427	0.0494	-0.0722	-0.0847	-0.0315	-0.0215	-0.0379	-0.0638	-0.0487	0.0174	-0.0166	-0.0279	0.0034	-0.0054	0.0267	0.0015	-0.0079	-0.0465	-0.0168	0.0329	-0.0064	-0.0102	0.0005	-0.0236	-0.0064	-0.0597	-0.0582	0.4647	0.0059	0.0146	0.5489	0.4603	0.0166	-0.0443	-0.0158	-0.0309	-0.0006	0.5552	-0.021	-0.099	0.0491	-0.0094	-0.1635	-0.0354	-0.055	-0.0289	-0.3176	-0.0297	-0.0184	-0.0042	-0.0261	-0.0008	-0.0052	-0.0273	-0.0157	0.0243	-0.0386	0.4403	-0.0462	-0.0514	-0.0081	0.0005	-0.0096	-0.0205	-0.0099	-0.0262	-0.0259	-0.0192	-0.0224	-0.0508	-0.0028	-0.071	-0.0234	-0.0982	-0.0371	0.0223	-0.0439	0.5516	-0.0661	-0.0365	-0.0209	-0.0465	-0.0596	-0.0698	-0.0014	0.0083	-0.0068	0.0236	-0.0044	0.2415	0.0003	-0.0146	0.0588	0.3599	0.01	-0.0088	0.0201	0.0433	-0.0319	0.0088	-0.0144	-0.0008	0.001	-0.0423	-0.0181	0.014	0.0024	-0.0448	-0.0403	0.0053	-0.0934	-0.0798	0.047	0.0228	-0.0273	-0.022	-0.045	-0.048	-0.0208	0.0146	0.0186	-0.0057	-0.0258	-0.0488	-0.0662	-0.0712	-0.0114	-0.0287	-0.0002	-0.0322	-0.1611	0.0284	0.0317	-0.0176	-0.0315	-0.0133	-0.0011	0.0234	0.027	-0.0516	-0.0167	-0.0722	-0.05	0.0076	-0.0185	-0.007	-0.1255	0.0035	-0.0083	-0.0485	-0.0029	-0.0035	0.5414	-0.0145	0.0608	0.0193	-0.0132	-0.0112	-0.0445	-0.0229	-0.0618	-0.0496	-0.0204	-0.0359	0.0584	-0.0481	0.5769	-0.0035	-0.0092	-0.0184	0.017	-0.0216	-0.0227	0.0417	0.0092	-0.2023	-0.0426	0.2653	-0.0154	0.0326	0.0105	0.005	-0.0186	-0.0656	-0.0406	0.0019	-0.0603	-0.0396	-0.2883	0.0015	-0.0298	-0.0517	0.4906	-0.0171	0.0183	-0.0218	-0.0304	-0.0248	0.0115	-0.0002	0.0073	-0.9324	-0.0512	-0.0228	-0.0427	0.0084	0.0357	-0.0427	-0.0438	-0.0092	-0.0049	-0.0767	-0.0702	-0.009	-0.0163	-0.0386	0.0282	-0.0221	-0.0395	-0.0619	-0.0537	-0.0453	0.0081	-0.0027	-0.0128	0.0155	-0.1855	0.0095	0.0861	-0.0017	-0.0195	-0.8782	-0.0093	-0.0036	0.0124	0.0344	0.032	-0.0317	-0.0758	-0.0112	0.0248	0.0169	0.044	-0.0239	-0.0488	-0.0043	-0.0213	-0.0653	-0.0214	0.0372	-0.0161	-0.0477	0.5377	0.0095	0.0348	-0.0007	0.0135	-0.0449	-0.0963	0.4477	-0.0206	0.0252	-0.0539	0.0264	-0.0442	-0.0007	-0.0065	0.0363	0.0117	0.1263	0.0126	-0.003	-0.0502	-0.0123	-0.007	-0.0154	0.0386	-0.0133	-0.1106	-0.0088	-0.0069	-0.0877	0.0169	-0.0125	0.0007	0.0316	0.0214	-0.0111	0.0438	0.0145	0.0504	0.5335	-0.0667	0.4218	0.0721	-0.0154	0.007	0.0022	-0.0262	0.0006	-0.0096	-0.0117	-0.0078	0.0081	-0.0435	-0.0269	-0.0081	-0.0691	0.013	0.0221	-0.0109	-0.0301	-0.0068	-0.0597	-0.0312	0.0017	-0.6083	0.0107	-0.03	0.0102	-0.0502	0.0007	-0.6013	0.508	-0.0025	-0.9513	-0.0212	-0.0566	-0.0486	0.0516	-0.0213	0.009	-0.0548	-0.0603	-0.0216	-0.0051	-0.0156	0.0019	-0.0719	-0.0615	-0.0055	0.0124	-0.0316	-0.0546	0.0386	0.0215	0.0019	-0.0139	-0.0115	-0.0407	-0.0683	0.0075	0.0207	0.0179	-0.053	-0.0316	-0.0271	-0.039	-0.0008	-0.0099	-0.0142	-0.0512	-0.0363	0.0063	-0.0313	-0.0002	-0.0874	-0.0027	0.0205	0.3949	0.0256	0.0161	-0.0432	0.0137	-0.0014	-0.0102	0.0223	0.0239	-0.0514	-0.038	0.0057	-0.0089	-0.0126	-0.0597	-0.0355	-0.0062	-0.0453	-0.077	-0.0316	-0.0272	-0.0038	-0.0312	-0.0494	-0.5037	0.0055	0.0227	0.0609	0.0202	0.0126	0.0098	-0.0431	-0.0087	-0.0486	-0.0086	-0.0053	0.534	0.0259	0.0168	-0.003	-0.0012	0.0009	-0.0084	-0.0875	-0.063	-0.0338	-0.0145	-0.0543	-0.0275	-0.0058	-0.0481	-0.0116	-0.0277	0.001	-0.0369	0.0129	-0.0119	0.4553	0.0017	-0.0932	-0.031	-0.0087	0.0081	0.0534	-0.0134	-0.0146	-0.01	-0.0038	0.5263	0.065	-0.011	-0.0621	0.2555	-0.0786	-0.0161	-0.0057	-0.0463	-0.0503	0.0338	-0.0116	0.009	-0.0238	-0.0288	-0.0593	-0.1058	-0.0177	-0.0675	-0.0822	-0.014	-0.0523	0.0908	-0.0233	-0.0008	-0.0089	-0.0219	0.0236	-0.0455	-0.0265	0.0036	-0.0404	-0.0382	-0.0523	-0.0065	-0.0142	0.0033	-0.0421	-0.0238	-0.0431	-0.0979	-0.0027	-0.0401	0.0129	-0.3216	0.0173	-0.0085	-0.0358	0.0129	-0.0223	-0.0456	-0.0915	-0.0485	-0.3889	0.0027	-0.9638	0.0056	0.0014	-0.0017	0.0572	-0.054	-0.0601	-0.0091	-0.0387	0.0817	0.0242	-0.038	-0.0657	-0.0315	0.0397	-0.184	0.0662	-0.0144	0.5183	-0.118	-0.7521	-0.0047	-0.0094	-0.0629	-0.0129	0.0035	-0.0106	-0.0391	0.0055	0.0034	-0.027	0.01	-0.0135	-0.0295	-0.0175	-0.0329	0.0332	-0.0819	0.0435	0.0014	-0.0016	0.0203	-0.0132	0.0104	-0.4802	0.0398	-0.0311	-0.069	0.0054	-0.0405	-0.0344	-0.1273	-0.0041	-0.0351	-0.0275	-0.0455	-0.0003	-0.0639	0.0201	0.0013	-0.0375	0.0749	0.0051	0.2461	-0.0089	-0.0041	-0.0473	-0.019	0.0077	-0.588	-0.0623	-0.0375	0.0198	-0.035	-0.0333	-0.0026	-0.0146	-0.0328	0.0114	-0.156	-0.0198	0.0261	-0.0203	-0.018	0.0032	-0.0358	-0.0167	-0.0688	0.0083	-0.007	-0.0153	-0.0116	-0.054	-0.039	-0.01	-0.0185	0.528	-0.0215	-0.0454	-0.0708	-0.0058	0.0015	-0.0243	-0.0915	-0.039	0.0763	-0.06	-0.0728	0.2358	-0.1075	-0.0466	-0.066	-0.0145	-0.0237	-0.0068	-0.0472	-0.0035	-0.0387	0.0027	0.0168	-0.0259	0.0504	0.0294	-0.0444	-0.0594	0.0611	-0.0263	-0.9841	-0.0119	-0.8064	-0.073	-0.0502	-0.0235	0.0077	-0.055	0.0087	-0.0573	-0.0175	-0.0538	-0.0241	-0.0673	0.0214	0.0268	0.0102	-0.0177	-0.0153	-0.0133	-0.0489	-0.0297	0.0391	-0.0158	0.004	0.0453	-0.0372	0.0337	-0.0186	-0.1123	-0.0624	-0.1095	0.0787	-0.0181	0.0005	0.0022	-0.0265	-0.1683	0.0007	-0.0504	-0.0092	0.0109	0.0596	0.0299	-0.0511	-1.006	0.0185	-0.0279	-0.0835	-0.0306	0.0132	0.0317	0.0197	-0.0455	-0.0066	0.0191	0.0163	0.0423	-0.0226	-0.0562	-0.0606	-0.0274	0.0406	-0.098	-0.0192	-0.0709	-0.0142	0.0121	0.0008	-0.0241	0.0021	0.0016	-0.0423	-0.0596	-0.0116	-0.0321	-0.0016	-0.0295	-0.1114	-0.0184	0.0426	-0.047
ENSG00000015133	-0.0525	-0.4895	-1.0034	-0.0165	-0.0823	0.0113	0.0043	-0.4482	-0.0004	-0.0106	-0.0755	0.0083	-0.0153	-0.1652	-0.0713	-0.0228	-0.0038	-0.3354	0.0004	-0.0362	-0.0697	-0.0055	-0.0064	-0.9688	0.0754	-0.0419	0.0254	-0.6116	-1.123	-0.9489	-0.0008	0.055	-0.0556	-0.0284	-0.7876	-0.0392	-0.1112	-0.0015	-0.05	-0.7595	0.0077	-0.3456	-0.1578	-0.004	0.0536	-0.0218	-0.0759	-0.2056	0.02	-0.0496	0.5236	-0.3393	-0.9424	0.0004	-0.9906	0.0081	0.4643	-0.0523	-0.9282	0.0371	-0.0232	-0.0516	-0.8641	-0.012	-0.1282	-0.9924	-0.0575	-1.0416	-0.0303	-1.0702	0.0158	-0.0522	-0.9963	-0.1114	-0.089	0.0103	-0.0194	0.0142	-0.008	0.0256	-0.018	-1.0295	0.0311	-0.0382	0.0188	-1.0216	-1.1101	-0.0265	-0.0243	-1.0434	-1.0139	-0.0351	-0.0522	-0.9949	-0.336	-0.0027	-0.0802	-0.0603	-0.018	-0.0048	-0.0458	0.0396	0.0045	-0.0252	-0.9705	-0.0908	0.0354	-0.0225	-0.6474	-0.0301	-0.0484	-0.0083	-0.0477	-1.0644	-0.9677	-0.0224	-0.09	-1.0083	-0.9957	-0.0497	-0.9358	-0.0575	-0.6124	-0.0773	0.007	0.0039	-0.3052	-0.7432	-0.1118	-0.1578	-0.9539	0.0567	-0.0296	0.0001	-0.9847	-0.9915	-0.0317	-0.0045	-0.1124	-0.0227	-0.0161	-0.0496	-0.039	-0.8121	-0.0477	-0.9942	-0.0563	-0.7754	0.1752	-0.0204	-0.0389	-0.0076	-0.0264	0.1082	0.0089	-0.0137	-0.7372	-0.0289	-0.1536	-0.0274	-0.0266	-0.0494	0.0005	-1.0201	-0.036	-0.8765	0.002	-0.0345	-0.0489	-0.0325	-0.051	-0.0351	-1.0159	-0.0214	-1.0414	-0.1119	-0.4972	-0.8916	-0.8735	-0.1031	-0.0227	-0.0989	-0.0268	-0.0185	-0.0377	-0.991	-0.057	0.0167	-0.9271	-0.0376	-0.0077	-0.0063	0.0249	0.0153	-0.0059	0.6143	0.5906	-0.9451	-0.0048	-0.0233	-0.0342	-0.0318	-0.0283	0.1284	-0.0532	-0.1109	0.0079	0.0092	-0.006	-0.0195	0.0166	-0.0405	-0.0172	-0.0238	0.0029	-0.0158	-0.0216	-0.7064	0.0492	-0.001	0.3526	-0.0192	-0.0473	-0.0267	-1.0144	-0.0274	-0.013	-0.9891	-0.0294	0.0031	-0.0028	-0.8034	-0.9777	-0.5132	-0.0218	-0.0101	-0.8402	-0.9731	-0.0192	-0.9424	-0.0222	-0.0254	-0.0025	-0.7182	-0.0163	-0.5382	-0.0208	-0.0586	-0.0301	-0.0717	-0.0221	-0.0896	-0.0343	-0.2858	-0.0486	-0.0239	-1.0176	-0.0457	-0.0341	-0.0323	-0.0649	-0.0621	-0.0014	0.0157	-0.0062	0.0329	-0.0394	-0.0125	0.0048	-0.0013	0.418	-0.1816	0.0014	-0.3086	0.0033	0.0447	-0.0451	0.0208	-0.0038	-0.0823	0.0019	-0.3314	-0.0173	0.0042	-0.9679	-0.0506	-0.9331	-0.9315	-0.0412	-0.0878	0.0434	0.0403	-0.0192	-0.0315	-0.0354	-0.0427	-0.0072	-0.0066	0.0289	-0.0097	-0.0125	-0.0477	-0.9564	-0.0908	-0.0311	-1.0145	0.0006	-0.016	-0.0414	0.027	0.0313	-0.0171	-0.0282	-0.9304	-0.0075	0.0229	0.0317	-0.0582	-0.0329	-0.0687	-0.0448	-0.0075	-0.034	0.0042	-0.1114	-0.6184	-0.0046	-0.0161	-0.0015	-0.0117	-0.0603	-0.0185	-0.1069	0.0338	-0.017	-0.024	-0.0568	-0.0197	-0.0602	0.1873	0.0097	-0.0979	0.0539	0.1084	-0.944	-0.0135	-0.012	-0.0214	0.021	-0.0213	-0.0242	0.0422	0.0149	-0.283	-1.0158	-0.0868	-0.5194	0.0099	0.0015	-0.8808	-0.9553	-0.0648	-0.0492	-0.0039	-0.0421	-0.0388	-0.2643	-0.0006	-1.0312	-0.9862	-0.063	-0.5113	-0.0156	-0.0044	-1.0113	-0.0468	0.0177	-0.9231	0.0051	0.0076	-0.0486	-0.0228	-0.0723	-0.9849	0.0433	0.5194	-0.0386	-0.0064	0.0018	-0.0837	-0.0722	0.3485	-0.0088	-0.0242	0.0117	-0.021	-0.0344	-0.089	-0.052	-0.9172	0.0276	-0.0075	-0.0142	-0.0088	-0.4473	-0.0206	-0.0028	-0.0098	-0.0173	0.0189	0.0074	-0.0166	0.008	0.0356	0.0137	-0.0191	-0.0719	-0.094	0.0274	0.0196	0.0492	-0.0176	-0.0511	-0.0144	-0.0259	-0.0654	-1.0189	0.0281	-0.0178	-0.0604	-0.0361	0.0026	0.0375	-0.0004	0.0245	-0.0296	-0.0389	-0.0145	-0.8544	0.0152	-0.0744	0.0231	-1.0365	0.001	-0.004	0.0293	0.0117	0.1265	0.015	-0.0098	-1.0125	-0.0216	-0.0146	-0.9949	0.018	-0.0023	0.013	-0.0242	-0.0453	-0.0858	0.5716	-0.9945	-0.1428	0.0181	0.0219	-0.0012	0.0511	-0.9599	0.057	0.0167	-0.9607	-1.0676	0.0712	-0.0213	0.0067	-0.0003	-0.9715	-0.0015	-0.0095	-0.0071	-0.0143	-0.0036	-0.9782	-0.0134	0.0012	-0.075	0.0104	0.0312	-0.9924	-0.0249	-0.0089	-0.5526	-0.0391	0.0727	-0.0351	0.4159	-1.0183	-0.71	-0.0516	-0.8251	-1.0659	-1.0277	-0.0079	-0.0291	-0.0199	-1.0585	-1.0192	-0.0158	-0.0077	-0.7927	-0.0574	-0.028	-0.0082	-0.0075	0.0038	0.0066	-0.0793	-0.0648	-0.0011	-0.0126	-0.014	-0.1743	0.0542	0.0281	-0.3277	0.2144	-0.1088	-0.0447	-0.0759	-0.8674	-1.0181	0.0222	-0.0531	-0.0241	-0.0103	-0.9128	0.007	-0.0049	-0.0176	-0.0577	-0.021	0.0005	-0.0201	-0.0097	-0.0778	-0.0184	0.0062	0.0015	-0.0319	0.0091	-1.0389	0.0205	-0.0012	0.0003	0.0189	0.025	-1.0472	-0.0238	0.0105	-0.0023	-0.0273	-0.0631	-0.0304	-0.9871	-0.0394	-0.0709	-0.0239	-0.3115	-0.0094	-0.0311	-0.0607	-0.5091	0.0024	0.0114	-0.899	-0.9533	0.006	-0.0044	-0.0103	-0.0062	-0.0579	0.0031	0.0306	0.5426	-0.9644	0.0253	0.0026	-0.9872	-0.2588	-0.0003	-0.0775	-0.0795	-0.017	0.0055	-0.0516	-0.0822	-0.0187	-0.0329	-0.9305	-0.9637	-0.0295	-0.0367	0.5738	-0.0251	0.0044	0.0067	-0.0906	-0.0292	0.0028	0.0174	-0.6994	-0.0051	-0.0123	-0.9238	-0.0433	-0.0947	0.0699	0.0088	-0.6181	-0.0372	-0.0804	-0.9846	0.0153	-0.0501	-0.0547	-0.6985	-0.0175	0.0317	-0.0331	-0.0313	0.4051	-0.1212	-0.6686	-0.0686	-0.0796	-0.8799	-0.0941	0.0062	-0.0801	0.0023	-0.0107	0.2419	0.0118	-0.0259	-0.0366	0.0303	-0.0427	-0.0376	-1.0213	0.0078	0.0224	-0.0357	-0.0434	-0.9354	-1.0197	-0.1081	-0.0129	-0.0357	0.0167	-0.8582	0.0128	-0.0034	-0.0384	0.0105	-0.0207	-0.0442	-0.0939	-0.9809	-0.8816	-0.0086	0.0179	0.0179	0.0318	0.5733	0.6145	-0.4981	-0.0431	-0.1403	-0.9195	0.0656	-0.0521	-0.349	-0.0631	-1.0008	0.0034	-0.7963	0.058	-0.9884	-0.0604	-0.1056	-0.0259	-0.0103	-0.0061	-1.0789	-0.0217	0.0073	-0.0039	-0.0492	-0.0324	0.0086	-0.0339	0.0172	-0.0147	-0.9139	-0.0099	-0.0221	-0.9193	-0.076	0.6009	-0.085	-0.6319	-0.0367	0.0503	0.0084	-0.1902	0.0195	-0.0246	-0.0566	-0.8523	-0.0317	-0.0208	0.2163	-0.0402	-0.0721	-0.224	-0.0394	-0.0075	-0.114	0.0222	-0.0176	-0.0302	0.0821	0.0128	0.0771	-0.0002	-0.9471	-0.0772	-0.9046	-0.9427	-0.0125	-0.9957	-0.7151	0.0223	-0.0317	-0.0376	-0.0121	-0.0156	-0.6433	0.017	-0.8857	-0.0387	-0.9264	-0.0122	-0.0127	-0.8291	-0.0868	-0.5467	-0.5991	-0.0353	-0.018	-0.0481	-0.005	-0.0575	-0.0602	-0.038	-0.0434	-0.0453	-0.634	-0.0253	-0.0843	0.0019	-0.3905	-0.0223	-0.0991	-0.0305	-0.0007	-0.0688	-0.0829	-0.0648	-0.0894	-0.0439	-0.065	-0.0242	-0.0153	0.0047	-0.0327	0.0122	-0.0338	0.0149	-0.0153	-0.021	-0.3262	-0.9117	-0.029	-0.0351	0.069	-0.019	-0.9854	-0.0374	0.0129	-0.064	-0.9484	-0.9058	-0.002	-0.1079	0.014	-0.089	-0.025	-0.0451	-0.0391	-0.9958	0.004	0.0335	0.0281	-0.0328	-0.0607	-0.0274	-0.0795	-0.025	0.054	-0.0075	-0.5416	0.0228	-0.8591	0.0358	0.0096	-0.0596	-0.0394	-0.06	0.5718	-0.0253	0.0208	-0.9401	0.0113	-0.1679	-0.027	-0.0485	-0.0313	0.0075	-0.6251	0.0395	-0.0462	-0.0087	-0.7635	-0.095	-0.0707	-0.0427	0.0467	0.053	-0.0019	-0.9355	0.0184	-0.9431	-0.9481	0.0367	-0.0381	-0.9167	-0.0406	-0.0112	0.0191	-0.0065	-0.8029	-0.1203	-0.0044	-0.0432	-0.9521	-0.0133	-0.0164	-0.0151	-0.0223	-0.0283	0.0131	-0.0062	-0.0277	-0.9745	-0.1301	-0.0168	0.0815	-0.7549
ENSG00000015153	-0.0323	0.0102	-0.0293	-0.0024	-0.0629	-0.0186	-0.0114	-0.03	0.0138	-0.9929	-0.0389	0.0497	-0.0037	-0.1622	-0.0721	-0.0046	-0.0027	0.0053	0.0126	-0.0362	-0.0644	-0.0043	0.018	-0.0311	0.0959	-0.0471	0.0215	-0.0102	-0.0698	0.0191	0.0546	0.0269	-0.0534	-0.0411	-0.0183	-0.0432	-0.0842	-0.0073	-0.0492	-0.9285	0.0049	0.0158	-0.158	-0.0028	0.0898	-0.0086	-0.0437	-0.1399	0.0178	-0.0457	-0.0431	0.1362	0.0249	-0.0028	-0.001	0.0067	-0.0656	-0.0312	-0.0227	0.0192	-0.0346	-0.0513	0.0255	-0.022	-0.0047	0.0058	-0.0395	-0.0536	-0.0707	-0.118	0.0169	-0.0479	-0.0508	-0.0686	-0.0868	-1.005	-0.0175	0.0182	-1.0253	0.0227	0.0452	-0.0312	0.0132	-0.0177	-0.0561	0.0073	-1.1138	-0.0116	-0.0247	-0.1192	-0.0692	-0.0183	-0.0537	-0.0345	-0.3324	0.0071	-0.05	-0.0606	-0.0189	0.0285	-0.0862	0.0536	0.0003	-0.0455	-0.0371	-0.0936	0.056	0.0078	-0.0317	-0.0247	-0.0125	-0.0073	-0.0661	-0.0791	-0.0204	-0.0152	-0.0588	0.0548	-0.0842	-0.3022	-0.0435	-0.0589	-0.0381	-0.0668	-0.0014	0.0036	-0.0323	-0.0323	-0.0737	-1.0479	0.0022	-0.8773	-0.0028	0.0448	-0.0188	0.0044	-0.0253	-0.0133	-0.003	-0.0262	0.5156	-0.051	-0.0423	0	-0.0518	0.0141	-0.0642	0.0156	-0.201	-0.0366	-0.0403	-0.0132	-0.0275	-0.0729	-0.0012	-0.0206	0.0212	-0.0349	-0.0891	-0.0296	-0.0238	-0.0385	0.0003	-0.0219	-0.027	-0.54	-0.002	-0.0176	-0.0526	-0.0343	-0.0706	-0.0229	-1.015	-0.0179	-0.0476	-0.118	-0.3701	-0.8442	-0.0483	-0.1096	-0.2085	0.4871	-0.0303	-0.0217	-0.0367	-0.0624	-0.0497	0.0166	-0.0118	-0.0157	0.0007	-0.0005	0.0443	0.0448	-0.0088	0.0197	0.0045	0.0387	-0.0702	0.0005	0.0293	-0.0135	-0.0015	-0.006	-0.0546	-0.1211	0.0114	0.0383	0.0072	-0.0112	0.0169	-0.0487	-0.0095	-0.0215	-0.0137	0.5598	-0.0151	-0.0364	0.047	-0.0103	-0.1616	-0.0125	-0.0488	-0.0287	-0.2608	-0.0271	-0.0094	-0.0033	-0.024	0.0077	0.0004	-0.0125	-0.0111	0.0285	-0.0273	-0.0142	-0.042	-0.0607	-0.002	-0.9417	-0.0229	-0.057	-0.9081	-0.0286	0.0128	-0.0173	-0.0216	-0.0387	-0.0024	-0.0561	-0.0193	-0.0924	-0.0355	0.0267	-0.0392	-0.0204	0.0076	-0.0273	-0.0511	-0.036	-0.0681	-0.0557	-0.0009	0.0118	-0.0106	0.0441	-0.1808	-0.0101	0.0108	0.007	0.0485	-0.1847	-0.0494	-0.0013	0.0211	0.0468	-0.0291	0.6058	-0.0093	-0.1108	-0.0008	-0.0797	-0.0181	0.0156	0.0053	-0.0153	-0.0423	0.0054	-0.0391	-0.0752	0.0616	0.0532	-0.0089	-0.0284	-0.0356	-0.0441	-0.0466	0.0105	0.028	-0.005	-0.0157	-0.054	0.47	-0.0518	-0.0078	-0.0289	-0.0064	-0.3137	-0.0395	0.0175	0.0299	-0.0188	-0.0315	0.0041	-0.0025	0.0231	0.0281	-0.1238	-0.0222	-0.0697	-0.0493	0.007	-0.0353	0.0014	-0.1416	-0.9021	0.0028	-0.0627	0	-0.0095	0.005	-0.018	-0.0858	0.0421	-0.0108	-0.0093	-0.0323	-0.0143	-0.0586	-0.0538	0.007	-0.0448	0.0632	-0.0101	-0.0611	0.005	0.0111	-0.0171	0.0201	0.0031	-0.0154	0.0406	0.0312	-0.941	-0.0257	-0.086	-0.0065	-0.0326	0.0246	0.0115	-0.0059	-0.0461	-0.0483	-0.0119	-0.043	-0.0393	-0.2418	-0.0031	-0.0371	-0.0628	-0.0707	0.0005	0.0257	-0.0036	-0.0294	-0.022	0.0174	-0.9201	0.0058	0.0017	-0.0453	-0.0312	-0.025	0.0236	0.0445	-0.0262	-0.0426	-0.008	0.0013	-0.0626	-0.0739	-0.0007	-0.0056	-0.0267	0.0137	-0.0153	-0.0488	-0.0399	-0.0562	-0.0511	0.0239	0.0009	-0.0093	0.0217	-0.5183	-0.0229	0.0048	-0.0259	-0.0184	0.0185	0.0011	-0.0053	0.0049	0.0362	0.0351	-0.0223	-0.0691	0.0185	-0.0065	0.0256	0.0451	-0.0233	-0.0575	-0.0375	-0.0102	-0.0689	-0.0456	0.0352	-0.0052	-0.0653	-0.0369	0.025	0.0297	0.0016	0.026	-0.0336	-0.1467	0.4373	-0.0272	-0.0989	-0.0533	0.0278	-0.0438	-0.0031	-0.0172	0.0175	0.4723	0.1395	0.0249	0.0011	-0.0607	0.0055	-0.0191	-0.9935	0.0574	0.0091	-0.0411	-0.0288	-0.0629	-0.086	0.0146	0.022	0.009	0.0335	0.0193	-0.0317	0.0578	0.0076	0.0563	-0.0163	-0.0665	0.3932	0.0728	-0.0082	-0.0056	0.0042	0.0313	-0.9241	-0.01	-0.0118	-0.0139	-0.002	-0.0297	-0.0421	0.0024	-0.0808	0.0181	0.0186	0.3179	-0.0426	0.0131	-0.0898	-0.0495	-0.0045	0.015	0.0219	-0.0475	0.0074	-0.056	0.0206	-0.0993	-0.0792	-0.019	-0.0332	-0.0166	-0.057	-0.0522	0.0557	-0.0113	0.0112	-0.0578	-0.0019	-0.0175	-0.0017	0.0017	0.001	-0.0582	-0.0493	0.0104	0.002	-0.0045	-0.0512	0.0369	0.0247	-0.0006	-0.0168	-0.0198	-0.0461	-0.0819	0.0105	0.0117	0.0241	-0.0526	-1.0251	0.2085	-0.0286	-0.0019	-0.0082	-0.0151	-0.0604	-0.0364	-0.0017	-0.0227	-0.023	-0.0751	-0.0069	0.0083	-0.006	-0.0282	0.0272	-0.0351	0.0149	-0.0053	0.0015	0.0163	0.0197	-0.0487	-0.027	0.0466	-0.0025	-0.0098	-0.059	-0.0237	-0.0058	-0.0368	-0.1023	-0.0221	-0.0421	0.0033	-0.0225	-0.0378	-0.4977	0.0024	0.0447	0.0922	-0.9118	0.014	0.025	0.0041	-0.0045	-0.0165	-0.0306	0.0532	0.0663	0.0253	0.6007	-0.0265	0.0098	0.0011	-0.0098	-0.0712	-0.0737	-0.0034	-0.0717	-0.049	-0.0199	-0.0036	-0.0129	-0.0444	0.002	0.0752	-0.0359	0.0241	-0.0007	0.0208	0.0049	-0.0702	0.0091	-0.0111	-0.0018	0.057	-0.0055	-0.0139	-0.0272	-0.0318	-0.1149	0.0728	0.0012	-0.0553	-0.0403	-0.0691	-0.0195	-0.0059	-0.0488	-0.0606	0.0546	0.0075	0.0303	0.0014	-0.0268	-0.0441	-0.1026	-0.0206	-0.0529	-0.0627	-0.0388	-0.0608	0.069	-0.0151	0.0024	-0.011	-0.0128	0.0452	-0.0226	-0.0072	-0.8879	-0.0346	-0.0279	-0.0424	0.0095	0.0165	-0.0054	-0.0048	-0.0262	-0.0472	-0.0666	-0.0175	-0.034	0.0268	-0.3235	0.0251	-0.0077	-0.0243	0.0085	-0.0101	-0.0382	0.4927	-0.0438	0.0132	0.0054	0.055	0.0022	0.0244	-0.0032	0.0322	-0.0332	-0.0518	0.0039	-0.0972	0.0638	0.031	-0.0113	-0.0665	-0.0617	0.0486	-0.1083	0.0508	-0.0068	-0.0659	-0.1473	-0.0345	-0.0138	-0.0012	-0.0475	-0.0103	0.0051	-0.0049	-0.0676	-0.031	0.0079	-0.035	-0.1507	-0.029	-0.0108	-0.0397	-0.024	0.0372	-1.0493	0.0391	-0.0403	-0.0185	-0.0232	-0.0068	0.0059	-0.1921	0.0229	-0.0287	-0.0659	0.0014	-0.0239	-0.0414	-0.1426	-0.0084	-0.0532	-0.1392	-0.0435	0.0015	-0.1229	0.0199	-0.0194	-0.0638	0.0823	0.0335	-0.002	0.011	-0.0732	-0.0676	-0.0074	-0.894	-0.0214	-0.0718	-0.0335	0.0121	-0.041	-0.0348	0.0067	-0.0237	-0.6426	0.0174	-0.2743	-0.0052	0.046	0.0084	0.0084	0.0078	-0.0394	-0.0056	-0.1458	0.0265	0.0135	-0.032	-0.0097	-0.0418	-0.0331	-0.0108	-0.0129	-0.0055	0.0072	-0.0236	-0.0684	0.0025	0.02	-0.0155	-0.1137	-0.0356	0.0805	-0.0632	-0.0802	-0.1225	-0.0699	-0.0186	-0.0677	0.011	-0.0117	0.0088	-0.019	0.0197	-0.0237	0.0183	0.0293	-0.0067	0.0645	0.0344	-0.0301	-0.0256	0.0948	-0.005	-0.0058	0.0149	0.0237	-0.061	-0.0324	-0.014	0.0195	-0.0494	0.0102	-0.0365	0	-0.0319	-0.0176	-0.0714	0.0028	0.0449	-0.8702	-0.0089	-0.0222	-0.0029	-0.0523	-0.0256	0.0534	-0.009	0.0019	0.0863	-0.0777	0.034	0.0131	-0.0698	0.0207	-0.0455	0.1036	0.0136	0.0326	0.0054	0.0032	0.2044	-0.0066	-0.0269	0.0033	0.0128	-0.0378	0.0609	-0.0576	-0.9439	0.0408	-0.0045	-0.0656	-0.0598	0.0453	0.0516	0.0318	-0.0405	0.0374	0.0298	0.0241	0.046	-0.0132	-0.0322	-0.0398	-0.0102	0.0485	0.0056	-0.0114	-0.0453	-0.0088	0.0285	-0.6788	0.0074	0.0336	0.0406	-0.0229	-0.0397	-0.0002	-0.0158	0.0097	-0.0102	-0.0811	-0.0176	0.5707	-0.0465
ENSG00000015171	-0.0515	0.0034	-0.0406	-0.0001	-0.0887	-0.0029	-0.0261	-0.0418	0.009	-0.0918	-0.0456	0.0306	-0.0048	-0.2031	-0.0788	-0.0078	-0.0164	-0.0157	-0.0007	0.0772	-0.0527	-0.0077	0.0179	-0.0359	0.0762	-0.0485	0.0194	-0.0222	-1.0452	-0.0204	0.0091	-0.0412	-0.0484	-0.0462	-0.0145	-0.0453	-0.0608	-0.0124	-0.0286	-0.0618	0.0059	0.0135	-0.2004	0.0124	0.5457	-0.0024	-0.0731	-0.1443	-0.4771	-0.0381	-0.0172	0.1437	0.02	-0.0114	-0.9767	0.0556	-0.1242	-0.0317	-0.0505	0.026	-1.0094	-0.0417	0.0176	-0.0404	-0.9769	-0.0821	-0.2152	-0.0382	-0.0139	-0.1056	0.0032	-0.0513	-0.0222	-0.0546	-0.0649	-0.0037	0.5565	0.0276	-0.0351	0.0259	0.0457	-0.0275	0.0228	-0.4295	0.0438	-0.0122	-1.0346	-0.0459	-0.0552	-0.1012	-0.0485	-0.0283	-0.0492	-0.0195	-0.3081	0.0059	-0.0617	-0.0581	-0.0045	0.0136	-0.0212	-0.0023	0.5429	-0.0062	-0.044	-0.0881	0.0494	0.0008	0.0019	-0.0274	-0.0041	-0.0017	-0.0511	-0.0818	-0.0256	0.0017	-1.0877	-0.1681	-0.053	-0.2875	-0.045	-0.0571	-0.0404	-0.0675	-0.0035	0.0024	-0.029	-0.0296	-0.0707	-1.4904	0.0039	-0.8827	-0.003	-0.0058	-0.0395	-0.0392	-0.0423	-0.0066	0.0035	-0.023	-0.059	-0.0485	-0.0478	0.4971	-0.0457	-0.0125	-0.0657	0.006	-0.1736	-0.0377	-0.0357	-0.0115	-0.032	0.0782	0.0041	-0.0149	0.0544	-0.0345	-0.0587	-0.0258	-0.0108	0.0019	0.0002	-0.0658	-0.0303	-0.028	0.0047	-0.0653	-0.0573	-0.0375	-0.0713	-0.0373	-0.0455	-0.0242	-0.9804	-0.1157	-0.0291	-0.3419	-0.0427	0.0494	-0.0722	-0.0847	-0.0246	-0.0215	-0.0362	-0.0597	-0.0487	0.0183	-0.014	-0.0279	-0.0041	-0.0067	0.0001	0.0333	0.0013	0.0248	0.0048	0.0276	-0.0064	-0.0102	-0.0279	-0.0228	-0.7414	0.0271	-0.0642	0.4913	0.0059	-0.028	-0.0133	0.4188	0.0157	-0.0443	-0.0158	-0.0132	-0.0006	0.5382	-0.0479	-0.099	0.0451	-0.0037	-0.1642	-0.0334	-0.0535	-0.0344	-0.0475	-0.0799	-0.0218	-0.0052	-0.0261	-0.0008	-0.0044	-0.0191	-0.0121	0.0188	-0.0307	0.4429	-0.0465	-0.058	-0.0081	0.0008	-0.0224	-0.0167	-0.007	-0.0262	-0.0705	-0.0198	-0.0254	-0.0691	-0.0127	-0.066	-0.0234	-0.1051	-0.0371	0.0268	-0.0439	-1.0114	-0.0994	-0.037	-0.0209	-0.0473	-0.0578	-0.0698	-0.0014	0.0083	-0.0102	0.0302	-0.0044	0.2415	0.008	-0.0052	0.0412	0.3488	-0.0089	-0.0019	0.0201	0.0433	-0.0318	0.0152	-0.0234	-0.0352	0.001	-0.0446	-0.0155	0.0119	0.0088	-0.0439	-0.0448	0.0053	-0.1137	-0.0855	0.047	0.0355	-0.0339	-0.0268	-0.045	-0.0553	-0.0189	0.0103	0.0246	-0.0069	-0.0258	-0.0488	-0.0765	-0.0905	-0.0114	-0.0287	0.0067	-0.984	-0.0544	0.0166	0.0317	-0.0219	-0.0315	-0.0133	-0.0071	0.0252	0.027	-0.6673	-0.0166	-0.075	-0.05	0.0076	-0.0185	0.0029	-0.1255	-0.028	-0.0083	-0.0233	-0.0054	-0.88	0.0024	-0.0239	0.0608	0.0344	-0.0129	-0.0112	-0.0402	-0.0229	-0.0677	-0.0625	0.0027	-0.0359	0.0572	-0.0187	0.2153	-0.0035	-0.0092	-0.0195	0.0152	-0.0106	-0.0227	0.0331	0.0092	-0.2023	-0.0326	0.2653	-0.0154	0.0004	-0.0043	0.0066	-0.0186	-0.1131	-0.0554	-0.0079	-0.0463	-0.0408	-0.2737	-0.0062	-0.0351	-0.0656	0.4906	-0.0181	-0.3868	-0.0348	-0.0802	-0.0291	0.0115	0.0008	0.0025	0.0002	-1.0443	-0.029	-0.0725	0.0034	0.0357	-0.0337	-0.0392	-0.0092	-0.0054	-0.0767	-0.0761	-0.009	-0.0163	-0.0302	0.0282	-0.0202	-0.0395	-0.1002	-0.0537	-0.0476	0.0036	-0.0027	-0.0128	0.0391	-0.1895	-0.0204	0.0861	-0.0162	-0.0195	0.0202	-0.0003	-0.014	0.0081	0.0344	0.004	-0.0432	-0.0758	-0.0165	0.0043	0.0169	0.0318	-0.0239	-0.0488	-0.0274	-0.0408	-0.0682	-1.03	0.0339	-0.0087	-0.0619	0.5395	0.016	0.0348	-0.0007	0.0135	-0.0449	-0.0963	0.4443	-0.035	0.0242	-0.0584	0.0251	-0.0376	-0.0059	-0.0065	0.0282	0.0031	0.1263	-0.0087	-0.0017	-0.0609	-0.0053	-0.0149	-0.015	0.0291	-0.0133	-0.1145	-0.0234	-0.0534	-0.0992	0.0092	-0.0042	0.0007	0.0326	0.0214	-0.0133	0.0481	0.0145	0.0504	0.5402	-0.0667	0.4554	0.0712	-0.0158	-0.0034	0.0019	-0.0262	-0.0215	-0.0165	-0.0291	-0.0101	-0.0027	-0.0389	-0.0464	-0.0081	-0.0691	0.013	0.0221	-0.0331	-0.046	-0.0068	-0.0543	-0.0413	-0.0059	-0.6153	0.0107	-0.03	-0.0031	-0.0502	0.0096	-0.1262	-0.0953	-0.0025	-0.049	-0.0212	-0.0721	-0.0486	0.0478	-0.023	0.0035	-0.0548	-0.057	-0.0216	-0.0164	-0.0019	0.0019	-0.0719	-0.0683	-0.0128	0.0034	-0.0163	-0.0554	0.0388	0.0215	-0.0035	-0.0164	-0.0196	-0.0505	-0.0683	0.0081	0.0207	0.017	-0.053	-0.0264	-0.0271	-0.0359	0.0061	-0.012	-0.0261	-0.0593	-0.035	-0.0095	-0.0325	-0.0127	-0.0874	-0.0087	0.0205	-0.0019	0.0312	0.0161	-0.0432	0.2218	-0.0014	-0.0173	0.0159	0.0239	-0.0472	-0.0235	0.0033	-0.0089	-0.0121	-0.071	-0.0412	-0.0082	-0.0386	-0.1004	-0.0289	-0.0863	-0.0089	-0.0312	-0.0494	-0.5081	0	0.033	0.0609	0.0165	0.0083	0.0038	-0.0318	-0.0087	-0.0648	-0.0089	-0.0032	0.5254	-0.0218	0.0168	-0.003	0.007	-0.008	-0.0184	-0.1114	-0.0771	-0.0838	-0.0035	-0.0668	-0.0278	-0.0058	-0.9122	-0.0308	-0.0113	0.048	-0.0369	-0.0216	-0.0173	0.4692	-0.0051	-0.082	-0.0325	-0.0087	0.0303	0.0534	-0.0134	-0.0146	-0.0101	-0.003	0.4786	0.065	-0.0153	-0.0554	-0.046	-0.0786	-0.0294	-0.0202	-0.06	-0.0564	0.0359	-0.0043	0.0092	-0.0113	-0.0288	-0.0529	-0.1358	-0.0177	-0.0669	-0.1012	-0.0098	-0.0523	0.0881	-0.0382	-0.001	-0.0089	-0.0219	0.0236	-0.0408	-0.0265	-0.0054	-0.0449	-0.0339	-0.0523	-0.0061	-0.0056	-0.004	-0.0416	-0.0317	-0.0484	-0.0991	-0.0156	-0.0401	0.0148	-0.3239	-0.0011	-0.0062	-0.0348	0.0129	-0.0163	0.233	-0.0904	-0.0584	-0.372	-0.0157	0.0411	0.0056	-0.1149	-0.0071	0.0355	-0.0558	-0.0692	-0.0091	-0.0519	0.0618	-0.0362	-0.0312	-0.0657	-0.05	0.0315	-0.2019	0.0544	-0.0066	0.5082	-0.1358	-0.0357	-0.0047	-0.0094	-0.0629	-0.0096	0.0035	-0.0106	-0.0433	0.0055	0.0034	-0.0298	0.01	-0.0246	-0.0147	-0.0375	-0.0275	0.0335	-0.0871	0.0373	-0.0098	-0.0186	-0.0322	-0.0132	0.003	-0.4802	0.0205	-0.0588	-0.069	0.0336	-0.0284	-0.0344	-0.1417	-0.0072	-0.055	-0.8986	-0.0497	0.0015	-0.07	0.0201	-0.0019	-0.0356	0.0762	0.0051	-0.054	-0.0202	-0.9351	-0.0473	-0.0444	-0.0036	-0.01	0.2986	-0.0375	0.0121	-0.0418	-0.0343	-0.0032	-0.0238	-0.0328	0.0114	0.1029	-0.0149	0.0261	0.3261	-0.018	0.0032	-0.0392	-0.0131	-0.0668	0.0083	-0.007	-0.0125	-0.0054	-0.0483	-0.0577	-0.0167	-0.0265	0.5141	-0.0683	-0.0322	-0.0708	0.0052	0.0113	-0.0251	-0.0778	-0.4332	0.064	-0.0653	-0.0728	-0.0531	-0.0865	-0.0466	-0.0643	-0.0145	-0.0183	-0.0068	-0.9759	-0.014	-0.0222	0.0108	0.0172	-0.03	0.0462	0.0294	-0.0444	-0.055	0.056	-0.0263	-0.0583	-0.0132	-0.008	-0.0699	-0.0348	-0.1087	0.0013	-0.0537	0.0204	-0.0523	-0.0065	-0.0532	-0.0399	-0.0762	0.0207	0.0116	0.0127	-0.02	-0.2208	-0.0133	-0.0625	-0.0375	0.0438	-0.0112	0.004	0.0472	-0.0372	0.0247	-0.0053	-0.0873	-0.0447	-0.1	0.0704	0.0021	0.0149	0.0072	0	-0.1533	-0.0176	-0.0545	-0.019	0.0109	0.0566	0.0269	-0.0547	-0.9856	0.0185	-0.0326	-0.08	-0.0248	0.0414	0.0062	0.0183	-0.0455	-0.0307	0.0101	0.0089	0.0408	-0.0243	-0.0658	-0.0522	-0.0363	0.0406	-0.058	-0.0178	-0.0541	-0.011	0.0121	0.0045	-0.0196	0.0021	0.0016	-0.0305	-0.0676	-0.0089	-0.0151	-0.0214	-0.0142	-0.1177	-0.0422	0.0727	-0.0403
ENSG00000015285	-0.983	-0.8624	-1.0229	0.022	-1.0959	-1.0057	-1.0625	-1.0436	-0.945	-0.1168	-1.0134	-0.8172	-0.9957	-0.9346	-0.2549	-0.9983	-0.9793	-0.9812	-1.0079	-0.0316	-1.0185	-0.843	-0.9291	-0.997	-0.8549	-0.9828	-0.9284	-0.9605	-1.5431	-0.9545	-0.9457	-1.2648	-1.0438	-1.0199	-0.0725	-1.0095	-1.1554	-0.9524	-1.0542	-1.0584	-0.9893	-0.9364	-1.1572	-0.0193	-0.917	-1.001	-1.0273	-0.0294	0.0525	-1.0184	-1.0612	-0.8138	-0.9859	-1.0148	-0.598	-0.9702	-0.9001	-1.0516	-1.0531	-0.9246	-1.0258	-1.045	-0.874	-0.8797	-0.5266	-1.0129	-0.8928	-1.1024	-0.0696	-1.1015	-0.9702	-0.9838	-0.9059	-1.0646	-1.0699	-0.9991	-0.0745	-0.9612	-1.0077	-0.9491	-0.9913	-1.02	-0.9389	-1.0508	-0.0565	-0.9248	-1.1079	-1.0181	-1.0303	-1.2014	-1.1321	-1.0557	-0.0708	-0.9815	-0.3496	-0.9693	-1.0604	-1.0014	-1.0633	-0.9792	-1.0289	-0.9485	-0.9939	-1.1377	-0.0426	-1.0672	-0.897	-0.9616	-0.998	-1.0265	-0.0099	-1.0065	-1.068	-0.6614	-0.2762	-0.9824	-1.0619	-0.7399	-1.0373	-0.0864	-1.0212	-1.0746	-1.0303	-0.0614	-1.0383	-0.9777	-1.0534	-1.0531	-1.3829	-1.051	-0.9608	-0.9051	-0.0017	-0.9304	-0.9964	-0.9646	-1.0043	-0.9572	-0.9679	-1.0388	-1.0515	-0.112	-1.0294	-0.0132	-1.011	-0.9779	-1.0281	-0.9889	-1.1974	-1.053	-1.0542	0.016	-1.0411	-0.8547	-0.9802	-1.0261	-0.9697	-0.9989	-0.0096	-1.0615	-0.9728	-1.0266	-0.0083	-0.4462	-0.0316	-1.0577	0.5329	-1.0269	-0.0844	-1.0188	-0.0158	-1.0087	-0.0439	-0.8631	-1.0126	-1.1138	-1.0507	-1.9088	-1.0664	-1.107	-1.0064	-0.0134	-0.1378	-1.0641	-1.0556	-1.0754	-1.0674	-0.935	-1.0131	-1.013	-0.9999	-1.0128	0.024	-0.9415	-1.0229	-0.9528	-1.0065	0.0383	-0.9329	-0.9735	-0.915	-0.0334	-1.0191	-0.9777	-0.1716	-1.1357	-0.9978	-0.9831	-1.0069	-0.034	-0.9779	-1.0648	-1.0063	-0.9975	-0.9421	-1.0144	-0.0271	-0.9602	0.048	-0.934	-1.1675	-1.0204	-0.9318	-0.0445	-1.0759	-1.0352	-0.1548	-0.0277	-0.9334	0.0168	-0.988	-1.0726	-0.9478	-1.0016	-1.3094	-0.0499	-1.0441	-1.0434	-0.1361	-1.0268	-1.1415	-0.0859	-1.018	-1.0169	-0.017	-0.0727	-0.9471	-1.0069	-0.8904	-0.105	-0.972	-1.0815	-0.9969	-0.9485	-1.0538	-0.9718	-0.974	-1.0354	-0.9788	-1.024	-1.0896	-1.0473	-1.0386	0.0146	-0.2241	-0.9752	-0.962	-0.6615	0.0123	-1.0179	-0.9405	-0.4716	-0.9676	-1.0041	-0.9675	-0.9439	-0.9384	-0.9811	-0.9264	-0.9075	-0.9747	-1.0181	-0.9994	-0.0072	-0.9737	-1.0159	-0.918	0.0109	-1.0048	-1.0693	-0.9237	-0.9297	-1.0182	-0.0201	-0.0525	-1.0588	-0.9817	0.0451	0.0514	-1.0024	-0.9948	-1.0515	-1.0669	-0.0872	-0.9854	-1.0139	-1.0275	-0.9742	-1.0166	-0.9594	-0.955	-0.0693	-1.0198	-0.9793	-0.0207	-0.9894	-0.9547	-1.0647	-0.9933	-1.0308	-0.0394	-0.96	-0.9363	-0.9709	-0.2849	0.006	-0.9804	-0.0148	-0.9973	-0.9722	-0.9667	-1.0347	-0.1603	-0.9574	-0.9771	-1.0335	-1.0638	-1.043	-0.652	-0.0668	-0.9718	-0.9941	0.0019	-0.0063	-0.9602	-0.9516	-1.0028	-0.0966	-0.8891	-0.9883	-1.0254	0.0597	-0.008	-0.9966	-0.9865	-1.0908	-1.0331	-1.0388	-0.9498	-0.837	-0.9963	0.2752	-0.4428	-0.9955	-0.8908	-1.0371	-1.2695	-1.0493	-1.0499	-0.9842	-1.0672	-0.8007	-0.9724	-1.0251	-0.0223	-1.0248	-0.9704	-1.0063	-0.9623	-1.0023	-1.045	0.011	-1.0874	-0.9781	0.0684	-1.0047	-0.0715	0.016	-0.9534	-0.0606	-1.0614	-0.0078	-1.0025	-1.041	-0.9954	-0.977	-0.073	-1.0253	-1.0608	-0.9977	-0.9722	-0.9852	-1.0167	-0.6089	-1.5715	-1.0179	-0.9706	-1.0069	-1.0311	-0.9202	-0.9001	-0.9392	-0.9773	0.0384	-0.9754	-0.9961	-1.0303	-1.0026	-0.0102	-0.9534	-0.9199	-0.9775	-0.1673	-1.0183	-0.9924	0.3801	-1.0208	-0.9394	-0.5535	-1.0569	-0.0446	-0.8796	-0.0867	-0.962	-0.9562	0.0144	-1.1149	-0.7268	-0.9811	-0.9324	-0.0571	-0.8495	-1.0037	-1.0103	-0.3007	-0.97	-1.0272	-0.8407	-0.859	-1.0158	-1.0509	-1.01	-1.0207	-0.9927	-0.9342	-0.9729	-0.7891	-0.967	-1.0007	-0.0733	0.0187	-0.9666	-0.8758	-0.9318	0.0352	-0.9738	-0.9325	-1.0052	-0.8886	-0.9893	-1.0511	-1.0802	-0.906	-0.0216	-1.0032	-0.9726	-0.9942	-0.9137	-0.9645	-0.9917	-0.0205	0.0208	-0.8415	-0.2769	-0.9938	-1.0428	-0.9379	0.0345	-1.0118	-1.0406	-0.9845	-0.9962	-1.0605	-0.0439	-1.0141	-0.9267	-1.0259	-0.9802	-1.0789	-0.9708	-1.1245	-1.1047	-0.9779	-1.051	-1.0129	-1.0494	-0.0586	-0.8109	-0.9582	-0.9898	-0.0905	-1.005	-1.0054	-0.9748	-0.9558	-0.0411	-1.0465	-0.0693	-0.9792	-0.9934	-1.0218	-0.6711	0.0157	-0.8094	-0.9868	0.0108	-1.0025	-1.0439	-0.9669	-0.1574	-0.9653	0.0161	-1.064	-1.0256	-1.023	-0.9513	-0.9698	-0.0191	-0.961	-1.0979	-0.0167	0.0143	-0.0462	-1.0064	-0.1052	-0.9999	-0.9349	-1.0059	-1.0122	-0.9444	-1.0136	-0.998	-0.9682	-1.019	-0.9879	-0.8909	-1.0171	-0.9911	-0.9474	-0.997	-0.9744	-1.0701	-1.0536	-0.9937	-1.0315	-1.0758	-1.0159	-1.3625	-0.9784	-0.971	-1.0688	-0.5334	-0.9789	-0.9457	-0.8964	-0.9397	-0.974	-0.9813	-1.0145	-1.0096	-0.6662	-0.9833	-1.0254	0.1337	-0.9426	-0.9444	-1.0082	-0.9861	-0.9677	-1.0249	-0.6145	-1.0421	-0.826	-0.9719	-1.0514	-1.0144	-0.9776	-0.9988	-1.0088	-1.0281	-0.9158	-1.031	-0.956	-0.0241	-0.9587	-0.9922	-1.0995	-0.9563	-0.9664	-0.9896	-0.9012	-0.9782	-0.9841	-1.0043	-0.0178	-0.7797	-0.9335	-0.9717	-0.75	-0.0485	-0.1601	-0.0137	-0.967	-0.8703	-1.0615	-0.9638	0.0214	-0.9909	-0.9161	-0.0346	-1.028	-0.4211	-0.9689	-1.0559	-1.0194	-0.0644	-0.0416	-0.8988	-1.0594	-1.0136	-1.0096	-1.0102	-0.9326	-0.1391	-0.98	-0.9577	-0.0625	-1.0002	-0.9896	-0.9362	0.0401	-0.9788	-0.9818	-0.946	-1.0259	-1.0608	-1.0104	-1.0447	-0.8955	-0.0651	-0.9895	-1.0267	-0.6073	-0.9819	-0.0607	-0.0303	-1.0799	-0.0214	-0.8558	-1.0035	-0.9073	-0.0069	-0.9349	-0.987	-0.9927	-0.9895	-0.9887	-1.0083	-1.0345	-0.1095	-0.1548	-0.9867	-1.0903	-1.0241	-0.902	-1.0523	-0.9274	-0.9964	-1.074	-1.2007	-1.0345	-0.0206	-0.9865	-1.072	-0.9743	-1.0095	-0.6242	-1.0818	-1.0184	-0.7376	-0.1125	0.0074	-0.0316	-1.041	-1.0779	-0.9486	-0.9391	-1.0423	0.0618	-0.3086	-0.945	-1.0262	-1.0041	-0.0032	-0.94	-0.9774	-0.2424	-1.0915	-1.0203	-1.0293	-1.0626	-1.0925	-0.9817	-1.0454	-1.0724	-1.0026	-0.9806	-1.0866	-0.947	-1.0157	-1.0857	-0.9283	-0.736	0.4313	-0.9879	-0.9828	-0.2336	-1.061	-0.8849	-0.8632	-1.0251	-1.0393	-0.9563	-0.9901	-1.0125	-0.9696	-0.9476	-1.007	-0.8417	-0.9215	-1.01	-0.9265	-1.0103	-0.6605	-0.9904	-0.3996	-0.9304	-1.1568	-0.9812	-0.0187	-0.9783	-0.9843	-0.9846	-0.0529	-1.0472	-0.9499	0.0357	-1.0507	-0.0507	-0.9633	-0.8642	-0.9475	-1.0189	-1.1371	-0.012	0.0908	-1.0502	-0.1083	-0.144	-1.0508	-1.0208	-0.0773	-0.9602	-0.9156	-0.0002	-1.0547	-0.993	-1.0016	-0.9588	0.0185	-1.0701	-0.8932	-0.9778	-1.0422	-0.8967	-0.2837	-0.9973	-1.0028	-0.0265	-0.9971	-0.0916	-0.8887	-0.0493	-0.527	-0.0442	-0.9591	-1.0752	-0.847	-1.1093	-1.0372	-0.0246	-1.0294	-0.9387	-1.0193	-1.0092	-1.0263	-0.9499	-0.7272	-1.0498	0.0661	-0.9812	-0.9691	-0.2583	-0.1127	-0.8825	0.0035	-0.0596	-0.7087	-0.83	-0.8925	-0.9682	-0.9919	-1.0065	-0.9854	-0.6506	0.5273	-0.0077	-0.9579	-0.973	-0.9391	0.0254	-1.0609	-0.9659	-0.9403	-1.0506	-1.1026	-0.1507	-0.9358	-0.9396	-0.8364	-1.0359	-0.9718	-0.9734	-0.9019	-0.9111	-0.9611	-1.0453	-0.0352	-1.0053	0.0754	-0.0908	-0.8069	-1.0436	-0.9632	-0.975	-0.9665	-0.9978	-0.9726	-0.0079	-0.2519	-1.0279	-0.986	-1.0053	-0.0804	-0.9691	-1.0862	-1.0112	-0.6647	-1.0231
ENSG00000015413	-0.085	-0.0252	-1.0144	-0.4427	-0.0708	0.0095	-0.0831	-0.1554	-0.0069	-0.0275	-1.0169	0.0013	-0.0243	-0.095	-0.081	-0.0382	-0.2184	-1.0387	-0.0587	-0.9852	-0.0922	-0.0509	-0.0285	-0.0609	0.0392	-0.0201	-0.0346	-0.6402	-2.162	-0.1043	-0.05	-0.2561	0.0086	-0.2453	-0.8281	-1.0211	-0.6363	-0.0314	-0.09	-0.1372	0.0002	-0.0501	-0.2111	-0.0108	-0.0246	-0.0197	-0.1554	-0.2528	-0.0174	-0.0604	-0.9911	-0.3636	-0.0081	-0.0201	-1.0167	-0.9214	-0.2903	-0.0361	-0.1419	0.0057	-0.1154	-0.0686	-1.2275	-1.0278	-0.0268	-0.3411	-0.121	-0.0312	-0.015	-1.1075	-0.0335	-0.0687	-0.2781	-0.0929	-1.0004	0.0398	-0.0256	-0.3377	-0.0542	0.0034	0.0061	-0.0857	0.0914	-0.0116	0.0701	-0.065	-1.0126	-0.1143	-0.0477	-0.9738	-0.0107	-0.0302	-0.0584	-0.0355	-0.1919	-0.0044	-0.0945	-0.9704	0.0015	-0.0178	-0.9762	0.4459	-0.031	-0.0138	-1.0901	-0.0487	0.0187	-0.0486	-0.9398	-0.0489	-0.0048	-0.0021	-0.0583	-1.047	-0.0921	-0.0863	-1.0111	-0.4799	-0.9303	-0.1333	-0.0258	-0.0636	0.0449	-0.8632	-0.065	-0.0083	-0.0249	-0.0372	-0.1276	-0.5528	-0.0175	-0.9149	-1.0279	-0.0544	-0.0482	-0.9892	-0.1185	-0.0411	-0.0713	-0.0147	-0.8306	-0.0565	-1.0464	-0.0381	-0.9871	-1.0062	-0.0065	-0.0064	-0.1452	-0.0303	-0.032	-0.0177	-0.068	-0.8403	0.0125	-0.0243	-0.139	-1.0309	-0.0439	0.0074	-0.0154	-0.0686	-0.0182	-0.3424	-0.0316	-0.0439	0.002	-0.0709	-0.9255	-0.0695	-0.0699	-0.1268	-0.0603	-0.069	-0.0873	-0.127	0.0099	-0.8179	-0.879	-0.2188	-1.0226	-0.1074	-0.0427	-0.0506	0.0445	-0.9527	-0.0363	-0.835	-0.0204	-0.0308	-0.3835	-0.0119	-0.0208	-0.0189	-0.0132	-0.0598	-0.0846	0.0208	-0.0313	-0.0282	-1.1579	-0.0513	0.6165	-0.0124	-0.0851	-0.0762	-0.0454	-0.0383	-0.0969	-0.0428	0.0024	-0.0328	-0.0252	-0.031	-0.0338	-0.0333	-0.0832	-0.087	-0.9226	0.0214	-0.175	-0.0912	-0.0808	-0.0629	-0.0725	-0.3219	-0.0483	-0.0052	-0.0345	-0.1889	-0.0353	-0.0847	-0.0689	0.0095	-0.0581	-0.0145	-0.081	-0.039	-0.0573	-0.1009	-0.006	-0.0069	-0.0289	-0.0417	-0.0639	-0.0338	-0.0317	-0.0654	-1.0157	-0.0742	-0.0032	-0.2059	-0.0543	0.0007	-0.0509	-0.9973	-0.6947	-1.024	-0.0235	-0.0655	-0.0465	-0.0881	0.0059	-0.8903	-0.0124	-0.0806	-0.024	-0.1481	-0.0183	-0.0357	-0.6825	-0.2313	0.0501	-0.0125	0.0023	0.0324	0.349	-0.0296	-0.0094	-0.2806	-0.0041	-0.8874	-0.0282	-0.0426	-0.0022	-0.1565	-1.0026	-0.0501	-0.0624	-0.2087	0.02	-0.0721	-0.0551	-0.0536	-0.8927	-0.1069	-0.0563	-0.0095	0.5804	-0.0223	-0.0691	-0.0694	-0.1711	-0.2698	-0.0362	-1.0221	0.031	-0.0824	-0.0448	-0.0945	0.0284	-0.024	-0.0389	-0.0047	-0.0212	0.0153	0.0061	-0.7089	-1.0142	-0.0836	-0.0695	0.009	-0.3697	-0.051	-0.7417	-0.0534	-0.0219	-0.2789	-1.0137	-0.0323	-0.0509	-0.0046	-0.9684	-1.0453	-0.0214	-0.053	-0.1255	-0.0442	-0.092	-0.528	-0.7994	-0.0241	0.0389	-0.0678	-0.8896	-0.0259	-0.9111	-0.0506	-0.0246	-0.2657	-0.0298	0.0011	-0.9303	0.4247	-1.04	-0.1016	-0.4617	0.0258	-0.0781	-0.8165	-0.0436	-0.564	-0.0372	-0.0186	-0.0507	-0.056	-0.3375	-0.94	-0.0004	-0.0239	-1.0084	-0.0412	-0.9812	-0.0206	-0.0691	-0.0475	0.0037	-0.9205	-0.0466	-0.9367	-0.0704	-0.7845	-0.0933	-0.003	0.0061	-0.1507	-0.0533	-0.0555	-0.3888	-0.1173	-0.0509	-0.0371	-0.9747	-0.0456	-0.034	-0.034	-0.001	-0.0848	-0.0357	-0.0409	-0.0065	-0.0027	-0.0178	0.0165	-0.3259	0.0266	-0.9572	-0.4441	-0.0381	0.0263	-0.0373	-1.0502	0.0014	0.0159	-0.8442	-1.0623	-0.0957	0.026	0.0229	-0.0092	0.0214	-0.0076	-0.0558	0.0212	-1.0266	-0.0763	-1.0207	-0.005	-0.0432	-0.0468	-0.0582	-0.0009	0.0103	-1.0035	-1.0316	-0.177	-0.0573	-0.0328	-0.0344	-1.0122	-0.1019	0.008	-0.041	-0.0418	-0.0288	0.0615	0.044	0.1003	-0.0594	-0.0289	-0.0846	-0.9832	-0.0249	-0.3678	-0.021	-1.0303	-0.8756	0.0086	-0.0557	-0.115	0.0159	-0.9721	-0.0285	0.025	-0.9195	-0.0393	0.1289	0.0088	0.0188	-0.0415	-0.0711	-0.0235	0.0572	-0.0383	-0.0987	-0.0116	-0.8832	-0.111	-0.0031	-0.9723	0.0687	-0.849	-0.0626	-0.0392	-0.036	-0.0501	-0.0047	0.0271	-1.0396	-0.8531	-0.8204	-0.0622	0.5443	-0.0185	-1.0865	-0.0115	-0.04	0.0067	-0.041	-0.0057	-1.0621	0.0385	-0.0389	-0.0448	-1.013	-0.0922	-0.049	0.0214	-0.0669	-0.0352	-0.0592	-0.0725	-0.0705	-0.0292	-0.0258	-0.9341	-0.129	-0.0978	-0.05	0.0047	-0.0836	-0.0634	0.0359	-0.017	-0.0074	-0.03	-0.0035	-0.0653	0.4395	-0.0136	-0.1445	0.0011	-0.0974	-1.0705	-0.0432	-0.8862	-0.0218	-0.0486	-0.0876	-0.0263	-0.9889	-0.0252	-0.9847	0.0047	-1.0741	-0.032	-0.0231	-0.0228	-0.1488	-0.0327	-0.1441	-0.0374	-0.0036	-0.9577	0.006	0.0127	-0.4617	-0.9965	-0.9693	-0.031	-0.0144	-0.8039	-0.2494	-0.0353	-0.081	-0.0901	-0.0584	-1.2799	-0.0415	-0.0465	-0.1246	-0.513	-0.0093	-0.9741	-0.9101	-0.0162	-0.8343	-0.0144	-0.0795	-0.0329	-0.0902	0.0119	-0.1957	0.4229	-0.027	-0.9905	-0.0622	-0.0371	-0.3508	-0.0454	-0.5977	-0.6501	-0.9091	-0.0386	-0.0711	-0.3574	-0.9572	-0.066	-0.0171	-0.1023	0.0229	-0.0676	-0.1737	-1.0974	-0.1428	-0.0319	-0.2415	-0.4052	-0.0616	-0.5894	0.0338	-0.0344	-0.0386	-0.9903	-0.0398	-0.157	-0.7086	-0.044	-0.0861	-0.9335	-0.1284	-0.0332	-0.0607	-0.8344	-0.997	-0.6988	-0.0693	-0.005	-0.9755	-0.1956	-0.1438	-0.1497	-0.0316	-0.1151	-1.0436	-0.2159	-0.0728	0.0501	-0.087	-0.0051	-0.0103	-0.0612	-0.0104	-0.0761	-0.605	-0.9005	-0.0314	-0.0498	-1.075	-0.1732	-0.0447	-0.2762	-0.0728	0.0476	-0.0491	-1.004	-0.0139	-0.0546	-0.0141	-0.8364	-0.0259	-0.0608	-0.0966	0.0063	-0.053	-0.9009	-0.1737	-1.0065	-0.9466	-0.008	-0.7078	-0.0101	-0.5705	-0.028	-0.8218	-0.1902	-0.115	-0.0351	-1.0073	0.0538	-0.0775	0.3212	-0.1344	-0.0555	-0.2284	-0.3777	0.0586	-0.0373	-0.0557	-0.083	-0.0415	0.0065	0.5313	-0.0912	-0.0415	-0.014	-0.039	-0.0107	-0.1314	-0.0031	-0.005	-0.028	-0.0186	-0.0386	0.0077	-0.9876	0.0253	-0.1263	0.0191	-0.0178	-0.6307	0.0071	-1.0262	-0.021	-0.9504	0.0388	-0.3452	-0.0377	-0.0131	-0.0595	-0.018	-0.143	-0.0089	0.0363	-0.0257	-0.1547	-0.0113	-0.0207	0.0578	-0.0068	-0.9587	0.0093	-0.0447	-0.9555	-0.0425	-0.0902	-0.8487	-0.6283	-1.0447	0.0119	-1.0029	-0.7195	0.0053	-0.0575	-0.0552	-0.0194	-0.0995	-0.0569	0.0094	0.2157	-0.0748	-0.9746	-0.0089	-0.056	-0.8318	-0.381	-0.1222	-0.081	-0.0173	-0.4555	-0.0457	-0.0313	-0.0873	-0.0865	-0.0319	-0.0886	-0.0844	-0.6922	-0.0582	-0.1688	-0.0108	-0.0297	-0.0565	-0.0754	-0.0567	0.0132	-0.0745	-0.1015	-0.0991	-0.1176	-0.9322	-0.4223	-0.0713	-0.0708	-0.0214	-0.0545	-0.0301	-0.0468	-0.0123	-0.1573	-0.0748	-1.1654	-0.0016	-0.0718	-0.1005	-0.0459	-0.0552	-0.058	-0.0326	-0.0611	-0.1	-0.1124	-0.0485	-0.0351	-0.0834	-0.0023	-0.9804	-0.0416	-0.462	-0.067	-1.0302	-0.002	-1.0181	-0.0342	-0.8955	-0.6354	-0.9866	-0.1094	-0.0432	-0.0133	-0.0274	-0.0277	0.0004	-0.1537	-0.0088	-0.0852	-0.3345	-0.0902	-0.8928	-0.0101	-0.061	-0.0395	-0.0137	-0.0358	-0.2134	-0.1339	-0.1122	-0.0621	-0.6948	-0.0263	-0.0157	-0.0517	-1.0685	-0.938	-0.0564	-1.0482	-0.9889	-0.003	-0.0051	-0.0231	-0.0597	-0.4239	-0.9743	-0.018	-0.0095	-0.3721	-0.9287	-0.206	-0.0676	0.004	-0.6402	-0.0607	-0.0992	-0.7017	-0.031	-0.0667	-0.0649	-0.9424	-0.5829	-0.0576	-0.1029	-0.0421	-0.9716	-0.0736	-0.0412	-0.3337	-0.0914	0.0363	-0.0641
ENSG00000015475	-0.0922	-0.0776	-0.0927	-0.0397	-0.9422	0.0069	-0.1759	-0.17	-0.0151	-0.0359	-0.0866	0.005	-0.0223	-0.1238	-0.0916	-0.0462	-0.3861	-0.1131	-0.0211	-0.0227	-0.113	-0.0472	-0.0563	-0.9835	-0.0528	-0.0431	-0.0456	-0.0496	-1.2555	-0.0076	-0.1226	-0.115	-0.0004	-0.1192	-0.062	-0.0434	-0.6887	-1.0383	-0.163	-1.135	-0.0039	-0.0124	-0.2313	0.0336	0.0093	-1.0273	-0.1618	-1.2598	-0.0319	-0.0841	-0.9703	-1.02	-0.0106	-0.0533	-1.0199	-0.0215	-0.226	-0.0595	-0.1433	-0.04	-0.0595	-0.1181	-0.1315	-0.0961	-0.0077	-0.1998	-0.1297	-0.0189	0.0056	-0.1291	-0.0222	-0.0755	-0.1154	-0.06	-0.0722	0.0155	-0.0359	-0.4037	-0.1449	-0.0044	-0.0566	-0.1179	0.0629	0.0074	0.0648	-0.12	-0.9866	-0.0862	-0.0636	-0.902	-0.9336	1.0658	-0.0587	-0.037	0.0189	-0.0057	-1.0599	-0.1261	0.01	-1.0384	0.0122	-0.025	-0.0792	0.0137	-0.0991	-0.0873	-0.0008	-0.091	-0.9191	-0.0483	-0.0239	-0.015	-0.0621	-0.0743	-0.1597	-0.1651	-0.0507	-0.0872	-0.0463	-0.926	-0.0622	-0.0537	-0.0023	-0.1166	-0.0919	-0.0057	-0.0426	-0.0474	-0.1706	-0.0135	-0.183	-0.9463	-0.063	-0.1039	-0.0678	-1.0207	-0.0466	-0.0462	-0.0957	-0.0144	-0.1151	-0.0329	-0.0645	-0.0591	-0.0492	-0.093	0.515	-0.0192	-0.1074	-0.037	-0.0154	-0.0314	-0.0092	0.01	0.0077	-0.0229	0.0435	-0.028	-0.065	0.0368	-0.9295	-0.0684	-0.031	-0.1127	-0.0534	-0.004	-0.0237	-0.1092	-0.0537	-0.0991	-0.1596	-0.0718	-1.0285	-0.0556	-1.1201	-0.1401	-0.0334	-0.917	-0.2577	-1.0563	-0.2141	-0.0893	-0.0524	-0.675	0.5218	-0.0638	-0.0492	0.0107	-0.0279	-0.0566	-0.0378	-0.0278	-0.0469	-0.0683	-0.0124	-0.0984	-0.0913	0.0269	0.0074	-0.0509	-0.1058	-0.0538	0.0097	-0.9612	-0.1126	-0.0572	0.0659	-0.0449	-0.0524	-0.0527	0.027	-0.0437	-0.0158	-0.0287	-0.0314	-1.0197	-0.1174	-0.128	0.0221	-0.0257	-0.1649	-1.0379	-0.0898	-0.0437	-0.3176	-0.0169	-0.038	-0.0312	-0.0441	-0.0103	-0.0043	-0.1079	-0.0428	0.0169	-1.0587	-0.0198	-0.1223	-0.0417	-0.056	-0.9655	0.0024	0.0082	-0.0481	-0.0537	-0.0983	-0.0157	-0.0216	-0.1065	-0.8165	-0.1047	-0.0488	-0.1446	-0.0614	-0.0428	-0.0577	-0.0689	-0.0438	-0.057	-0.0346	-0.0887	-0.0238	-0.0745	-0.9695	0.0217	0.5388	-0.0437	-0.0227	-0.0569	-0.9217	-0.0497	-0.0113	-0.2256	0.0459	-0.1812	-0.7615	0.0219	-0.0663	-0.0102	0.018	-0.0532	-0.0082	-0.1142	-0.0503	-0.0564	-0.005	-0.0966	-0.0976	-0.0187	-0.1117	-0.1489	-0.0023	-0.054	-0.0708	-0.0693	-0.0735	-0.0895	-0.0648	0.0084	-0.0029	-0.0474	-1.0803	-0.0586	-0.2275	-0.1813	-0.0394	-0.0464	0.0248	-0.1547	-0.0374	0.0422	-0.1515	-0.0368	-0.0428	0	-0.0234	0.0217	-0.0233	-0.0237	-0.0053	-0.0884	-0.0732	0.0042	-0.255	-0.0677	-0.1106	-0.9657	-0.0351	-0.1565	-0.0235	-0.0526	-0.0425	0.0052	-0.1298	-1.0252	-0.0303	-0.0245	-0.0987	-0.0649	-0.0806	-0.0366	-0.0695	-0.0376	-0.0848	-0.0946	0.0115	-0.0531	-0.076	-0.05	-0.0416	-0.0701	-0.0337	-0.0239	-0.0589	-0.9894	-0.1008	-0.1185	-0.0794	0.0598	-0.07	-0.8841	-0.0801	-0.1937	-0.0301	-0.7347	-0.0637	-0.0688	-0.339	-0.0407	-0.0208	-0.0179	-0.1013	-0.0626	-0.0116	-0.1489	-0.1013	-0.0781	-0.0007	-0.9416	-1.0263	-1.0185	-0.0853	-0.7738	-0.136	-0.0316	0.0039	0.4921	-0.0495	-0.7689	-0.0139	-0.2092	-0.0669	-0.0632	0.0026	-0.068	-0.0228	-0.0405	-0.0129	-0.1109	0.5225	-0.946	-0.2454	-0.0104	-0.1085	0.0252	-0.5984	0.0303	0.0383	0.0078	-0.8739	0.0192	-0.087	-0.066	-0.012	0.0205	0.0028	-0.0474	-0.1039	-0.0186	0.0574	-0.0101	0.0067	-0.0032	-0.0581	0.0239	-0.0692	-0.9153	-0.0294	0.0026	-0.0642	0.0021	-0.0693	-0.0492	0.0587	-1.0091	-0.0219	-0.0264	-0.022	-0.014	-0.0532	-0.0139	-0.1372	-0.0019	-0.0258	-0.0125	0.002	0.049	0.0817	0.0978	-0.0424	-0.0885	-0.0622	-0.0584	-0.0435	-0.0435	-0.0306	-0.0697	0.0191	0.0374	-0.0851	-0.1201	0.0252	-0.042	-0.0629	-0.3214	0.0356	-0.1033	-0.0088	0.025	0.0094	-0.0525	-0.0801	0.6128	0.043	-0.0444	0.0441	-0.0184	-1.0137	-0.0193	-0.0084	-0.0038	-0.4734	0.0017	-0.1018	-0.0072	-0.0197	-0.0425	-0.0076	-0.2462	-0.0529	-0.1665	-0.7788	-0.0497	0.0424	-0.0259	-0.0493	-0.0567	-1.0405	0.0557	-0.0107	-0.0384	-0.0209	0.0253	-0.0117	-0.0369	-0.0559	-0.0676	-0.0746	-0.0213	-0.102	-0.1762	-0.3304	-0.0991	0.4169	-0.3747	-0.0413	-0.0125	0.035	-0.1372	-0.0775	0.0074	-0.0698	-0.0813	0.0409	-0.0227	-1.0026	-0.0142	0.0053	-0.07	-0.0477	-0.0873	-0.0935	-0.0182	-0.0466	-0.0698	-0.0458	-0.0673	-0.0408	-0.037	-0.0992	-0.0224	-0.1185	-0.0597	-1.0099	0.0185	-1.0653	-0.691	-0.0362	-0.0364	-0.9396	-0.0372	-0.1177	-0.0879	-0.0671	-0.0385	-0.0052	0.0002	-0.0757	-0.0925	-0.0727	-0.0555	-0.4826	-0.061	-0.0757	-0.0428	-0.3214	-0.8196	-0.0299	-0.1882	-0.1041	-0.055	-0.1088	-0.4256	-0.022	-1.0062	-0.0318	-0.0795	-0.0439	-0.0396	-0.119	-0.027	-0.1237	0.0186	-0.1348	0.011	-0.0941	-0.0464	-0.9586	-0.0116	-0.0491	-0.0859	-0.1732	-0.1087	-0.8855	-0.0629	-0.1559	-0.3204	-0.0434	-0.0786	0.0002	-0.0812	-0.0213	-0.1033	-0.0252	-0.0645	-0.0934	-0.0486	0.2981	-0.1237	-0.0663	-0.0546	-0.5018	-0.0352	-0.0614	-1.0326	-0.8804	-0.1543	-0.7509	-0.0768	-0.1235	-0.1207	-0.1077	-0.6374	-0.0928	-0.0478	-0.0858	-0.1863	-0.08	-0.055	-0.0978	-0.0697	-0.1739	0.0927	-0.0486	-0.134	-0.1569	0.0083	-0.0925	-0.8611	-0.0981	-0.0068	-0.0204	-0.0847	-0.0456	-0.0911	-0.1196	-0.0645	-0.03	-0.1185	-0.1136	-0.0768	-0.11	-0.0238	-0.1014	-0.1541	-0.0671	-1.1484	-0.0355	-0.0573	-0.0333	-0.0533	-0.067	-0.0378	-0.0509	0.0234	-0.1007	-0.1369	-0.1335	-0.1768	-0.4701	-0.9839	-0.0101	-0.037	-1.0569	-0.0098	0.0784	-0.1183	-0.1525	-0.2304	-0.2674	0.0427	-0.0986	-0.0882	-0.1092	-0.0155	-0.0436	-0.0243	-0.9206	-1.0745	-0.0606	-0.0614	-0.0509	-0.0058	-0.0482	-0.1253	-0.0613	-0.0256	-0.04	-0.7817	-0.0742	-0.0113	-0.0139	-0.0596	-0.0271	-0.0514	0.0154	-0.9829	0.0428	-0.1307	0.0251	-0.0476	0.0061	0.0108	-0.0625	-0.0275	0.0139	0.0603	-0.5164	-0.1089	-0.0001	-0.0868	-0.0234	-0.1413	-0.0091	-0.0566	0.0629	-0.0985	-1.0247	-0.0012	0.0532	-0.2146	0.5695	-0.0147	-0.0598	-0.5179	-0.0477	-0.0394	-0.0451	-0.0015	-1.0467	0.0056	-1.0807	-0.0563	-0.0055	-0.1059	-0.073	-0.0375	-0.0698	-0.0951	-0.0026	0.0181	-0.0845	-1.007	-0.4267	-0.1124	-0.0343	-0.1593	-0.1274	-0.9462	-0.0817	-0.1039	-0.8675	-0.0978	0.3284	-0.1799	-0.1124	-0.0828	-0.1427	-0.0816	-0.0947	-0.1417	-0.0505	-0.0782	-0.1049	-0.1396	-0.0904	-1.0175	-0.0895	-0.1141	-0.128	-0.1622	-0.0796	0.4203	-0.0944	0.3686	-0.0444	-0.0639	-0.053	-0.0558	-0.044	-0.1158	-0.1408	-0.0519	-0.0591	-0.0735	-0.1607	-0.0869	-0.0973	-0.0559	-0.102	-0.041	-0.848	-0.1658	-0.0775	-0.0734	-1.0436	-0.0047	-0.1138	-0.1977	-0.1065	-0.0892	-0.1692	-0.0109	-0.0761	-0.5457	-0.1074	-0.1832	-1.0381	-0.1341	-0.8592	-0.0551	-0.0572	-0.0549	-0.0503	-0.1258	-0.0516	-0.1483	-0.2188	-0.1916	-0.0967	-0.0334	-0.0835	-0.0847	-0.0728	-0.1116	-0.2567	-0.1257	-0.1412	-0.8647	0.0655	-0.0729	-0.0083	-0.072	-1.1131	-0.0372	-0.0541	-1.0849	-0.0333	-0.0561	-0.0664	-0.0757	-0.0933	-0.7734	-0.049	-0.0582	-0.0339	-0.0812	-0.1277	-0.1609	-0.1028	-0.0768	0.0409	-0.1051	-0.1555	-0.0775	-0.9549	-0.081	-0.0542	-0.0961	-0.0902	-0.1184	-0.1164	-0.0751	-0.0983	-1.0066	-0.7011	0.3127	-0.124	0.4558	-0.0834
ENSG00000015479	0.541	-0.0012	-0.035	0.5742	0.4653	0.5578	0.4327	0.4929	0.0149	-0.0063	0.9713	0.0318	0.5381	0.5332	0.5169	0.5774	0.0093	0.4595	0.5864	0.5419	0.518	0.556	0.9627	-0.0232	0.1226	-0.032	0.5984	-0.0022	-0.1327	0.0237	0.6391	0.6778	0.9452	0.6055	-0.0099	0.5151	0.0344	0.5869	0.0061	0.0613	0.0069	0.0173	0.6293	-0.0065	0.636	-0.0063	0.546	-0.1824	0.0188	-0.0485	0.9315	0.178	0.0274	-0.0053	0.0047	0.5539	0.4372	0.4588	0.5806	0.0408	0.6551	-0.0219	0.0381	0.5303	-0.0151	-0.0063	0.3923	-0.0607	-0.0387	-0.0666	0.1521	0.5287	-0.0292	-0.07	-0.0608	0.5775	0.5609	0.0158	-0.0106	0.0268	0.5971	-0.0318	0.6137	-0.0416	0.6075	0.0305	-0.0926	-0.0291	0.5488	-0.1515	-0.0703	0.5619	-0.0438	-0.0296	-0.022	-0.0133	0.931	0.4909	0.5472	0.0102	-0.0524	0.6358	0.9803	0.549	-0.0602	0.4725	0.0624	0.5403	-0.0103	-0.0113	-0.0075	0.523	-0.0554	-0.0862	0.049	0.9953	0.7429	-0.0107	-0.0552	-0.0769	0.5085	-0.0663	-0.0372	0.5198	0.6152	0.0014	0.5566	0.4432	0.9007	-0.1202	0.0035	0.0249	0.5846	-0.0315	-0.0304	0.0065	-0.0169	0.5706	0.5618	-0.027	0.282	0.2342	-0.0407	0.5041	0.5317	0.9556	0.5173	0.0325	0.4964	0.5488	-0.0496	-0.0102	-0.0329	-0.0271	0.9544	0.8521	0.0426	-0.0285	-0.0573	-0.0217	-0.02	0.538	0.0034	-0.0224	-0.0281	0.0633	0.5579	0.553	0.4956	0.5563	-0.0766	-0.0292	-0.0336	0.002	-0.0861	0.4346	-0.0279	0.0345	-0.0622	0.4598	0.5046	-0.0705	0.052	-0.0318	0.5386	0.4808	0.2989	0.9294	-0.0178	-0.0121	0.5904	0.0109	0.0349	0.6239	0.5592	0.6309	0.0533	0.0343	0.5214	0.0034	-0.0088	0.5761	-0.0099	0.0244	0.5407	0.4438	0.3508	0.3457	0.576	0.4142	0.0147	0.4893	-0.0105	0.556	0.5677	0.554	0.5873	0.4361	0.0562	0.5441	0.4191	-0.0147	0.8821	-0.0157	-0.0342	-0.0245	-0.0121	0.5765	-0.0224	0.5857	-0.0069	0.5013	-0.0083	0.4095	-0.0075	0.4378	-0.0328	0.4795	0.9074	-0.0151	0.3295	-0.0493	0.5506	-0.018	0.3826	-0.0216	0.9467	0.5421	0.0093	0.7564	0.5162	0.5043	0.5426	0.0334	-0.0414	0.5523	0.0493	0.5534	-0.0151	0.5224	0.462	0.5183	0.573	0.0115	0.5629	0.0459	-0.0135	0.2122	0.0047	-0.0175	0.0501	0.812	0.4621	0.0031	0.5212	0.6084	0.5635	0.6097	0.563	0.0827	0.5828	-0.0346	0.5207	0.4669	0.0173	-0.0271	0.5036	0.0035	-0.0269	0.2393	0.0453	0.5946	-0.0061	-0.012	0.5346	0.5183	-0.0269	1.0144	0.0321	0.0083	-0.0054	0.5266	-0.0644	0.1006	0.001	0.594	0.5201	-0.0234	-0.8581	0.0245	0.807	0.4348	-0.0286	0.0156	0.4047	0.0223	0.036	0.3998	-0.0243	0.5117	0.5308	0.009	-0.015	-0.0049	0.4634	0.0066	-0.0007	0.0679	0.4853	-0.0556	0.5977	-0.025	0.1853	0.0533	0.3234	0.5607	0.5791	-0.0283	0.3587	-0.065	0.0246	-0.0481	0.07	0.5177	0.5899	0.0357	0.0104	0.5692	0.6108	0.5159	-0.0112	0.0646	0.6091	-0.2102	-0.0107	0.2773	0.5649	0.5371	0.0497	0.0162	0.0172	0.0317	0.2602	0.0079	-0.0418	0.8621	0.7186	-0.0057	-0.0213	-0.0658	0.4918	0.5113	0.6083	0.0358	-0.014	-0.0353	0.5772	0.0209	0.0174	0.0101	-0.0425	-0.0212	0.5406	0.8978	0.4825	0.5686	0.5405	0.5287	0.0016	-0.0485	0.4866	0.0096	-0.0061	0.4452	0.5046	-0.0159	-0.0578	-0.0482	0.5349	0.5002	0.0081	0.5768	-0.0178	0.5436	0.1295	-0.0373	0.0095	0.451	-0.0184	0.5832	0.0011	0.0096	0.5814	0.6142	0.5636	-0.0146	0.4597	0.015	0.5054	0.6126	0.7001	0.4067	0.538	0.5182	-0.0059	0.4638	-0.0705	0.6269	0.3771	0.5347	0.542	0.6071	0.5397	-0.0075	0.9996	-0.0312	0.477	0.4541	-0.02	0.0493	-0.0526	0.0282	-0.0402	0.5773	0.5804	0.3364	0.4671	1.1239	0.6052	0.3647	-0.0659	0.017	0.5563	-0.0111	0.6219	0.0164	0.038	0.5983	0.5179	0.4812	0.0128	0.5784	0.0181	0.5432	0.0248	0.447	0.358	0.0028	0.6526	0.3789	-0.0111	0.4866	0.0785	-0.0107	0.425	0.0016	0.0306	-0.0189	-0.0153	-0.0143	-0.0095	0.5357	-0.006	0.5303	0.0025	-0.0724	0.5706	0.0132	-0.002	-0.0402	0.5155	0.1239	0.5252	-0.004	0.0028	0.0372	-0.0191	0.464	-0.0591	0.5826	-0.1255	0.4656	0.5769	-0.0913	0.5573	0.5087	-0.0477	0.0399	0.0226	0.0816	-0.0585	0.5364	0.462	-0.002	0.0158	0.0076	0.5407	0.6083	0.5733	-0.0019	0.0074	-0.0534	0.5254	0.5565	-0.0031	-0.0206	-0.0106	0.2161	0.4727	0.0229	0.6371	0.0275	0.01	-0.0068	-0.0146	-0.0186	0.0193	0.4531	0.5866	-0.0193	0.5344	0.0119	0.5482	0.5592	0.4994	0.4739	0.0127	0.4207	-0.0018	0.0136	0.572	0.588	-0.0006	0.004	0.0227	0.0266	-0.0817	0.5701	0.6128	0.0133	-0.0108	-0.0505	-0.0243	0.0017	-0.0323	-0.0906	0.5437	0.4742	0.0138	-0.0214	0.4802	0.2504	0.0073	0.0515	0.6756	0.0244	0.5801	0.0206	0.0019	0.457	-0.0041	0.5599	0.457	0.5532	0.0413	0.6133	0.3985	0.5991	0.0285	-0.0107	-0.064	-0.0669	-0.7425	0.007	-0.0514	-0.0192	0.965	-0.0037	-0.0173	0.5461	0.6437	0.3297	0.6028	0.9756	0.4855	0.6709	0.4669	0.0279	0.578	0.4337	0.5599	0.5788	-0.0029	0.0201	0.0038	0.409	0.6586	0.5161	-0.0357	0.5116	0.4991	-0.0091	-0.0023	0.4538	-0.052	0.0697	0.0153	0.3579	0.009	-0.0145	0.5625	0.2533	-0.0096	-0.0436	0.5157	-0.0423	-0.0552	0.648	-0.0055	0.0195	-0.0088	-0.0054	0.0483	0.5389	0.393	0.6193	-0.0392	-0.0179	-0.0234	0.6107	0.0549	0.5389	0.0047	0.0132	-0.0375	-0.0676	0.5733	-0.0355	0.9859	0.0134	0.6077	0.573	0.3913	0.4262	0.5481	0.566	0.4969	0.0116	-0.2987	0.0116	0.6357	0.0267	0.011	0.0012	0.6012	-0.0478	-0.0248	0.0222	-0.032	0.6546	0.1925	0.5748	0.5242	-0.0434	0.646	0.5243	0.0587	0.0066	0.9112	0.3665	-0.0215	0.5293	0.5644	0.5234	0.5745	0.0153	0.4337	0.4775	0.9447	0.0094	-0.0323	0.5922	0.565	-0.0047	0.5343	0.5478	0.6079	-0.0485	0.6065	0.5652	-0.0095	0.0257	0.0056	0.4763	-0.7603	0.5413	0.4874	0.8325	-0.0031	-0.0085	0.4894	0.6788	0.5184	-0.0601	-0.0774	0.258	0.0093	-0.0785	-0.0082	-0.0035	-0.0468	0.6555	0.5396	-0.2238	0.417	0.041	-0.0583	-0.0118	-0.2544	-0.5799	-0.0497	-0.499	0.0212	0.495	0.4781	-0.0028	-0.011	-0.0173	0.0131	-0.0973	0.5648	0.0491	0.5564	0.5366	0.0153	0.4987	0.0096	-0.1417	0.0369	0.5943	-0.0012	0.3439	0.0973	0.0129	-0.0035	0.0062	0.903	-0.0154	-0.0132	0.4298	0.002	0.3231	0.5604	-0.0871	0.1292	0.0909	-0.0572	-0.0687	0.4555	0.3783	-0.1105	0.5105	0.0042	0.0105	0.5792	-0.0306	0.5739	0.5372	0.534	0.0481	0.3916	0.6481	0.022	-0.0217	0.5212	0.6969	0.0018	-0.6382	0.8569	0.0675	0.4035	0.0115	-0.0047	0.0315	-0.0644	0.0118	-0.0349	0.0084	0.5363	0.0069	-0.1056	0.4745	0.0048	0.0678	-0.0045	0.4953	0.5807	0.4103	-0.0254	0.9437	-0.0035	0.5502	0.0845	-0.0325	0.0506	0.0177	-0.0882	0.6073	-0.0416	0.8869	0.0246	-0.0006	0.0095	-0.0066	-0.0706	0.0159	0.4706	0.5213	0.0123	0.0876	0.0539	-0.0546	0.0218	0.5597	-0.0076	0.5039	-0.0437	0.0789	0.0799	0.6073	0.5081	0.5226	0.0464	0.6182	0.6245	0.0027	0.0033	0.5556	0.0072	0.6364	-0.16	0.0133	0.2738	-0.6444	0.0329	1.1117	0.081	0.5725	0.4301	-0.0021	0.4696	0.5855	0.4126	-0.0101	0.0016	0.4975	0.4645	0.1083	-0.0434
ENSG00000015520	-0.0021	0.0094	-0.0361	-0.0046	0.473	-0.0011	-0.0294	-0.007	0.0131	-0.0089	0.5266	0.0449	-0.0004	0.5834	0.5118	0.5349	0.511	0.687	0.0017	0.2464	0.4929	0.5391	0.5791	-0.0244	0.0826	-0.0353	0.0255	-0.0111	-0.1456	0.0149	0.6259	0.0305	0.512	-0.0215	-0.0157	0.5305	0.3343	0.0652	0.1113	0.0044	0.0117	0.0142	0.327	-0.0096	0.0786	-0.005	0.5265	-0.1826	0.013	-0.0204	0.5343	0.1244	0.0244	-0.0038	-0.0006	0.5915	0.4651	-0.0398	0.5205	0.0248	0.5488	0.5491	0.0214	0.5199	-0.0198	0.0399	-0.028	-0.0538	-0.0525	-0.053	0.009	0.5229	-0.0385	0.1803	-0.0691	0.0127	0.5601	0.0286	-0.0066	0.0226	0.6153	-0.041	0.0075	-0.0237	0.5868	0.013	-0.0869	-0.0187	0.5383	-0.1229	-0.0644	0.5653	-0.0558	-0.0291	-0.0792	0.0018	0.5315	-0.0639	0.544	0.0188	-0.0234	0.6193	1.0177	0.5558	-0.0348	0.4728	0.0533	0.007	-0.0074	-0.0172	-0.0077	-0.0077	-0.0557	-0.0783	-0.0145	0.4934	0.3818	0.0509	0.0253	-0.0289	-0.0534	-0.0387	-0.0533	0.5136	0.5948	-0.0025	0.5329	-0.0306	0.4844	0.062	-0.0007	0.0654	0.7216	0.5989	-0.0312	-0.0015	0.5574	0.5637	-0.0083	-0.0259	0.5019	0.2091	-0.0432	0.5025	0.5358	-0.0114	-0.0441	0.0214	0.2834	0.5541	-0.0245	-0.012	-0.0358	0.089	0.5804	0.486	0.0321	0.5467	-0.0404	-0.0364	-0.0139	-0.0178	0.001	-0.0341	-0.0304	-0.0236	0.5555	0.5328	0.4922	0.5531	-0.0861	-0.0378	-0.0401	0.0133	-0.038	0.4331	-0.0361	-0.3341	-0.0512	-0.0651	-0.3977	-0.0712	-0.0278	-0.0264	-0.0408	-0.0614	-0.0245	0.0173	-0.0101	-0.0173	0.5858	-0.0005	0.0372	0.6235	0.0038	0.5577	-0.0017	0.0397	0.0889	0.5206	0.0209	0.5694	-0.0102	0.034	0.5249	0.8834	0.0037	0.4278	0.5743	-0.0252	0.0134	0.4942	-0.0145	0.5555	-0.018	0.5584	0.5752	-0.0497	0.5859	-0.004	0.0276	-0.0249	0.4946	0.5061	-0.0482	-0.0217	-0.014	0.5731	-0.0267	0.5782	-0.0007	0.0013	-0.831	0.7105	0.041	0.4316	-0.0448	0.5048	0.8908	-0.0053	0.3256	-0.0415	-0.0043	-0.0357	-0.0068	-0.0225	0.5368	0.522	0.0106	0.4256	-0.017	-0.0834	-0.0407	0.0259	-0.0404	-0.0215	0.03	0.5433	-0.0322	-0.0291	0.4676	0.5103	-0.0044	0.5744	0.5525	0.0326	0.0016	0.2393	0.0085	-0.0011	0.5325	0.3979	0.0084	-0.0015	0.8856	0.5773	-0.0246	0.5907	0.5758	0.0218	-0.0091	-0.0387	-0.0156	0.4522	0.013	-0.045	-0.0339	0.0065	-0.0186	0.4136	0.0532	0.0527	-0.0173	-0.033	0.5392	0.5131	-0.0137	0.5991	0.0281	-0.0086	-0.0157	0.528	-0.0717	-0.0011	-0.008	0.5404	-0.0005	-0.0273	-0.0449	0.0127	0.0264	-0.0163	-0.0317	0.0064	0.0011	0.0226	0.0177	0.0335	-0.023	0.5125	0.5247	0.002	-0.1028	-0.0009	0.4759	0.0062	-0.0075	-0.0452	0.8567	-0.0341	0.5866	-0.0271	0.4381	0.0403	-0.0163	0.5554	0.5425	-0.021	0.0464	0.0326	0.0085	-0.3526	0.0541	0.563	0.5749	0.575	0.0011	0.5623	0.0241	-0.0046	-0.0231	0.6205	0.5898	-0.4075	-0.0218	0.27	0.0141	-0.0069	0.0328	0.0174	-0.0057	-0.0076	-0.0519	-0.0127	-0.0459	0.4849	0.3	-0.0017	-0.0372	-0.059	0.4898	0.1403	0.5779	0.0101	-0.0323	-0.0148	0.5501	0.0007	0.0185	0.0031	0.5272	-0.0217	0.5171	0.0166	0.4698	0.5186	0.5202	0.4881	0.5699	0.1793	0.5088	-0.0118	-0.018	-0.0236	0.4976	-0.0239	0.5204	-0.0464	0.5278	0.9024	0.0284	0.5594	-0.0171	0.0393	-0.1856	-0.0304	0.0031	0.4541	-0.0219	0.5948	0.0042	0.5578	0.5814	0.6074	0.5609	-0.0211	0.4566	0.541	0.5048	0.0259	0.6151	-0.0331	0.527	0.5321	-0.0174	0.4581	-0.0527	0.6147	0.4041	0.5089	0.5468	0.5496	0.5436	0.0018	0.6039	-0.034	0.4399	0.4515	-0.032	0.0263	-0.0571	0.0295	-0.051	0.5726	0.5673	0.0137	-0.0016	1.0963	0.5869	-0.0001	-0.0671	-0.0108	0.5493	-0.0181	0.6157	-0.0053	0.0625	-0.0249	-0.0493	0.0516	0.0133	0.0161	0.0084	0.0243	0.0216	-0.0028	0.0779	0.0049	0.6441	0.5743	-0.0623	0.4142	0.0717	-0.0132	0.0189	0.0036	0.0179	-0.0141	-0.0149	-0.0184	-0.0076	-0.0025	-0.0296	0.516	-0.0053	-0.0807	0.5568	0.0098	-0.0084	-0.0484	0.5168	-0.0532	-0.0484	0.5448	-0.0308	0.0214	-0.0325	-0.5291	-0.0559	0.0909	-0.1129	0.4672	-0.0077	-0.0259	-0.0178	-0.0529	-0.0515	0.0574	-0.011	0.0172	-0.064	0.9271	0.4448	-0.0049	0.0014	0.0035	0.35	0.5098	0.5582	-0.003	-0.0023	-0.0507	0.5283	0.0266	-0.0005	0.022	-0.0176	0.2055	-0.0844	0.1468	0.5753	0.0188	0.0109	-0.0072	-0.0211	-0.0222	0.5296	-0.008	0.2254	0.4971	-0.0214	0.0623	0.5341	-0.0185	0.4979	-0.0128	0.0072	0.4241	-0.0213	0.0231	-0.0327	0.5942	-0.0028	0.5725	0.0162	0.0207	-0.042	0.5425	0.0333	-0.0044	-0.0127	0.4188	-0.0287	-0.0018	-0.0345	0.3411	0.5265	-0.0413	0.0019	-0.0403	-0.0421	-0.0824	0.0031	0.0361	0.0488	0.0302	0.599	0.0087	-0.0388	0.4588	-0.0324	-0.0142	0.4101	0.0679	0.5926	0.6003	0.0109	0.4076	0.0124	-0.0069	0.202	-0.0795	-0.024	-0.0055	-0.0511	-0.0129	0.0034	-0.0488	0.5341	0.0665	0.1467	0.7366	0.6067	0.5674	0.4835	0.5888	-1.0529	0.0071	-0.0104	0.4374	0.0949	0.5658	-0.0105	0.0285	0.0119	0.8562	0.0694	0.0056	-0.0472	0.5032	-0.0694	-0.0163	-0.0146	0.4511	0.5125	0.0545	0.0028	0.0323	-0.0017	0.2904	0.5537	0.1568	-0.0165	-0.0536	-0.0678	-0.0263	-0.0514	0.6172	-0.0034	-0.0012	-0.0131	-0.0165	0.0348	-0.036	0.379	0.0358	-0.0459	-0.0301	-0.0406	0.5852	0.0241	0.5784	0.5478	0.0702	-0.0436	0.4846	-0.0148	-0.0401	0.5795	-0.3231	0.0317	0.5696	0.362	-0.0004	-0.0191	0.5426	0.4861	0.5296	0.0237	0.0022	0.1523	-0.0058	0.0256	0.0079	0.6133	-0.0223	-0.0438	0.0836	-0.0432	0.6485	0.0266	0.1122	0.5106	-0.0474	0.0462	0.0274	0.0491	-0.0023	0.5129	0.3731	-0.0318	-0.0116	0.5489	-0.0417	-0.0101	0.0099	0.4267	-0.0539	0.5975	0.0028	-0.0369	0.5811	0.5499	-0.0132	0.9353	0.5408	0.0338	-0.0709	0.5998	0.5681	-0.0145	0.0226	-0.0032	0.0057	-0.1703	0.0184	0.487	0.4444	-0.014	-0.0148	0.3543	0.6754	0.5228	-0.0501	-0.0803	0.2236	0.0038	-0.1357	0.0074	-0.0085	0.5279	1.0281	0.0225	0.009	-0.0064	0.0056	-0.0549	-0.2996	-0.0432	-0.0237	-0.0535	-0.0445	0.4867	0.4956	-0.0277	-0.0009	-0.0229	-0.0276	0.5252	0.0596	-0.0103	0.0408	-0.0135	0.0162	0.007	-0.0149	-0.0015	-0.0775	0.0223	0.5488	-0.0085	0.0027	0.3817	-0.0438	0.0079	0.9072	0.5476	0.6743	-0.0207	0.1785	0.0028	0.3179	0.5929	-0.0974	-0.0526	0.0788	-0.0681	0.4538	0.432	-0.0698	0.5323	0.506	0.0052	-0.0015	0.0083	-0.0271	0.5611	0.5386	0.0128	0.0287	0.1534	0.6572	0.039	-0.0304	0.5051	0.0637	-0.0082	0.8344	0.5608	0.5704	-0.0661	0.1327	-0.0146	0.0223	-0.0497	0.0065	-0.0473	-0.0033	0.5085	-0.0141	-0.1129	0.0001	0.038	0.0392	-0.0125	0.4801	0.5583	0.396	-0.0323	0.5376	-0.0086	-0.0014	0.0547	-0.0372	0.046	0.0011	-0.0757	0.1164	0.084	0.5836	0.017	0.0132	0.0145	0.0186	0.1948	0.548	0.4482	0.0234	0.0069	0.0695	0.0478	-0.0547	-0.0106	0.0517	0.002	0.4874	-0.0223	0.0598	0.0549	0.0477	-0.0413	0.0211	0.0265	0.0222	0.5916	-0.0107	-0.0546	-0.0064	-0.0136	0.6251	0.5336	-0.0129	-0.0571	-0.0119	0.0274	-0.007	0.5455	0.0301	0.4127	-0.0346	-0.0445	0.5781	0.0031	-0.0186	-0.0011	0.48	0.011	0.575	-0.045
ENSG00000015532	0.3811	-0.0031	-0.0727	-0.019	-0.0583	-0.014	-0.1028	-0.1049	-0.0051	-0.0292	-0.0734	0.0126	-0.0207	0.1858	-0.0979	-0.0386	-0.0326	-0.0817	-0.014	-0.0289	-0.0776	-0.0295	-0.0353	-0.0461	0.0134	-0.0431	-0.0081	-0.0496	-0.1509	0.0014	0.4589	-0.0368	-0.0433	-0.0846	-0.0415	0.5205	-0.0803	-0.0448	-0.0693	-0.0557	0.0012	0.002	-0.188	0.026	0.079	-0.0304	-0.1623	0.3651	-0.0111	-0.0569	-0.0208	0.0647	-0.0045	-0.0259	-0.019	-0.0086	-0.1718	-0.0379	-0.0857	-0.0093	-0.0394	-0.0724	-0.082	-0.0772	0.0025	-0.1015	-0.1068	-0.0315	0.0012	-0.1142	-0.0101	-0.0511	-0.0932	-0.0619	0.4488	-0.9199	0.0021	0.0056	-0.0786	0.0096	0.0081	-0.0747	0.0374	-0.0001	0.0207	-0.0659	-0.9982	-0.047	-0.0393	-0.0594	-0.005	-0.0336	-0.0549	-0.0336	0.022	-0.0052	0.4699	-0.1016	0.0018	-0.0241	-0.0022	0.5252	0.5445	0.5762	-1.0278	0.0438	0.013	-0.0809	-0.0071	-0.0655	-0.005	-0.008	-0.0606	-0.0698	-0.1145	-0.082	0.3892	-0.0641	-0.0484	-0.0014	-0.0305	-0.0475	-0.011	0.0206	-0.0627	0.0018	-0.0295	0.4351	0.0742	-0.0402	-0.0042	-0.8909	0.3512	-0.0599	-0.0522	-0.0267	0.5242	-0.0281	-0.0549	-0.021	0.501	-0.0471	-0.0652	-0.0384	-0.044	-0.0534	-0.0593	0.0055	0.3477	-0.0492	-0.0254	-0.0255	0.0091	0.0347	-0.0028	0.4793	0.039	-0.0293	-0.0651	0.0182	0.0002	0.0522	-0.0225	-0.0671	-0.0459	-0.0142	-0.0087	-0.0786	0.4926	0.5096	-0.0282	-0.0634	-0.0565	-0.0518	-0.0882	0.3746	-0.0306	-0.3757	-0.8309	-0.0859	-0.0452	-0.0981	0.0309	-0.0349	-0.0438	0.4919	-0.0482	0.0166	-0.0213	-0.0369	0.2722	-0.0036	-0.0147	-0.0166	-0.0103	0.5462	0.5389	0.0236	0.0001	-0.0152	-0.0446	-0.0464	0.0205	0.0176	0.4695	-0.0814	-0.0088	-0.0006	-0.0345	-0.0356	0.0225	-0.0391	-0.0115	-0.0258	-0.0319	-0.0385	-0.0699	-0.1044	0.5669	-0.0209	-0.1621	-0.0826	-0.0754	-0.0418	-0.0278	-0.0172	-0.0251	-0.0157	-0.0387	-0.0207	-0.011	-0.0876	-0.0583	0.0215	-0.048	-0.008	-0.073	-0.0422	0.4427	-0.0077	0.3447	-0.0117	-0.0283	-0.0498	-0.0654	-0.0149	-0.0316	-0.0886	-0.0276	0.3835	-0.0464	-0.1341	-0.057	0.0584	-0.0489	-0.0593	-0.0849	-0.0533	0.5704	-0.0705	0.4892	-0.083	0.0097	0.0126	-0.0173	0.0015	1.5342	-0.0585	-0.0117	-0.0354	0.078	-0.2199	0.0309	-0.0398	0.0024	0.0319	-0.0546	0.5834	0.1141	-0.0464	-0.0103	-0.0678	-0.035	-0.0281	-0.0148	-0.0615	-0.0854	-0.0597	-0.0377	-0.1272	0.0198	-0.0259	-0.051	-0.0423	-0.0639	-0.0693	-0.0351	0.0093	0.5747	-0.0314	-0.0599	-0.0603	-0.1607	-0.0986	-0.028	-0.0336	-0.0174	-0.0387	-0.0327	0.0251	0.0221	-0.0343	-0.0366	0.0031	-0.0231	0.0202	-0.0073	-0.0034	-0.0112	0.5398	-0.0692	0.0028	-0.3677	-0.0528	-0.128	-0.0252	-0.0286	-0.0931	-0.0158	-0.0335	-0.0313	-0.0073	0.4066	-0.0239	-0.025	-0.0315	-0.0708	-0.0466	-0.0733	-0.0493	-0.0523	-0.0241	0.0439	-0.0642	0.5597	-0.0376	-0.0442	-0.0444	-0.0127	-0.039	-0.0373	0.5724	-0.0364	-0.0424	-0.0738	-0.1092	-0.0503	-0.0136	-0.0346	0.0092	-0.0645	-0.5737	0.756	-0.0297	-0.0577	-0.058	-0.0154	-0.0329	-0.0385	-0.0307	-0.0771	-0.0445	-0.0101	-0.1027	-0.07	-0.0484	0.0049	-0.0183	-0.025	-0.012	-0.0722	-0.0502	-0.0783	-0.0132	0.011	0.4792	-0.0545	-0.0746	-0.0098	-0.1517	-0.074	-0.0405	-0.0012	-0.0589	-0.0162	-0.0354	0.5346	-0.0922	-0.0635	0.5237	-0.0066	-0.0076	-0.0045	0.0174	-0.4491	-0.0083	0.0262	0.008	-0.0252	0.0198	-0.0531	-0.0552	-0.0052	0.6014	0.0118	-0.0389	-0.1242	0.0287	0.03	-0.0017	0.022	-0.017	-0.0616	0.5599	-0.0457	0.3956	-0.0443	0.0116	0.3587	-0.0253	-0.0719	0.5422	0.5634	-0.0127	-0.0182	-0.0757	-0.0636	-0.0317	-0.0408	-0.1353	-0.0532	0.0068	-0.0386	-0.0091	0.4756	0.0409	0.4579	0.6076	-0.0279	-0.043	-0.0559	-0.0396	-0.0335	-0.0328	0.0141	-0.0308	0.0063	0.0066	-0.0599	-0.109	0.0162	0.5441	-0.0404	0.0093	0.0147	-0.0496	0.0021	0.0145	0.0201	-0.0512	-0.0758	-0.0511	0.0533	-0.0266	0.0176	-0.0094	-0.0088	-0.0567	-0.0116	-0.0179	-0.0264	0.0037	-0.0735	0.3793	-0.0214	-0.0554	-0.0052	0.0198	-0.041	-0.0394	-0.0403	0.3944	0.0007	0.5544	-0.0391	-0.0206	-0.0432	0.0103	-0.0399	-0.023	-0.0303	-0.0418	-0.0095	-0.0368	-0.0471	0.067	-0.0437	0.5456	-0.0638	-0.1007	-0.0629	0.4852	-0.0247	-0.0253	-0.0282	-0.0108	-0.0931	0.4539	0.5097	0.0139	-0.0276	-0.0687	0.035	-0.0081	0.0028	0.0122	-0.006	-0.0663	-0.0654	-0.0237	-0.0459	-0.0078	-0.0437	-0.0497	-0.0259	-0.0319	-0.0265	-0.0324	-0.0662	-0.0382	-0.0742	-0.0356	-0.064	0.0079	0.5024	-0.0234	-0.0123	0.4004	-0.0662	-0.0192	-0.0949	1.371	-0.0079	-0.0291	0.0025	0.0019	-0.0589	0.497	-0.0356	-0.0381	-0.0092	-0.0667	-0.0645	-0.0289	-0.0884	-0.0864	-0.0561	1.5356	-0.0472	-0.0259	-0.0878	-0.4861	-0.0125	-0.0271	0.5993	-0.0323	-0.0304	-0.0266	-0.0895	-0.0137	-0.0463	0.0076	-0.052	0.5127	-0.0221	0.555	-0.0507	-0.0134	-0.0643	-0.0385	-0.1281	-0.1079	-0.0649	-0.0497	-0.0741	-0.0628	-0.0131	-0.0727	-0.0099	-0.0529	-0.0309	-0.0764	-0.028	-0.0292	-0.03	0.539	-0.1111	-0.0324	0.7053	-0.0231	0.0206	-0.0173	-0.0476	-0.092	-0.0229	-0.1314	0.0334	-0.042	-0.1179	0.4498	0.4482	-0.0487	-0.0571	-0.0482	-0.056	0.001	-0.0078	-0.0261	-0.0607	-0.0553	-0.1274	-0.1483	-0.0459	-0.099	-0.1222	-0.0228	-0.0778	0.0573	-0.0538	-0.0045	-0.0156	-0.0541	-0.0147	-0.0754	-0.0845	-0.0102	-0.0417	-0.0706	-0.1116	-0.044	-0.0337	-0.0205	-0.0702	-0.0323	-0.064	0.4328	-0.0396	-0.0498	-0.0208	-0.331	-0.0203	-0.0283	-0.0454	0.0112	-0.0562	-0.0955	0.4705	0.435	-0.4452	-0.0141	0.0117	-0.0144	-0.0446	-0.0047	0.0613	-0.0438	-0.0979	-0.0507	-0.0389	0.0552	-0.0782	0.4998	0.4946	-0.0365	-0.0517	0.0252	0.0632	-0.0306	-0.0682	0.3849	-0.0352	-0.0119	-0.0329	-0.1041	-0.0406	-0.0163	-0.0366	-0.0182	0.5245	-0.0091	0.547	-0.0356	-0.0219	-0.0445	0.5757	-0.0534	0.0338	-0.116	0.0171	-0.0323	-0.011	0.007	-0.0471	-0.0187	0.0288	0.0418	0.3733	0.2823	-0.0132	-0.0662	-0.037	0.4189	-0.0137	-0.0477	0.0121	-0.0778	-0.027	-0.0063	0.0506	-0.0061	0.5543	0.0243	-0.0255	-0.0723	-0.0375	0.0009	-0.0347	0.5556	-0.0437	-0.0109	-0.0677	-0.045	-0.0062	-0.0691	-0.0573	-0.0227	-0.0376	0.0676	0.0017	0.0584	-0.0663	0.0293	0.0013	-0.0505	-0.025	-0.123	0.5259	-0.0758	-0.0415	-0.0484	-0.0539	-0.0433	-0.0627	-0.1097	-0.0406	-0.0703	-0.107	-0.0334	-0.0741	0.2926	-0.0185	0.2566	0.5072	-0.1146	-0.0683	-0.0011	-0.0764	-0.1152	-0.0924	-0.1155	-0.037	-0.0998	-0.0614	-0.0825	-0.0135	-0.0481	-0.0399	0.5191	-0.0197	-0.0479	-0.0767	0.0002	-0.0172	-0.0592	-0.1173	-0.0321	-0.0725	-0.0497	-0.0491	-0.0301	-0.1189	-0.1339	-0.0342	-0.046	-0.0902	-0.0058	-0.0922	-0.0498	0.4762	-0.0675	-0.0828	-0.0114	-0.0271	-0.035	-0.0544	-0.1096	0.1761	-0.0825	-0.0512	-0.0226	-0.0414	-0.0312	-0.0119	-0.0802	-0.0336	-0.0517	-0.1631	-0.1285	-0.0252	0.0167	-0.0515	0.0131	-0.0158	-0.0606	-0.2143	-0.0781	-0.0824	-0.0839	-0.0103	-0.019	-0.0181	-0.0622	-1.0665	-0.9306	-0.0201	-0.1682	-0.0452	-0.0177	-0.0057	-0.0206	-0.0714	0.1048	-0.03	-0.0325	0.0094	-0.0577	0.6326	0.4382	-0.077	0.0259	0.1796	-0.0742	-0.0989	-0.0355	-0.0139	-0.0287	-0.0175	-0.0548	-0.0524	-0.1112	0.4667	-0.0529	0.4459	-0.0864	-0.0616	-0.1794	-0.124	0.0138	-0.0714
ENSG00000015568	-0.0615	-0.0046	-0.0291	0.0027	-0.0747	-0.0078	-0.0305	0.5271	0.0101	-0.0172	0.5582	0.0607	-0.01	0.0873	-0.0702	-0.0094	-0.0227	-0.0198	-0.0125	0.5392	-0.0799	0.0181	0.0112	-0.0241	0.1344	-0.0318	0.0104	-0.0274	-0.4147	0.0161	0.0141	0.016	-0.0604	-0.0365	-0.0169	-0.0419	-0.0784	-0.0142	-0.0596	0.0232	0.0074	0.0145	0.2072	-0.0159	0.0564	-0.0109	0.5062	-0.1808	0.0133	-0.0549	-0.0384	0.1354	0.0236	-0.0026	-0.0009	0.0141	-0.0817	-0.0424	-0.0224	0.0128	-0.0323	0.5422	-0.0048	-0.0145	-0.0039	-0.0325	-0.0606	-0.068	-0.0384	-0.0497	0.0219	-0.0454	-0.0471	-0.0685	-0.0601	-0.0151	-0.0152	-0.2991	-0.0166	0.0186	0.0339	-0.0391	0.0045	-0.0556	0.005	0.0528	-1.0795	-0.0198	-0.0315	-0.1389	-0.036	0.5497	-0.0467	-0.0225	-0.0247	-0.5186	-0.0647	-0.0652	-0.0337	0.0323	-0.0632	0.6261	0.5626	-0.0143	-0.0617	0.4704	0.044	0.0229	-0.0155	-0.0262	-0.007	-0.0092	-0.0589	-0.0817	-0.0107	0.5729	-0.0731	-0.0417	-0.0368	-0.0832	-0.0532	-0.0691	-0.0389	-0.071	0.5762	-0.0023	-0.0272	0.4415	-0.1142	-0.0643	0	-0.9018	0.173	-0.0097	-0.0279	-0.0138	0.534	0.0026	-0.0033	-0.029	0.5246	-0.0509	-0.0564	0.0097	-0.0487	0.0158	-0.0639	0.0356	0.1028	-0.0257	-0.0429	-0.0133	-0.0326	-0.0518	0.582	0.4797	0.0211	-0.0362	-0.0554	-0.0479	-0.0197	-0.0592	-0.0025	-0.0544	-0.028	-0.0311	0.0042	-0.0437	-0.0533	-0.039	-0.7907	-0.0301	-0.0391	-0.0268	-0.0692	-0.1097	-0.0336	-0.33	-0.0622	-0.0999	-0.0077	-0.0718	-0.0257	-0.0208	0.4308	-0.0594	-0.0268	0.0187	-0.0152	-0.024	-0.0078	-0.0041	0.0249	0.0741	-0.0047	-0.0004	0.0083	0.046	-0.0112	-0.0025	0.0186	-0.0087	-0.0122	0.0273	-0.068	-0.0957	0.0123	0.0021	0.0106	-0.0111	0.0122	-0.0518	-0.0145	0.5504	-0.0021	-0.0182	0.0215	-0.0288	0.0536	-0.0097	-0.1397	-0.0401	-0.0374	-0.0224	-0.0622	-0.0316	-0.0157	0.5748	-0.0304	0.0099	-0.0057	-0.0222	-0.0165	0.0274	-0.0141	-0.0164	-0.0516	0.4921	0.5349	-0.0065	-0.0256	-0.0521	-0.011	-0.026	-0.0361	-0.0215	-0.0302	-0.0387	-0.0151	-0.0567	-0.0086	-0.0791	-0.0321	0.0242	-0.0465	-0.005	0.0246	-0.0228	-0.0034	-0.019	-0.0572	-0.0745	-0.0052	0.0084	-0.0053	0.0237	-0.0091	0.0142	-0.0001	-0.0061	0.0382	0.398	-0.0019	0.0015	0.0245	0.0424	-0.0281	0.6012	0.5474	0.0283	-0.0016	-0.047	-0.0111	0.021	0.0095	-0.0584	-0.0456	0.0117	-0.0345	-0.0604	0.0631	0.0249	-0.0061	-0.0102	-0.0494	-0.0378	0.0048	0.5966	0.0325	0.003	-0.0298	-0.0454	-0.0828	-0.0269	-0.0008	-0.0148	-0.017	-0.0528	-0.0416	0.009	0.0296	-0.0161	-0.0354	0.0037	-0.0107	0.0181	0.0208	-0.0533	-0.0248	0.5053	-0.0436	-0.002	-0.3525	-0.0035	-0.1264	-0.0035	-0.0014	-0.0104	0.0016	0.0003	0.0146	-0.0255	-0.091	0.0234	-0.0156	-0.0063	-0.0491	-0.0179	-0.0325	-0.0679	-0.0132	-0.0389	0.0696	-0.006	0.0906	0.0191	0.0003	0.0458	0.0313	-0.0107	-0.0292	0.0347	-0.0072	-0.8645	-0.0166	-0.094	-0.0169	0.0079	0.0369	0.004	0.0063	-0.0398	-0.0546	-0.0123	-0.0458	0.08	0.1528	0.0045	-0.0426	-0.0725	-0.0746	-0.0128	0.0129	0.0295	-0.0476	-0.0289	0.0195	-0.0015	-0.002	0.0088	-0.0392	-0.0297	-0.0403	-0.2641	0.0368	0.5463	-0.0439	-0.0082	0.0032	-0.0833	-0.0729	0.0063	-0.0153	-0.017	0.017	-0.014	-0.0548	-0.0351	0.0144	-0.0542	0.0112	-0.0026	-0.0254	0.0423	-0.1879	-0.0314	0.0078	-0.0215	-0.0162	0.0215	0.0144	0.0122	0.0102	0.0388	0.0435	-0.0294	-0.0666	-0.0067	0.0156	0.0276	0.0386	-0.0268	-0.0519	0.5254	-0.0099	-0.069	-0.0857	0.6237	-0.5423	-0.0568	-0.0299	0.0354	0.0313	-0.0022	0.0385	-0.0332	-0.1046	-0.0235	-0.0256	0.0435	-0.0552	0.0348	-0.0497	0	-0.0083	0.0207	-0.0051	0.7154	0.025	0.0131	-0.0632	0.5582	-0.0106	-0.016	0.034	-0.0098	0.0428	-0.0117	-0.0452	-0.083	0.0125	0.0226	0.0191	0.0329	0.0201	0.0086	0.0744	0.0086	0.0683	0.0625	-0.0652	-0.1595	0.0781	-0.008	0.0029	0.0087	0.0019	-0.0127	-0.0152	-0.0157	-0.0042	-0.0086	-0.0203	-0.0365	-0.0213	-0.0814	0.0318	0.0154	0.5483	-0.0434	-0.0153	-0.0499	-0.0374	-0.0066	-0.0212	0.0213	-0.0253	0.0047	-0.0542	0.5959	-0.1319	-0.1242	-0.0075	-0.0296	-0.0222	-0.0695	-0.0498	0.0431	-0.0152	0.0062	-0.0525	-0.0654	0.444	-0.0079	0.012	0.0092	-0.0617	-0.0295	-0.0108	-0.0047	-0.0296	-0.0477	0.0355	0.0355	-0.0114	-0.0217	-0.0202	-0.0391	-0.0835	0.0061	0.0134	0.0177	-0.0541	-0.0163	-0.0208	-0.0238	0.0166	-0.0111	-0.0258	-0.0671	-0.0034	-0.0065	-0.0169	-0.0346	-0.0887	-0.0135	0.0139	0.0053	-0.0465	0.0165	-0.0447	-0.0009	0.001	-0.0022	0.021	0.0242	-0.0444	0.5338	0.0225	-0.0151	-0.0134	-0.06	-0.025	0.0049	-0.0484	-0.1008	-0.0313	-0.0665	-0.0188	-0.0314	-0.0455	-0.0943	0.0071	0.0094	0.092	0.0192	0.0092	0.0136	-0.0343	0.4571	-0.0414	-0.0172	0.0084	0.0772	-0.0008	0.5862	-0.0035	0.0172	-0.3064	-0.0157	-0.0851	-0.0734	-0.0285	0.0121	-0.0635	-0.0215	-0.0078	-0.0388	0.008	-0.0054	0.0553	-0.0451	0.0097	-0.0089	0.0222	-0.0016	0.4725	0.0281	0.0061	-0.0029	0.0529	-0.0099	-0.0132	-0.0667	0.0127	-0.1057	0.0793	-0.0119	-0.0605	0.5117	-0.0817	-0.0217	-0.0181	-0.058	-0.0526	0.0753	0.0122	0.0367	0.0083	-0.0187	-0.0651	-0.1132	-0.0164	-0.0728	-0.0624	-0.0373	-0.0578	0.1053	-0.035	0.0023	-0.0097	-0.0086	0.0373	-0.0239	0.0267	0.0046	-0.0632	-0.018	-0.0483	-0.0018	0.0374	0.0021	0.4886	-0.0266	-0.0538	-0.08	-0.0078	-0.0346	0.0257	-0.0221	0.0129	-0.0025	-0.0201	0.0081	-0.0287	-0.0638	-0.0838	-0.0546	-0.0327	0.0035	0.0434	0.0219	0.0004	-0.0059	0.0298	-0.0524	-0.0164	0.0447	-0.0392	0.6448	0.0274	0.5517	-0.0595	-0.0381	0.0111	0.1081	0.0503	-0.0163	-0.0676	-0.1364	-0.0274	-0.014	-0.0224	-0.0449	-0.0237	0.0113	-0.0113	-0.0653	-0.0388	0.0046	-0.0399	0.0282	-0.0243	-0.0192	-0.0338	-0.0165	0.0295	-0.0664	0.0361	0.0211	-0.0082	-0.02	-0.0166	0.012	-0.0211	0.0125	-0.0327	-0.0659	-0.0051	-0.0153	-0.0432	0.4242	-0.0089	-0.0594	-0.11	-0.0347	0.0103	-0.0619	0.0015	-0.0018	0.5161	0.6525	0.0245	0.0094	0.009	0.0021	-0.043	-0.0028	-0.0021	-0.0226	-0.0483	-0.0427	0.0228	-0.0346	-0.0275	-0.3037	-0.014	-0.0242	0.0222	-0.1273	-0.0226	0.0441	-0.0066	-0.0175	0.0125	-0.0288	-0.0513	-0.0676	0.0023	0.0309	-0.0157	-0.0081	-0.0406	-0.0139	0.014	-0.0172	-0.0301	-0.0616	-0.0131	0.5014	-0.0087	0.0062	-0.0141	-0.096	-0.0197	0.0558	-0.0604	-0.0761	-0.0244	0.3493	-0.009	0.4832	-0.0211	-0.0255	-0.0099	-0.0485	-0.004	-0.0353	0.0213	0.0014	0.0051	0.0576	0.0498	-0.0463	-0.0568	0.1005	0.0094	-0.0663	-0.0329	0.0325	-0.0433	-0.0077	-0.0083	0.0128	-0.0423	0.0096	-0.0405	0.0067	-0.01	-0.0324	-0.0754	0.0045	0.0457	0.0477	-0.0153	-0.0394	0.0183	0.3851	-0.0228	0.0476	-0.0069	-0.0011	0.0444	-0.0287	0.0289	0.0208	-0.4082	-0.0292	-0.1926	0.0769	0.0337	0.0321	0.0113	-0.015	-0.122	0.0072	-0.0042	0.0356	0.0119	0.0773	0.0262	-0.0558	-0.9507	0.0239	0.0086	-0.0613	-0.0537	0.034	0.0357	0.06	-0.034	0.0326	0.0242	0.03	0.0464	-0.0022	-0.0555	-0.0531	-0.0258	0.0208	-0.0223	-0.0127	-0.0559	-0.0385	0.0317	-0.045	-0.0335	0.0199	0.4093	-0.029	0.4631	-0.0054	-0.0025	-1.0082	-0.0257	-0.1044	-0.0348	0.1029	-0.0433
ENSG00000015592	-0.036	-0.0001	-0.0259	0.0037	-0.977	-0.0583	-0.0277	-0.0334	0.0145	-0.0033	-0.039	0.06	-0.0108	-0.2596	-0.086	-0.9747	0.0042	0.0045	-0.0069	-0.0431	-1.0212	0.0097	0.0201	-0.0254	0.0788	-0.0806	-0.7396	-0.024	-1.1488	0.021	-0.9436	0.139	-0.0895	-0.0275	-0.015	-1.0145	-0.6558	0.0053	-0.042	-0.0294	0.0067	0.0161	-0.1724	0.0008	-0.3038	0.0021	-0.0674	-0.1677	-0.282	-0.0465	-0.0421	0.1425	-0.2907	-0.0093	0.0025	-0.909	-0.4582	-0.0273	-0.037	0.0216	-0.0152	-0.0543	0.0119	-0.0026	-0.9742	-0.0707	-0.0577	-0.0632	-0.0512	-0.1042	-0.9479	-0.0449	-0.0235	-0.0665	-0.0614	0.0156	-0.017	-0.3	-0.0045	0.0284	0.0603	-0.0221	0.008	-1.0134	-0.0192	-0.0626	-1.0606	-0.0118	-0.0185	-0.9791	-1.0177	-1.0096	-0.0486	-0.0214	-0.0012	0.005	-0.0416	-0.0875	-0.0134	0.0364	-0.9908	-0.2615	0.0182	-0.0351	-0.0439	0.457	0.0652	0.0025	-0.0039	-0.0248	-0.0054	-0.0126	-0.0525	-1.0844	0.0297	-1.0051	-0.3424	-0.9525	-0.0703	-0.047	-0.0356	-0.0771	-0.0563	-0.0746	0.0275	0.0018	-0.0274	-0.0307	-0.0679	-0.3439	0.0064	-1.1443	0.0152	0.0183	-0.0356	0.0091	-0.9405	-0.0112	0.013	-0.0204	0.2557	-0.051	-1.0461	-0.0002	-0.053	-0.9823	-0.0647	0.0166	-0.2212	-0.0348	-0.0463	-0.6414	-0.0276	-0.2891	-0.009	-0.0123	-0.4267	-0.0351	-0.036	-0.035	-0.901	-0.055	0.006	-0.0246	-0.0291	-0.9225	0.0231	-0.0308	-0.9495	-0.02	-0.1966	-0.0236	-0.9786	-0.0202	-0.0501	-0.1443	-0.0645	-0.8559	-0.8742	-0.1085	-0.0329	-0.0796	-0.0235	-0.0182	-0.0392	-0.9913	-0.0486	0.017	-0.0167	-0.0112	0.055	-0.0651	0.041	-0.7807	-0.9897	-0.3367	0.005	0.0446	-0.0076	-0.0011	0.0178	-0.2608	0.0479	0.0174	0.023	-0.1316	0.4316	0.0345	-0.6731	-0.9991	0.0155	-0.0493	-0.0154	-0.055	-0.0011	-0.0119	-1.0203	-0.0154	0.0468	-0.0022	-0.088	-0.0119	-0.4648	-0.0203	-0.0777	-0.025	-0.0131	-0.0014	-0.9503	-0.9518	0.0003	0.0017	-0.9684	0.0238	-0.2244	0.4407	-0.3375	-0.0762	-0.0014	-0.0062	-0.0177	-0.0299	-0.0007	-0.0233	-0.0065	-0.0216	-0.0213	-0.0558	-0.6638	-0.0475	-0.0223	-0.0932	-0.0292	0.0304	-0.0494	-0.0059	-0.0691	-1.0037	-0.0251	-0.0256	-0.0744	-0.0701	-0.99	-0.4092	-0.9529	0.0282	-0.9689	0.0058	0.0138	-0.0014	0.0767	-0.4749	0.0073	0.0005	0.0259	-0.7933	-0.0105	0.0193	-0.9997	0.0772	-0.0005	-0.0287	-0.0124	0.0085	0.0146	-0.0315	-0.9028	0.0095	-0.3346	0.2644	-0.9332	0.0254	-0.0291	-0.0158	-0.9044	-0.0376	-0.0353	-0.0149	0.0301	-0.0009	-0.0093	-0.0451	-0.054	-0.054	-0.0022	-0.0163	-0.0116	-0.9878	-0.0529	0.0148	0.03	-0.0197	-0.0263	-0.0187	0.0057	0.0246	0.0301	-0.052	-0.0231	-1.0616	-0.0791	0.0057	-0.2147	0.0113	-0.2487	-0.93	-0.0105	-0.4383	-0.001	-0.8776	-0.0378	-0.9452	-0.1025	0.0486	-0.0087	-0.0168	-0.0214	-0.0135	-0.3874	0.0266	0.0279	-0.7095	-0.5148	-1.0082	-0.0195	-0.5684	0.008	-0.0171	0.0319	-0.3163	-0.011	0.0507	0.0189	-0.0367	-0.037	-0.0849	0.0413	-0.4692	0.0378	0.0141	0.0052	-0.0483	-0.055	-0.002	-0.0405	-0.0421	-0.2764	-0.0064	-0.0414	-0.0631	0.4451	-0.025	-0.3846	0.0253	-0.0098	-0.0016	-0.8566	-0.9205	-0.9947	0.0076	-0.0444	-0.0167	-0.0849	0.0229	0.0525	-1.0419	-0.0361	-0.6476	-0.979	-0.096	-0.07	0.0049	-0.6182	-0.0184	0.0164	-0.0196	-0.0556	-0.0268	-0.0605	-0.0585	0.0314	0.572	-0.0168	0.0343	-0.2979	-0.0336	-0.0051	-0.0269	-0.0202	0.0201	-0.0001	0.0045	-0.9506	0.0399	-0.8332	-0.0202	-0.0673	-0.0158	-0.5425	-0.4069	0.0753	-0.0321	-0.0565	-0.0315	-0.9921	-0.8052	-1.0303	-0.959	0.3495	-1.0405	-0.0377	0.0334	0.0252	-0.0078	0.0314	-0.122	-0.1413	0.4299	-0.8487	-1.0278	-0.0875	0.0327	-0.048	0.0009	-0.3162	0.0377	-0.0068	-0.841	-0.8342	0.0087	-0.0579	-0.9421	-0.0107	-0.0107	0.0452	-0.0006	-0.8647	-0.0455	-0.9945	-0.0722	0.0106	0.0167	0.0064	0.0012	0.0198	0.0018	0.047	0.0042	0.0662	-0.0267	-0.455	-1.08	0.0762	-0.0094	-0.0122	0.0084	0.0264	-0.8949	-0.0076	-0.0024	-0.895	-0.0424	-0.0206	-0.0392	0.0015	-0.0796	0.0054	0.0124	-0.0073	-0.8588	0.0214	-0.722	-0.2455	0.5488	-0.0003	0.0054	-0.0275	-0.7554	-0.059	-0.0469	-1.0018	-0.1165	-1.0018	-0.058	-0.0123	-1.0349	-0.046	0.0653	-0.0004	-0.0047	-0.0563	-0.0482	-0.0117	-0.018	0.005	0.5429	-0.517	-0.02	0.0078	-0.9544	0.0043	-0.8662	0.0374	0.0232	-0.0023	0.4777	-0.3468	-0.047	-0.1593	0.021	-1.0004	0.0134	-0.0549	-1.0323	0.0131	-0.2841	-0.2691	-0.0278	-0.9761	-0.0659	-0.0476	0.0062	-0.0258	-0.0093	-0.3695	-0.5046	0.0141	-0.0022	-0.0269	0.0339	-0.021	-0.0004	0.0032	-0.0129	0.0129	0.0265	-0.0426	-0.0338	0.0319	0.0014	-0.0164	-0.7965	-0.027	-0.0216	-0.0327	-0.8211	-0.0313	0.5484	-0.0069	-0.0401	-0.034	-0.1455	0.0054	0.0479	0.0829	0.0345	-0.6869	0.0168	-0.0387	-0.0018	-0.0036	0.5589	0.0324	0.0719	0.0293	0.6082	-0.3338	-0.0052	-0.0117	-0.0133	-0.4376	-0.0768	-0.4488	0.0039	-0.6238	-0.0662	-0.3983	-0.0238	-0.1346	-0.0096	-0.7017	-0.7298	-0.9736	-0.0072	0.0254	-0.9546	-0.0678	-0.0103	0.0055	0.0218	0.0641	-0.9922	-0.0176	-0.9619	-0.0294	-0.7523	0.0674	-0.5457	-0.0556	0.0049	-0.0736	-0.0084	-0.0034	-0.8451	-0.9893	0.0459	0.002	0.023	0.0076	-0.2868	-0.7	-0.0855	-0.0094	-0.0617	-0.0557	-0.0338	-0.0579	0.0944	-0.0134	-0.9976	-0.0078	0.233	0.0422	-0.0522	0.009	0.0181	-0.059	-0.0182	-0.0306	0.0266	0.0316	-0.9866	-0.8443	-0.0242	-0.0424	-1.0745	-0.9589	-0.0353	-0.0002	-0.736	-0.9758	-0.0011	-0.5802	0.0098	0.0806	-0.0304	-0.0646	-0.0242	-0.3176	-0.6826	-0.9417	0.0067	0.044	0.0006	0.025	-0.0039	-0.016	0.0169	-0.0405	-0.0712	-0.1702	-0.1495	-0.0659	-0.0517	0.0272	0.0116	0.0508	0.0075	-0.0728	-0.1647	-0.7843	-0.0116	-0.0013	-0.0807	0.003	0.0085	0.0043	-0.8239	-0.8425	0.0033	-0.0369	0.0359	-0.0239	-0.0212	-0.0473	-0.8966	0.0331	-1.0565	0.0373	-0.013	-0.0084	-0.0044	-0.0522	0.018	-0.2146	0.0151	-0.5801	-0.0636	-0.9485	-0.0171	-0.0456	-0.5152	-0.0078	-0.0552	-0.7091	-0.335	-0.7771	-0.9439	-0.0016	0.0013	0.5256	0.0033	0.0226	0.0158	0.0064	-0.2845	-0.0414	-0.9498	-0.931	-0.5972	-0.0436	-0.0383	-0.7075	-0.0675	-0.0361	-0.0003	-0.0121	-0.3174	0.0242	-0.5759	-0.0072	0.0416	-0.015	-0.7984	0.0149	-0.2439	-0.0044	-0.0776	-0.4659	0.0016	-0.0293	-0.0147	-0.3713	-0.045	-0.0188	-0.8347	-0.1622	-0.6634	0.4963	-0.0678	0.0085	0.0318	-0.012	-0.0932	-0.0464	0.0584	-0.0583	-0.0476	-0.0225	-0.0716	-0.9034	0.3783	0.0042	-0.0428	0.0101	-0.036	-0.9006	-0.9404	-0.0039	0.006	-0.5942	0.0688	0.05	-0.0252	-0.0835	0.0262	-0.0236	-0.0511	-0.0071	-0.4122	-0.0488	-0.9209	-0.0093	0.0266	-0.0379	0.0124	-0.0445	0.0055	-0.0338	-0.0693	-0.3863	-0.0066	0.0463	-0.0065	-0.7347	-0.0106	-0.8014	-0.7157	-0.8264	0.0412	-0.0015	-0.0325	0.067	-0.0285	0.0479	-0.2454	-0.0696	0.0129	-0.0525	0.0837	0.0242	0.0059	0.0166	-0.0124	-0.155	-0.0305	-0.0149	-0.3681	0.0123	-0.5142	-0.8298	-0.0516	-0.9619	0.032	-0.0051	-0.2714	-0.0341	0.0273	0.0701	0.0481	-0.0355	0.0067	0.0244	-0.7605	-0.8472	-0.0151	-0.055	-0.0151	-0.0088	0.0639	-0.2096	0.006	-0.0503	-0.0393	0.028	0.0146	-0.9617	0.5704	0.0253	-0.031	-0.0363	-0.7398	0.0006	-0.0677	-0.9864	-0.1089	-0.0225	0.0774	-0.0404
ENSG00000015676	-0.0021	0.0094	-0.0361	-0.0046	0.473	-0.0011	-0.0294	-0.007	0.0131	-0.0089	0.5266	0.0449	-0.0004	0.5834	0.5118	0.5349	0.511	0.687	0.0017	0.2464	0.4929	0.5391	0.5791	-0.0244	0.0826	-0.0353	0.0255	-0.0111	-0.1456	0.0149	0.6259	0.0305	0.512	-0.0215	-0.0157	0.5305	0.3343	0.0652	0.1113	0.0044	0.0117	0.0142	0.327	-0.0096	0.0786	-0.005	0.5265	-0.1826	0.013	-0.0204	0.5343	0.1244	0.0244	-0.0038	-0.0006	0.5915	0.4651	-0.0398	0.5205	0.0248	0.5488	0.5491	0.0214	0.5199	-0.0198	0.0399	-0.028	-0.0538	-0.0525	-0.053	0.009	0.5229	-0.0385	0.1803	-0.0691	0.0127	0.5601	0.0286	-0.0066	0.0226	0.6153	-0.041	0.0075	-0.0237	0.5868	0.013	-0.0869	-0.0187	0.5383	-0.1229	-0.0644	0.5653	-0.0558	-0.0291	-0.0792	0.0018	0.5315	-0.0639	0.544	0.0188	-0.0234	0.6193	1.0177	0.5558	-0.0348	0.4728	0.0533	0.007	-0.0074	-0.0172	-0.0077	-0.0077	-0.0557	-0.0783	-0.0145	0.4934	0.3818	0.0509	0.0253	-0.0289	-0.0534	-0.0387	-0.0533	0.5136	0.5948	-0.0025	0.5329	-0.0306	0.4844	0.062	-0.0007	0.0654	0.7216	0.5989	-0.0312	-0.0015	0.5574	0.5637	-0.0083	-0.0259	0.5019	0.2091	-0.0432	0.5025	0.5358	-0.0114	-0.0441	0.0214	0.2834	0.5541	-0.0245	-0.012	-0.0358	0.089	0.5804	0.486	0.0321	0.5467	-0.0404	-0.0364	-0.0139	-0.0178	0.001	-0.0341	-0.0304	-0.0236	0.5555	0.5328	0.4922	0.5531	-0.0861	-0.0378	-0.0401	0.0133	-0.038	0.4331	-0.0361	-0.3341	-0.0512	-0.0651	-0.3977	-0.0712	-0.0278	-0.0264	-0.0408	-0.0614	-0.0245	0.0173	-0.0101	-0.0173	0.5858	-0.0005	0.0372	0.6235	0.0038	0.5577	-0.0017	0.0397	0.0889	0.5206	0.0209	0.5694	-0.0102	0.034	0.5249	0.8834	0.0037	0.4278	0.5743	-0.0252	0.0134	0.4942	-0.0145	0.5555	-0.018	0.5584	0.5752	-0.0497	0.5859	-0.004	0.0276	-0.0249	0.4946	0.5061	-0.0482	-0.0217	-0.014	0.5731	-0.0267	0.5782	-0.0007	0.0013	-0.831	0.7105	0.041	0.4316	-0.0448	0.5048	0.8908	-0.0053	0.3256	-0.0415	-0.0043	-0.0357	-0.0068	-0.0225	0.5368	0.522	0.0106	0.4256	-0.017	-0.0834	-0.0407	0.0259	-0.0404	-0.0215	0.03	0.5433	-0.0322	-0.0291	0.4676	0.5103	-0.0044	0.5744	0.5525	0.0326	0.0016	0.2393	0.0085	-0.0011	0.5325	0.3979	0.0084	-0.0015	0.8856	0.5773	-0.0246	0.5907	0.5758	0.0218	-0.0091	-0.0387	-0.0156	0.4522	0.013	-0.045	-0.0339	0.0065	-0.0186	0.4136	0.0532	0.0527	-0.0173	-0.033	0.5392	0.5131	-0.0137	0.5991	0.0281	-0.0086	-0.0157	0.528	-0.0717	-0.0011	-0.008	0.5404	-0.0005	-0.0273	-0.0449	0.0127	0.0264	-0.0163	-0.0317	0.0064	0.0011	0.0226	0.0177	0.0335	-0.023	0.5125	0.5247	0.002	-0.1028	-0.0009	0.4759	0.0062	-0.0075	-0.0452	0.8567	-0.0341	0.5866	-0.0271	0.4381	0.0403	-0.0163	0.5554	0.5425	-0.021	0.0464	0.0326	0.0085	-0.3526	0.0541	0.563	0.5749	0.575	0.0011	0.5623	0.0241	-0.0046	-0.0231	0.6205	0.5898	-0.4075	-0.0218	0.27	0.0141	-0.0069	0.0328	0.0174	-0.0057	-0.0076	-0.0519	-0.0127	-0.0459	0.4849	0.3	-0.0017	-0.0372	-0.059	0.4898	0.1403	0.5779	0.0101	-0.0323	-0.0148	0.5501	0.0007	0.0185	0.0031	0.5272	-0.0217	0.5171	0.0166	0.4698	0.5186	0.5202	0.4881	0.5699	0.1793	0.5088	-0.0118	-0.018	-0.0236	0.4976	-0.0239	0.5204	-0.0464	0.5278	0.9024	0.0284	0.5594	-0.0171	0.0393	-0.1856	-0.0304	0.0031	0.4541	-0.0219	0.5948	0.0042	0.5578	0.5814	0.6074	0.5609	-0.0211	0.4566	0.541	0.5048	-0.2346	0.6151	-0.0331	0.527	0.5321	-0.0174	0.4581	-0.0527	0.6147	0.4041	0.5089	0.5468	0.5496	0.5436	0.0018	0.6039	-0.034	0.4399	0.4515	-0.032	0.0263	-0.0571	0.0295	-0.051	0.5726	0.5673	0.0137	-0.0016	1.0963	0.5869	-0.0001	-0.0671	-0.0108	0.5493	-0.0181	0.6157	-0.0053	0.0625	-0.0249	-0.0493	0.0516	0.0133	0.0161	0.0084	0.0243	0.0216	-0.0028	0.0779	0.0049	0.6441	0.5743	-0.0623	0.4142	0.0717	-0.0132	0.0189	0.0036	0.0179	-0.0141	-0.0149	-0.0184	-0.0076	-0.0025	-0.0296	0.516	-0.0053	-0.0807	0.5568	0.0098	-0.0084	-0.0484	0.5168	-0.0532	-0.0484	0.5448	-0.0308	0.0214	-0.0325	-0.5291	-0.0559	0.0909	-0.1129	0.4672	-0.0077	-0.0259	-0.0178	-0.0529	-0.0515	0.0574	-0.011	0.0172	-0.064	0.9271	0.4448	-0.0049	0.0014	0.0035	0.35	0.5098	0.5582	-0.003	-0.0023	-0.0507	0.5283	0.0266	-0.0005	0.022	-0.0176	0.2055	-0.0844	0.1468	0.5753	0.0188	0.0109	-0.0072	-0.0211	-0.0222	0.5296	-0.008	0.2254	0.4971	-0.0214	0.0623	0.5341	-0.0185	0.4979	-0.0128	0.0072	0.4241	-0.0213	0.0231	-0.0327	0.5942	-0.0028	0.5725	0.0162	0.0207	-0.042	0.5425	0.0333	-0.0044	-0.0127	0.4188	-0.0287	-0.0018	-0.0345	0.3411	0.5265	-0.0413	0.0019	-0.0403	-0.0421	-0.0824	0.0031	0.0361	0.0488	0.0302	0.599	0.0087	-0.0388	0.4588	-0.0324	-0.0142	0.4101	0.0679	0.5926	0.6003	0.0109	0.4076	0.0124	-0.0069	0.202	-0.0795	-0.024	-0.0055	-0.0511	-0.0129	0.0034	-0.0488	0.5341	0.0665	0.1467	0.7366	0.6067	0.5674	0.4835	0.5888	-1.0529	0.0071	-0.0104	0.4374	0.0949	0.5658	-0.0105	0.0285	0.0119	0.8562	0.0694	0.0056	-0.0472	0.5032	-0.0694	-0.0163	-0.0146	0.4511	0.5125	0.0545	0.0028	0.0323	-0.0017	0.2904	0.5537	0.1568	-0.0165	-0.0536	-0.0678	-0.0263	-0.0514	0.6172	-0.0034	-0.0012	-0.0131	-0.0165	0.0348	-0.036	0.379	0.0358	-0.0459	-0.0301	-0.0406	0.5852	0.0241	0.5784	0.5478	0.0702	-0.0436	0.4846	-0.0148	-0.0401	0.5795	-0.3231	0.0317	0.5696	0.362	-0.0004	-0.0191	0.5426	0.4861	0.5296	0.0237	0.0022	0.1523	-0.0058	0.0256	0.0079	0.6133	-0.0223	-0.0438	0.0836	-0.0432	0.6485	0.0266	0.1122	0.5106	-0.0474	0.0462	0.0274	0.0491	-0.0023	0.5129	0.3731	-0.0318	-0.0116	0.5489	-0.0417	-0.0101	0.0099	0.4267	-0.0539	0.5975	0.0028	-0.0369	0.5811	0.5499	-0.0132	0.9353	0.5408	0.0338	-0.0709	0.5998	0.5681	-0.0145	0.0226	-0.0032	0.0057	-0.1703	0.0184	0.487	0.4444	-0.014	-0.0148	0.3543	0.6754	0.5228	-0.0501	-0.0803	0.2236	0.0038	-0.1357	0.0074	-0.0085	0.5279	1.0281	0.0225	0.009	-0.0064	0.0056	-0.0549	-0.2996	-0.0432	-0.0237	-0.0535	-0.0445	0.4867	0.4956	-0.0277	-0.0009	-0.0229	-0.0276	0.5252	0.0596	-0.0103	0.0408	-0.0135	0.0162	0.007	-0.0149	-0.0015	-0.0775	0.0223	0.5488	-0.0085	0.0027	0.3817	-0.0438	0.0079	0.9072	0.5476	0.6743	-0.0207	0.1785	0.0028	0.3179	0.5929	-0.0974	-0.0526	0.0788	-0.0681	0.4538	0.432	-0.0698	0.5323	0.506	0.0052	-0.0015	0.0083	-0.0271	0.5611	0.5386	0.0128	0.0287	0.1534	0.6572	0.039	-0.0304	0.5051	0.0637	-0.0082	0.8344	0.5608	0.5704	-0.0661	0.1327	-0.0146	0.0223	-0.0497	0.0065	-0.0473	-0.0033	0.5085	-0.0141	-0.1129	0.0001	0.038	0.0392	-0.0125	0.4801	0.5583	0.396	-0.0323	0.5376	-0.0086	-0.0014	0.0547	-0.0372	0.046	0.0011	-0.0757	0.1164	0.084	0.5836	0.017	0.0132	0.0145	0.0186	0.1948	0.548	0.4482	0.0234	0.0069	0.0695	0.0478	-0.0547	-0.0106	0.0517	0.002	0.4874	-0.0223	0.0598	0.0549	0.0477	-0.0413	0.0211	0.0265	0.0222	0.5916	-0.0107	-0.0546	-0.0064	-0.0136	0.6251	0.5336	-0.0129	-0.0571	-0.0119	0.0274	-0.007	0.5455	0.0301	0.4127	-0.0346	-0.0445	0.5781	0.0031	-0.0186	-0.0011	0.48	0.011	0.575	-0.045
ENSG00000016082	0.5308	0.0235	-0.0197	0.5826	0.4707	0.5546	0.5573	0.5898	0.0149	-0.0063	0.9713	0.0775	0.5427	0.5332	0.5169	0.5879	0.0093	0.5068	0.0042	0.5398	0.4627	0.556	0.9735	-0.0095	0.1388	-0.0499	0.5984	-0.0022	-0.1568	0.0237	0.6391	0.6778	0.8689	-0.0277	-0.0099	0.5252	0.1561	0.5869	0.0301	0.0718	0.0069	0.0173	0.6293	-0.0461	0.636	-0.0063	0.546	-0.1691	0.0337	-0.0572	0.9315	0.1778	0.0274	0.0017	0.0047	0.5539	0.5149	0.4516	0.5858	0.0408	0.5195	-0.0072	0.0381	0.5472	-0.0351	0.0869	0.4592	-0.0834	-0.0834	-0.0666	0.1521	0.5287	-0.0365	-0.0692	-0.0608	0.5454	0.5609	0.0158	0.0406	0.0297	0.6205	-0.0318	0.568	-0.0416	0.5277	0.0497	-0.2287	-0.0046	0.5349	-0.1758	-0.1048	0.5428	-0.0593	-0.0296	-0.0433	-0.0133	0.9241	0.4899	0.5392	0.0289	-0.0781	0.6358	0.5906	-0.0228	-0.0429	0.4725	0.637	0.5403	-0.0146	-0.0038	-0.0075	0.523	-0.0554	-0.0862	0.029	0.9953	0.7429	-0.0107	-0.0552	-0.0769	0.4837	-0.0663	-0.0372	0.5241	0.6138	0.0014	0.5356	0.4432	0.9007	-0.1202	0.0035	0.0605	0.5987	0.0296	0.0421	0.0117	-0.0169	0.5706	0.6056	-0.027	0.5071	0.4815	-0.0407	0.5243	0.5224	0.5855	-0.0693	0.0325	0.4683	0.5491	-0.0496	-0.0042	-0.0329	-0.0271	0.5765	0.8521	0.006	-0.0285	-0.0573	-0.055	-0.02	0.5416	0.0034	-0.0224	-0.0281	0.0633	0.559	0.553	0.4844	0.5782	-0.0819	-0.0292	-0.0347	0.002	-0.0336	0.4422	-0.0395	0.0345	-0.0884	0.4598	0.5046	-0.065	0.052	-0.0318	0.5361	0.4808	0.2989	0.5543	-0.0118	-0.0031	0.5904	0.0016	0.0516	0.6541	0.5678	0.6521	0.0533	0.0501	0.5326	0.0034	0.0525	0.5761	-0.0099	0.016	0.5407	0.4438	0.5625	0.4349	0.5773	0.4142	0.005	0.4893	-0.0145	0.556	0.0017	0.5732	0.602	0.4361	0.0562	0.5441	0.4191	-0.0147	0.8954	0.5147	-0.0595	-0.0245	-0.0065	0.5765	-0.0224	0.5832	0.0091	0.5013	-0.0083	0.4216	-0.0075	0.4428	-0.0328	0.4792	0.9074	-0.0124	0.3224	-0.0566	0.5653	-0.0322	0.4024	-0.0216	0.9397	0.5421	0.0093	0.7564	0.5162	0.5043	0.5512	0.0334	-0.0414	0.5523	0.0493	0.5547	-0.0142	0.5496	0.462	0.5183	0.573	0.0187	0.5583	0.0459	0.0194	0.2122	0.0228	0.0152	0.0363	0.812	0.4621	0.0031	0.5212	0.6084	0.5635	0.6097	0.563	0.0827	-0.0039	-0.0346	0.5207	0.4669	0.0198	-0.0233	-0.0095	0.0156	-0.0269	0.2477	0.0714	0.6379	-0.0061	-0.012	0.5518	0.5183	0.0152	0.5942	0.0321	-0.9284	-0.0054	0.5266	-0.0415	0.1006	0.001	0.5956	0.5201	-0.0296	-0.038	0.0059	0.0291	0.4329	-0.0286	0.0062	0.3943	0.0223	0.036	0.0411	-0.0243	0.5117	0.5308	0.0014	-0.0225	0.0145	0.4402	0.0235	-0.0007	0.0679	0.0038	-0.0109	0.5974	-0.025	0.4415	0.0533	-0.0104	0.554	0.5791	-0.0057	0.3587	-0.0773	0.0246	-0.0481	0.0691	0.5243	0.5899	0.0357	0.0104	0.5688	0.6108	0.5494	-0.0112	0.0646	0.5973	-0.2102	-0.0107	0.2773	0.5912	0.4941	0.0497	0.0162	0.0172	0.0329	0.2578	-0.0031	-0.0418	0.8621	0.7186	0.0118	-0.052	-0.0658	0.4918	0.5291	0.6119	0.0358	-0.0131	-0.0137	0.5772	0.0209	0.012	0.0086	-0.0425	-0.0249	0.5406	0.6109	0.4825	0.5686	0.5405	0.5289	0.0016	-0.0222	0.4866	0.0096	-0.0177	0.4452	0.5046	-0.0159	-0.0578	-0.023	-0.0585	0.5002	0.0358	0.5768	-0.0178	0.5909	0.1295	-0.0373	0.0005	0.451	-0.0184	0.5832	0.0236	0.0096	0.5765	0.6142	0.5636	-0.0146	0.4597	0.015	0.5054	0.6126	0.7001	-0.0352	0.5309	0.5182	-0.0058	0.4638	-0.0705	0.6269	0.4169	0.491	0.5501	0.6071	0.5397	-0.0075	1.0287	-0.0312	0.3949	0.4474	-0.0284	0.0493	-0.0573	0.0366	-0.0567	0.5773	0.5804	0.0061	0.4552	1.1239	0.6052	0.3647	-0.0659	0.0428	0.5563	-0.0111	0.6219	0.0071	0.0425	-0.0494	0.5222	0.4857	0.0128	0.5784	0.0181	0.5432	0.016	0.447	0.3824	0.0028	0.6526	0.4849	-0.0211	0.3606	0.0785	-0.0022	0.5064	0.0128	0.0306	-0.0385	-0.0153	-0.0143	-0.0051	0.5357	-0.006	0.5303	0.0025	-0.0879	0.5695	0.0132	-0.0041	-0.0402	0.5155	0.1239	0.5252	-0.004	0.0223	0.0316	-0.0191	0.464	-0.0591	0.6024	-0.1255	0.4358	0.5769	-0.0913	0.5583	0.5111	-0.053	0.0882	0.012	0.0858	-0.0662	0.5224	0.462	-0.0044	0.0158	0.0076	0.5407	0.9221	0.5733	-0.0019	0.0074	-0.0534	0.5243	0.5636	-0.0031	-0.0206	-0.0313	0.2161	0.4402	0.0294	0.6159	0.0303	0.01	-0.0142	-0.0146	-0.0186	0.0172	0.4531	0.5866	-0.0643	0.5344	0.0119	0.5482	0.5592	0.4994	0.4757	0.0127	0.4207	-0.0018	0.0351	0.572	0.6107	-0.0006	0.0043	0.0227	0.0266	-0.0721	0.5701	0.6404	0.0133	-0.0108	-0.0505	-0.0243	0.0017	-0.0323	-0.1272	0.5432	0.6051	0.0288	-0.0317	0.4802	0.2504	0.0073	0.0515	0.6695	0.0494	0.6261	0.0206	0.0019	0.457	-0.0041	0.5348	0.457	0.5532	0.0631	0.6133	0.0664	0.5991	0.0285	0.0174	-0.0665	-0.0669	-0.4153	0.0052	-0.0407	-0.0192	0.5805	-0.0115	-0.0173	0.5647	0.6437	0.3443	0.6141	0.9895	0.4919	0.6883	0.5175	0.0279	0.578	0.4421	0.5599	0.5785	-0.0029	0.0201	0.0238	0.5106	0.646	0.5161	-0.0357	0.5202	0.5004	-0.0064	-0.0082	0.4538	-0.052	0.0697	0.0153	0.0453	0.009	-0.0145	0.6038	0.2508	-0.0096	-0.0436	0.5157	-0.0423	-0.0592	0.648	-0.0011	0.0195	-0.0088	-0.0018	0.0483	0.5389	0.3941	0.6193	-0.0673	-0.0179	-0.0234	0.5978	0.0549	0.5389	0.0047	0.0046	-0.0375	-0.0672	0.5733	-0.0355	0.9859	-0.3187	0.6269	0.573	0.3913	0.4192	0.5481	0.566	0.4944	0.0166	-0.2987	0.0055	0.6357	0.0267	0.0514	-0.0047	0.6012	0.0067	-0.0248	0.0222	-0.0453	0.6418	0.1925	0.5854	0.5245	-0.0605	0.646	-0.081	-0.9497	0.0066	0.9039	0.3438	-0.0344	0.5293	0.5644	-0.0276	0.5813	0.0153	0.4372	0.4775	0.9447	0.0094	-0.0426	0.5944	0.5469	-0.0047	0.5343	0.5478	0.6079	0.0071	0.6065	0.5745	-0.0095	-0.0301	0.0056	0.4751	-0.0338	0.5413	0.4874	0.8325	-0.0058	-0.0085	0.4894	0.6788	0.5184	-0.0601	-0.1438	0.258	0.0093	-0.0421	-0.0082	-0.0035	-0.0681	0.6555	0.5396	0.0084	0.417	0.0294	-0.0837	-0.0118	0.0453	-0.0252	-0.0497	-0.499	0.0066	0.495	0.4781	0.0094	-0.011	-0.0173	0.0259	-0.0696	0.5777	0.0491	0.5564	0.5367	0.0153	0.5887	0.0096	-0.1417	0.0369	0.5961	-0.0012	0.0143	0.4188	-0.007	0.019	0.0062	1.0092	0.3446	-0.0132	0.4298	0.0095	0.3409	0.5604	-0.1187	0.1292	0.0909	-0.0572	-0.0702	0.4555	0.3938	-0.017	0.5105	0.0241	0.0105	0.5792	-0.0354	0.5739	0.5469	0.534	0.0608	0.4105	1.0905	0.0576	-0.0217	0.5302	0.6779	0.0018	-0.1534	0.582	-0.2269	0.4283	0.0115	-0.0047	0.0408	-0.0368	0.0118	-0.0349	0.0084	0.5363	0.0069	-0.0592	0.4745	0.0698	0.0574	0.004	0.4953	0.5807	0.4297	-0.0238	0.9381	-0.0035	0.5502	0.0845	-0.0263	0.0612	0.0435	-0.0226	0.6073	-0.0416	0.8869	0.029	0.0283	0.0141	0.0389	0.2361	0.0159	0.4706	0.5747	0.0123	0.0876	0.0539	-0.0546	0.0218	0.0786	-0.007	0.5039	-0.0769	0.0825	0.0822	0.6073	0.5202	0.51	0.0464	0.6231	0.6245	0.0027	0.035	0.5548	0.0072	0.6364	-0.16	0.0133	0.2738	0.005	0.0329	-0.0062	-0.0481	0.5803	0.4461	-0.0021	0.536	0.5855	0.6793	0.0204	0.0133	0.4975	0.522	0.1138	-0.0434
ENSG00000016391	0.5315	0.0256	0.4665	0.0177	0.4785	-0.0036	-0.0687	0.4687	0.5843	-0.0176	0.5521	0.0615	0.537	0.4418	0.5167	0.5624	0.2742	0.3337	0.0064	0.5394	0.5157	0.0004	0.5774	-0.0253	0.0844	0.5415	0.0334	-0.0135	-0.1771	0.0189	0.6665	0.0774	0.4459	-0.0163	-0.0065	0.5269	0.3256	0.0792	0.5339	-0.0035	0.0075	0.0203	0.3494	-0.001	0.0592	-0.0049	-0.0388	-0.0141	0.0291	-0.0504	0.539	0.1892	0.0301	0.0036	0.0028	0.0057	0.4908	0.4614	0.0034	0.0372	0.5439	0.5578	0.0367	-0.0007	-0.0101	0.5179	-0.0244	0.5418	-0.0646	-0.0715	0.0143	0.5291	-0.0291	-0.0563	-0.0551	0.5646	-0.0083	0.0374	0.0191	0.0312	0.6108	-0.0295	0.5854	-0.025	0.5818	-0.0569	-0.045	-0.0082	0.544	-0.1047	-0.0613	0.7021	-0.0501	0.5489	-0.0267	0.5885	0.5521	-0.0447	0.5727	0.0296	-0.0672	0.6279	0.5862	0.5408	-0.0343	0.4768	0.6222	0.5133	-0.0083	-0.0267	-0.0072	0.5206	-0.0544	-0.0797	0.0351	0.5801	-0.0635	-0.0101	-0.0243	-0.0382	-0.0425	-0.0672	-0.0252	0.5034	0.5995	0.0049	0.0425	0.4471	0.5354	-0.0131	0.0052	0.0747	0.0006	0.5953	-0.0227	0.0093	0.5381	0.0435	0.0427	-0.0245	0.2643	-0.049	-0.0387	0.5217	0.5303	0.5791	-0.0695	0.0248	0.2527	0.5496	-0.042	-0.0037	-0.0314	0.1231	0.5761	0.4854	0.0477	-0.0283	-0.0352	-0.0385	0.5446	0.4475	0.0038	-0.0568	-0.0274	0.0905	0.5605	0.5458	0.4953	0.5528	0.0482	-0.0301	-0.0452	-0.011	-0.0502	0.4412	-0.0334	-0.3324	-0.048	-0.0529	-0.004	-0.0725	0.0488	-0.0172	0.0956	-0.0629	0.3078	0.0169	-0.0105	0.5703	0.5883	0.0075	0.053	0.512	0.5752	0.0949	0.5999	0.0637	-0.0018	0.5249	0.6303	-0.007	-0.0197	0.035	0.5219	0.4526	0.5947	0.4562	0.0385	-0.0033	0.0135	0.4929	-0.0162	0.5508	0.0053	-0.0114	0.1274	-0.0292	0.0502	0.0016	0.4294	-0.0202	-0.0421	-0.0263	0.4631	-0.0262	-0.0197	0.5764	-0.0227	0.5765	-0.0003	0.5124	-0.0044	0.3851	-0.0135	0.439	-0.0337	0.5078	0.5112	0.0005	-0.0239	0.5134	0.546	-0.0171	0.4203	-0.021	0.5423	0.5418	0.0061	0.4315	-0.0132	-0.0614	-0.0287	0.033	-0.0421	-0.0003	0.0367	-0.0211	-0.0134	-0.0229	0.4627	0.5043	-0.0027	0.5668	0.5625	0.0007	-0.0001	0.0434	0.0167	0.0014	0.0498	0.3993	0.5578	0.0043	0.5155	0.609	0.5554	0.6066	0.7205	0.0784	-0.9367	-0.0327	0.0045	-0.0064	0.0124	-0.0278	-0.0274	0.0119	-0.0291	0.4364	0.0628	0.0518	-0.0193	-0.0153	-0.0054	0.5162	-0.0002	0.6041	0.0295	0.0106	-0.0062	0.5267	0.4852	0.0242	0.5424	0.0572	0.523	-0.0228	-0.1547	0.0631	0.0323	0.436	-0.0329	0.0079	0.0086	0.599	0.0495	0.497	-0.0221	0.5043	0.5268	0.0072	-0.3427	0.0155	0.4525	0.5748	-0.0005	0.1225	0.5845	-0.0311	0.5955	-0.0242	0.4398	0.0547	-0.0066	-0.0053	0.5514	-0.0158	0.0613	-0.0089	0.027	-0.035	0.6187	0.5761	0.5546	0.2319	0.0091	0.5692	0.601	0.1109	-0.0096	0.0521	0.0376	-0.092	-0.0073	-0.0857	0.5719	0.5265	0.0399	0.0174	0.0106	-0.0192	-0.0524	0.006	-0.036	0.4909	0.3213	0.0221	0.5425	-0.0633	0.4882	0.4973	0.3314	0.0341	-0.0153	0.4601	0.577	0.0015	0.001	0.0155	0.5364	-0.0135	0.517	0.6085	0.3299	0.9647	0.5225	0.5183	0.579	0.4864	0.4879	0.0112	-0.0043	0.0819	0.4946	-0.0154	0.4999	-0.0318	0.5233	0.5034	0.0237	0.5756	-0.0135	-0.0964	-0.1723	-0.0323	0.0146	0.4514	-0.0183	0.5903	0.0207	0.5849	0.5796	0.6155	0.0279	-0.0164	0.1036	0.5403	0.5097	0.57	0.6267	-0.0336	-0.0524	0.5227	-0.0016	0.4664	-0.0416	0.6299	0.4022	0.5082	0.551	0.6036	0.5489	-0.9053	0.6213	-0.0295	0.4399	0.476	0.503	0.0332	-0.0536	0.0318	-0.0375	0.0055	0.5641	0.0287	0.0421	0.7147	0.031	0.0101	-0.0627	0.0017	0.5569	-0.0078	0.0966	0.0054	0.0571	-0.0333	0.5083	0.4849	0.0125	0.0485	0.0598	0.5433	0.0205	0.003	0.3673	0.0109	0.0691	-0.0084	0.4891	0.3703	0.0781	-0.005	0.5715	0.5672	0.027	-0.0207	-0.0102	0.5538	-0.0083	0.0013	-0.015	0.5312	0.0017	-0.0762	0.568	0.0321	0.5564	-0.8541	0.0255	0.3893	0.5312	0.5098	0.014	0.0363	0.4573	0.0059	0.4984	0.5949	-0.0987	0.4565	0.5757	0.5307	-0.013	0.5197	-0.0384	0.5924	0.0101	-0.008	-0.06	0.5482	0.437	0.4603	0.0144	0.547	-0.036	0.0827	0.5709	0.0029	0.0132	0.0255	0.513	0.5586	0.0011	0.0348	-0.0145	-0.0378	0.4518	0.0291	0.5839	0.0278	0.0122	-0.0199	-0.0101	-0.0132	0.0127	0.4501	0.0522	-0.0667	-0.0106	0.0129	-0.0119	0.0082	0.5015	0.0004	0.5488	0.0086	-0.0095	0.032	-0.0215	0.6074	-0.0011	0.0032	0.0233	0.0267	-0.0357	0.5539	0.0548	0.0079	-0.013	-0.0597	-0.0249	0.474	-0.0404	0.3698	-0.0096	0.5664	0.0132	-0.0294	0.4763	-0.0676	0.0078	0.0525	0.1	0.0389	0.619	0.0058	0.0006	0.4575	-0.0249	0.5583	0.3833	0.548	0.0361	0.6153	0.0025	0.5992	-0.2304	0.5495	-0.0653	-0.0675	-0.0197	0.0072	0.3645	-0.013	0.5779	-0.0243	0.5403	0.5589	0.1999	0.5237	-0.0272	-0.007	0.402	0.5924	0.5176	0.4843	0.5771	0.0124	0.5613	0.5746	-0.0034	0.0194	0.0086	0.4389	0.0808	0.1792	-0.0415	0.4952	0.4953	0.5391	-0.003	-0.0472	0.5172	0.0728	0.0296	0.0269	0.0108	-0.0286	0.5244	0.1827	-0.0078	-0.0377	-0.0482	-0.0439	-0.0544	0.6406	-0.0052	0.0053	-0.004	-0.0055	0.0501	0.5372	0.0148	0.0589	-0.0297	-0.0179	-0.0356	0.0347	0.1599	0.5861	-0.0236	0.2775	-0.0324	0.4741	0.5837	-0.037	0.0274	-0.0232	0.0376	0.128	0.3636	0.4241	0.5718	0.5507	0.4974	0.5491	0.0311	0.019	0.643	0.0242	0.0284	-0.0037	0.0279	-0.0142	-0.0197	-0.6461	-0.0331	0.6519	0.0513	0.2096	0.523	-0.0366	0.653	0.3084	0.0635	0.0085	0.5072	0.3732	-0.0163	0.5335	0.561	-0.0601	0.5755	0.0086	0.0011	0.4799	-0.0304	0.0076	-0.025	0.032	-0.0223	-0.0073	0.6011	-0.0212	0.6071	0.4844	0.6068	0.0099	-0.0049	0.002	-0.0053	0.4782	-0.1758	0.0159	0.4931	0.4571	-0.005	-0.0129	0.0754	0.6586	0.0813	-0.0601	-0.0973	0.205	0.0863	-0.1079	0.0345	-0.0023	0.5255	0.6533	0.5232	0.0296	0.0088	0.0162	-0.0537	-0.0118	0.0366	-0.0171	-0.0571	-0.0105	0.489	0.4963	0.4746	0.526	-0.0113	0.0048	0.5422	-0.0088	0.5747	0.0485	0.5623	0.5094	0.0232	0.567	0.0197	-0.1064	0.022	0.0877	0.5457	-0.004	0.3865	-0.0072	0.0014	0.1354	0.5383	0.3916	0.489	-0.0506	0.0102	0.0253	0.5612	-0.1052	0.526	0.1318	-0.0589	-0.0719	0.3929	0.7117	-0.015	0.507	0.0178	0.0201	0.0112	-0.0321	0.5651	0.5452	0.5358	-0.718	0.3984	0.6745	0.06	0.5497	0.5249	0.637	0.0079	-0.3167	0.5769	0.5728	-0.0442	-0.0091	-0.003	0.0327	-0.0369	0.0121	-0.0453	0.013	0.5399	0.5257	-0.0609	0.4681	0.0118	0.0327	-0.0012	0.3763	0.0148	0.0324	-0.0194	0.5799	-0.0013	0.0069	0.0789	0.4628	0.6049	0.0398	0.4216	0.5953	-0.0229	0.6028	0.0365	0.0236	0.5774	-0.0126	0.182	0.5643	-0.0068	-0.0015	0.0113	0.0939	0.0616	-0.0537	0.0237	0.045	0.0097	-0.0886	-0.064	0.0734	0.0421	0.0312	-0.0318	0.0482	0.0429	0.0356	0.6224	-0.0004	-0.0328	0.551	0.2862	0.6475	0.0083	0.0099	0.3438	0.0035	0.0266	0.0087	0.5585	0.5477	0.399	-0.014	0.7724	0.5798	0.3607	-0.9796	0.0065	0.5167	0.4731	0.6027	-0.0413
ENSG00000016402	0.4469	0.0775	0.2012	-0.0012	-0.006	-0.9743	0.0411	0.0166	0.0166	-0.9968	0.5521	0.0621	0.0091	0.1005	-0.0699	-0.3385	0.0071	-0.965	0.0234	-0.0342	-0.0515	0.4703	0.024	-0.0239	0.1647	-0.0404	-0.7998	-0.1115	-1.0601	-0.967	0.0623	-0.8972	-0.0732	-0.0215	-0.0368	0.2615	-0.0782	-0.8474	0.5156	0.0517	0.007	0.0186	0.3477	-0.0136	0.0573	-0.0037	-0.0398	-0.1691	0.029	-0.0617	0.5053	0.2074	0.0307	-0.0014	-0.9743	0.0087	-0.0433	-0.0331	-0.9039	0.029	-0.0364	0.0059	0.0375	-0.894	-0.0055	0.0344	0.3606	-0.0728	-0.0557	-0.0552	0.0301	-0.864	-0.0276	-0.0727	-0.0625	-0.9735	-0.6521	0.0371	0.0144	0.0287	0.19	-0.0195	-0.0098	-0.0403	-0.0345	0.072	-1.0993	-0.0203	-0.9521	-0.1379	-0.0792	0.55	-0.058	-0.0814	-0.0151	0.0072	-0.0419	-0.0451	0.0649	0.0509	-0.0821	0.6167	0.5913	0.5176	-0.0287	-0.1487	0.0717	0.0237	-0.0069	0.0058	-0.0103	-0.0008	-0.0556	-0.6676	0.0505	0.5956	-0.0651	-0.9378	-0.0253	-1.0094	-0.9471	-0.0653	0.0847	0.5187	0.0488	-0.001	-0.0421	0.3448	-0.0515	-0.738	0.0003	-0.9058	0.5816	0.0239	-0.0276	0.014	-0.0282	0.5522	0.0351	-0.0271	0.2806	-0.0467	-0.0392	0.5238	-0.0395	0.0103	-0.065	0.0239	0.2113	0.5567	-0.0427	-0.0081	-0.1059	-0.2029	0.5693	0.4808	0.0091	-0.0337	-0.0914	-0.0447	-0.0196	0.4014	0.0034	-0.0088	-0.0247	-0.0276	0.5587	0.012	-0.0464	-0.0145	0.0354	-0.024	-1.0096	0.0065	-0.07	-0.1041	-0.9961	-0.3054	-0.0639	-0.1137	-0.022	-0.0665	-0.0237	-0.0196	-0.0386	-0.064	-0.0489	0.5564	-0.012	-0.0036	0.009	0.0129	0.0407	0.0686	-0.0369	-0.9397	0.0484	-0.8809	-0.0151	0.0085	-0.5339	-0.2658	0.063	0.0385	0.4475	-0.1308	-0.7099	-0.4908	0.009	-0.0074	0.0129	-0.9391	-0.0119	-0.0188	-0.0046	0.5388	0.0082	0.0005	0.0579	0.0043	-0.1505	-0.0083	-0.9143	-0.0151	-1.0166	-0.0252	0.0016	0.0012	-0.9479	0.0133	0.0025	0.01	-0.9593	0.4158	-0.0188	-0.0228	-0.0254	-0.0609	0.0105	-0.0067	0.3196	-0.0528	0.003	-0.0329	0.3774	-0.0221	-0.959	-0.0288	0.0054	0.4392	-0.0152	-0.0777	-0.025	0.0317	-0.0418	-0.0055	0.183	-0.0195	-0.0037	-0.9427	-0.076	-0.0475	-0.0004	0.4281	-0.0086	0.0529	0.0055	-0.0151	-0.9503	0.0115	-0.6991	-0.1307	-0.9684	0.0034	0.0261	0.0499	-0.018	0.0309	-0.0084	-0.6175	-0.0016	-0.0337	-0.0089	0.4663	0.0239	-0.0291	-0.0287	0.0134	-0.0147	-0.4977	0.0503	-0.0108	-0.9867	-0.0128	-0.9867	-0.0344	-0.9349	0.0204	0.0319	-0.9398	-0.0249	-0.0479	-0.0358	-0.0194	-0.0017	0.0203	-0.8761	-0.0167	-0.8868	0.0119	0.0343	-0.0198	-0.0276	-0.4353	-0.0057	0.5983	0.0421	-0.0521	-0.0231	-0.066	-0.0382	-0.0167	-0.0207	0.0154	-0.1848	-0.1201	0.0047	0.0565	-0.9947	-0.0605	0.0181	-1.0211	-0.9359	0.0333	-0.0094	-0.0031	-0.0168	-0.0108	-0.4955	-0.0646	0.0261	-0.0422	0.0682	-0.978	-0.8143	0.0208	0.0089	-0.3164	0.5248	-0.0578	-0.009	0.0551	0.0297	-0.521	-0.0156	0.2689	0.0181	-0.0662	-0.8859	-0.8772	0.0259	-0.0481	-0.06	-0.1655	-0.0426	-0.0362	-0.1666	-0.0052	-0.0073	-0.0758	-0.0715	-0.0091	0.0353	0.0342	0.0409	0.0141	0.0231	0.0014	0.0146	0.0075	-0.0436	-0.7294	-0.0131	0.0211	0.0595	-0.0134	0.521	0.0202	0.0023	-0.2433	0.5069	0.0135	-0.0091	-0.0102	0.0181	-0.0156	-0.0602	-0.0332	0.5191	0.4909	0.0404	0.5783	-0.0742	0.5965	0.1192	-0.0701	-0.9993	-0.466	-0.0166	-0.7498	-0.8154	0.0129	0.0097	0.0423	-0.8018	-0.0159	-0.1294	0.0217	-0.8303	0.032	0.0729	-0.0326	-0.0491	0.5171	-0.0178	-0.0293	-0.0488	0.6293	0.0317	-0.2111	-0.0272	0.0506	0.0289	0.003	0.6145	-0.0353	-0.1425	-0.0025	-0.0254	0.0403	-0.052	0.0353	-0.0485	0.0027	-0.014	0.0106	-0.0061	0.6997	0.131	0.0207	-0.0666	-0.9419	-0.0145	-0.0115	0.0497	0.009	-0.0107	-1.0046	-0.0695	-0.0874	0.0089	0.0218	0.0228	0.035	0.0145	-0.0184	0.0705	0.009	-0.918	-0.0154	-1.0587	-0.1999	0.0796	-0.6905	0.5021	0.0096	0.0304	-0.9366	-0.0176	-0.0121	0.0001	-0.0107	-0.9329	-0.0411	0.0108	-0.0928	0.0401	0.0346	-0.0067	-0.0479	0.0642	-0.058	-1.0457	-0.0027	-0.7136	0.0463	-0.025	-0.0002	0.4133	0.0224	-0.13	-0.1026	-0.007	-0.0455	-0.0748	-0.0614	-0.0511	0.291	-0.929	0.0578	-0.0611	-0.0082	-0.0052	0.181	0.0115	0.0059	-0.0278	0.5034	0.0147	-0.0085	-0.0556	0.3286	0.0389	0.0363	-0.0275	0.5214	-0.0177	-0.3499	-0.0995	0.0336	-0.9806	0.0288	-0.0488	-1.0093	-0.0292	-0.0813	0.0237	0.0274	-0.9222	-0.0834	-0.86	0.1726	-0.0142	-0.0184	0.3021	-0.7054	-0.914	0.0039	0.0902	0.0332	0.002	0.0264	-0.0168	0.0006	0.0214	-0.9473	-0.0514	0.5636	-0.9125	0.0041	-0.0556	-0.0591	-0.0272	0.0014	-0.0258	-0.0948	0.5383	0.0428	0.0115	-0.0199	-0.0263	-0.0699	0.0059	-0.9083	0.0995	-0.925	0.036	0.0223	-0.9947	0.0113	-0.0675	-0.4575	0.0486	0.0807	0.0301	0.6143	-0.6064	0.022	0.0143	-0.9503	-0.0391	-0.0726	0.0032	-0.9435	0.3603	-0.0015	0.0044	-0.0871	-0.0379	-0.9171	-0.0592	0.3657	-0.9334	0.0041	0.486	0.0132	0.4878	0.0285	-0.946	0.0232	0.0603	-0.9804	-0.0003	0.0097	-0.5036	0.1661	0.5783	0.0302	-0.0367	-0.0231	-0.7832	-0.0165	0.004	-0.0611	-0.0471	0.0306	0.0264	0.0367	0.0124	-0.0175	-0.0258	-0.074	-0.0108	-0.0339	-0.0611	-0.044	-0.0539	0.1152	-0.0024	0.0023	-0.015	-0.017	0.0511	0.0732	0.0185	0.0371	-0.0508	-0.8919	-0.0188	0.0251	0.0193	0.0048	0.4457	-0.0023	-0.0383	-0.0696	-0.0181	-0.035	0.5808	-0.0192	-0.9467	0.0001	-0.0288	-0.5786	0.5671	0.5287	-0.0773	0.0066	0.0401	0.0127	0.0477	-0.0064	-0.0163	0.0002	0.0291	0.0054	-0.013	0.0178	-1.0244	0.5468	0.0851	-0.0179	-0.0631	-0.0581	0.0566	-0.9996	0.0484	0.0052	0.4915	0.3347	-0.0422	-0.8995	0.5688	-1.0228	0.0011	0.0101	0.0091	-0.0643	-1.0182	0.0043	0.5432	0.0342	-0.0287	-0.6255	0.5354	-0.0104	0.6054	-0.06	0.0431	0.0237	-0.6055	-0.98	0.0091	-0.0109	-0.8834	0.0108	0.3541	0.3489	-0.0049	-0.0187	-0.0471	0.3656	-0.0146	-0.0617	-0.9785	-0.0274	0.007	-0.1519	0.0058	-0.0001	-0.0506	0.661	0.0323	-0.0617	0.014	-0.9435	-0.0934	-0.9597	0.0278	-0.0201	-0.0787	-0.0373	0.1611	-0.8852	-0.0208	0.3662	-0.0278	-0.0162	0.0255	-0.1328	0.0056	-0.9169	-0.9638	0.4714	0.0163	-0.9001	-0.0237	-0.1313	0.0355	0.0346	-0.0032	-0.1542	-0.3478	0.0022	0.022	0.004	0.0242	-0.6234	-0.0045	-0.9378	-0.8012	0.0429	-0.0077	-0.0966	-0.8413	-0.7654	-0.0582	-0.0726	-0.0031	-0.0552	-0.8722	0.5093	-0.2491	-0.7982	0.0178	-0.9718	0.0255	0.0001	0.4958	0.0493	0.0028	0.1219	-0.8724	-0.0189	-0.0081	0.1042	0.0133	-0.0256	0.0386	0.3152	0.4365	-0.0262	-0.0019	0.0377	-0.0372	0.0146	-0.0348	-0.6257	0.3407	-0.808	-0.974	-0.0573	0.05	0.0807	-0.0056	0.0078	-0.0011	0.299	-0.7084	0.088	-0.0001	0.0081	0.0865	-0.0285	0.0505	0.0295	-0.0039	-0.0272	-0.1265	0.1202	-0.9124	0.03	0.0168	0.0211	-0.0991	0.0157	0.0195	0.0431	0.0127	0.0867	-0.7935	-0.0557	-0.9333	0.0425	0.0039	-0.0592	-0.0521	0.0683	-0.6635	0.0675	-0.0304	0.044	0.0421	0.0336	-0.8101	0.0097	-0.8801	-0.0113	0.0037	0.6284	-0.0107	-0.0063	-0.04	-0.0277	0.0212	0.0223	0.0128	-0.7272	0.4465	-0.0108	0.2651	0.0149	0.2227	0.0191	0.0121	-0.0567	-0.6437	-0.0038	-0.0426
ENSG00000016490	-0.6057	-0.4252	-0.0476	-0.0188	-0.0817	-0.0191	0.051	-0.0083	0.0033	-0.0276	-0.017	0.0388	0.0075	-0.0289	-0.0701	-0.1047	-0.0072	-0.0292	-0.9771	-0.0318	-0.0618	-0.0076	0.0143	-0.044	0.1106	-0.0305	0.0445	-0.0604	-1.1671	0.0146	0.0045	0.0902	-0.0569	-0.0194	-0.0367	-0.0501	-0.5098	-0.0156	-0.066	0.1285	0.0063	-0.2282	-0.1677	-0.0403	0.0683	-0.0185	-0.079	-0.1862	0.0091	-0.0549	-0.0325	0.1992	0.0156	-0.8974	-0.0044	0.0006	-0.0619	-0.038	0.0246	0.0229	-0.0387	-0.0488	-0.9254	-0.5601	0.0023	-0.7027	-0.0293	-1.0396	-0.0601	-0.8188	-0.0097	-0.0514	-0.0285	-0.0644	-0.0549	0.0098	-0.0203	-0.3087	0.0289	0.0195	-0.8878	-0.0525	0.0348	-0.0411	-0.0432	-0.0216	-1.1049	-0.0075	-0.021	-1.0922	-0.0792	0.4706	-0.0517	-0.9959	-0.0059	-0.495	-0.068	-0.0886	-0.0199	-0.9152	-0.0687	0.0537	0.0224	-0.0157	-0.0588	-0.0993	0.0392	-0.0185	-0.9552	-0.0567	-0.0018	-0.0044	-0.0629	-0.4008	-0.0443	0.041	-0.0577	-0.0092	-1.0028	-0.3252	-0.6453	-0.0648	-0.3177	-0.0724	-0.0278	0.0006	-0.0303	-0.0304	-0.0863	-0.7796	-0.0003	-0.874	-0.9629	0.0233	-0.0192	-0.9878	-0.0237	-0.005	0.0046	-0.0203	-0.0366	-0.0498	-0.0483	-0.0175	-0.0512	-0.0267	-0.0584	-0.1144	-0.1522	-0.0153	-0.0326	-0.0048	0.0457	-0.0892	0.574	-0.0107	0.0153	-0.0329	-0.056	-0.0401	-0.9765	-0.0387	0.0041	-0.0224	-0.0362	-0.8976	-0.0035	-0.0348	-0.9357	-0.0418	-0.6804	-0.0361	-1.0057	-0.9377	-0.0277	-0.109	-0.0333	-0.5689	-0.0466	-1.0808	0.007	-0.0666	-0.0301	-0.0277	-0.0767	-0.0519	-0.0482	0.0169	-0.0161	-0.9959	-0.9703	0.0035	-0.9087	0.0368	-0.012	0.0609	0.0407	-0.8707	-0.8726	-0.0369	-0.9324	-0.841	-0.9825	-0.9535	-0.0665	0.4187	-0.0105	0.0022	-0.0139	-0.9789	0.0201	-0.0411	-0.0103	-0.0114	0.0007	-0.9733	-0.0717	-0.0645	-0.88	-0.881	-0.1647	-0.0293	-0.0562	-0.036	-0.3447	-0.0215	-0.0079	-0.0096	-0.0293	0.0027	-0.0071	-0.0263	-0.1181	0.0382	-0.0526	-0.009	-0.0537	-0.0526	0.0098	-0.9386	-0.0185	-0.0543	-0.9093	-0.0394	0.0138	-0.0149	-0.8023	-0.0548	-0.8941	-0.0685	0.0135	-0.1	-0.122	-0.3495	-0.0464	-0.011	-0.0076	-0.0357	-0.0353	-0.0095	-0.0618	-0.0556	0.0027	0.0096	-0.006	0.0247	-0.7051	-0.0241	0.0084	-0.0117	0.0667	-0.1944	-0.0072	-0.0116	0.0257	-0.7954	-0.0259	0.0098	-0.0094	-0.6692	-0.9546	-0.0627	-0.0274	0.0259	-0.9412	-0.0404	-0.0402	-0.0381	-0.029	-0.089	0.0414	0.0275	-0.0061	-0.0242	-0.0544	-0.5649	-0.0248	0.0128	0.0369	-0.0091	-0.0371	-0.0514	-0.0724	-0.0874	-0.0006	-0.03	-0.0067	-0.9678	-0.0774	0.038	0.0276	-0.0115	-0.0327	0.0111	0.0119	0.0266	-0.65	-0.9384	-0.015	0.5138	-0.0528	0.0839	-0.8876	-0.0095	-1.0935	0.0055	-0.0068	-0.0491	0.5176	-0.9428	0.0159	-0.0145	-0.0976	-0.1306	-0.0091	-0.9435	-0.9772	-0.0271	-0.0735	-0.0599	0.0294	-0.0227	0.0376	-0.0054	-0.0124	-0.0298	0.0041	-0.0163	0.0362	-0.0561	-0.9705	0.0558	0.0524	-0.3744	-0.0409	-0.0864	0.0071	-0.0405	0.0022	-0.3244	-0.0048	-0.4051	-0.0382	0.0621	-0.0413	-0.0468	-0.2693	0.0054	-0.0309	-0.065	-0.0661	-0.017	-0.9416	-0.0434	-0.0544	-0.0236	0.0158	-0.9295	-0.962	0.0183	-0.0529	-0.0444	0.0047	0.0441	0.0317	-0.0052	-0.0404	0.051	0.0014	-0.0803	-0.0215	0.02	-0.0033	-0.0284	0.0086	-0.0227	-0.0347	-0.0626	-0.8974	-0.0556	0.019	-0.0024	-0.0105	0.0425	-0.2067	0.0003	0.109	-0.0126	-0.0207	0.0173	-0.0175	-0.0117	0.0126	0.0394	0.0228	-1.005	-0.0735	-0.0169	0.026	0.0061	-0.93	-0.0193	-0.0112	-0.0289	0.0018	-0.0684	-1.0195	0.0287	-0.0191	-0.0419	-1.0221	0.0276	0.0301	-0.9937	0.0477	-0.0926	-1.126	0.4424	-0.025	-0.9236	-0.0514	0.0286	-0.0171	0.001	-0.0165	0.0356	-0.2323	0.1221	-0.8639	-0.8919	-0.0589	-0.9299	-0.013	-0.9854	0.0491	-0.018	0.0144	-0.0084	-0.0409	-0.0896	0.0195	-0.9278	-0.0498	0.0278	0.0183	-0.358	0.0306	0.016	-0.9035	-0.0316	-0.0653	-0.0673	0.0735	-0.0127	0.0214	0.0005	-0.9762	-0.9406	-0.8752	-0.0129	-0.3093	0.004	-0.9937	-0.0048	-0.004	-0.0743	0.0208	0.0117	-0.018	-0.0361	0.0175	-0.0526	-1.053	0.0008	-0.7532	0.0153	-0.0104	-0.0012	-0.052	0.0055	-1.0597	-0.0673	-0.0154	-0.0384	-0.0269	-0.0403	-0.0528	-0.0182	-0.0397	-0.0275	-0.3221	-0.0132	-0.0233	-0.0077	-0.0085	-0.0004	-0.0334	-0.0379	-0.0178	0.0055	-0.0098	-0.0725	0.0345	0.0161	-0.9961	-0.01	-0.0146	-0.0455	-0.0714	-0.0613	-0.8838	0.0177	-0.0525	-0.028	-0.9997	-0.0287	0.2494	0.0008	-0.0464	-0.0712	-0.8791	-0.0105	-0.0458	-0.6884	-0.0761	-0.0065	-0.9047	0.0031	-0.0536	0.05	-1.0188	-0.0428	0.0962	-0.0089	0.0167	0.0286	-1.0277	-0.0249	-0.8967	-0.0111	-0.2578	-0.0545	-0.0402	-0.0819	-0.0442	-0.0881	-0.0305	0.0226	-0.0176	-0.0071	-0.0606	-0.4947	-0.0026	0.0128	0.0707	-0.8654	0.0039	0.0267	-0.0466	-0.0084	-0.0006	-0.5514	-0.0218	0.0578	0.0075	0.0108	-0.0157	0.0054	-0.9368	0.0261	-0.0941	-0.0798	-0.173	-0.9406	-0.6003	-0.0345	-0.9857	-0.0512	-0.9522	-0.001	-0.705	-0.0225	0.0004	-0.007	-0.0098	0.0035	-0.052	-0.6921	0.0003	-0.5586	-0.55	-0.9878	-0.0138	-0.009	-0.2522	-0.0769	0.0712	0.008	-0.0665	-0.0508	-0.0668	-0.9579	0.0051	-0.0454	-0.0494	0.0376	0.0051	0.0142	-0.0255	-0.0245	-0.0525	-0.0752	-0.0074	-0.0573	-0.1504	-0.8185	-0.0624	0.0809	0.0059	0.0034	-0.0054	-0.0215	0.0435	-0.0392	0.0217	0.015	-0.0385	-0.0305	-0.0605	-0.0104	-0.0025	0.0045	-0.0354	-0.0484	-0.0475	-0.0533	-0.0019	-0.037	0.0112	-0.8617	0.0441	-0.0095	-0.0349	0.0163	-0.0284	-0.0747	-0.0698	-0.0054	-0.7779	0.0093	-0.9239	0.0276	0.0296	0.0007	0.0348	-0.0364	-0.0067	-0.0137	-1.0256	0.0625	-0.0333	-0.0063	-0.0647	-0.0607	0.0688	-0.3545	0.0614	-0.0158	-0.0906	-0.1666	-0.0244	-0.0059	-0.0075	-0.1532	-0.3255	0.0029	-0.007	-0.034	-0.0346	0.0061	-0.0253	0.0012	-0.0183	-0.0258	-0.0271	-0.0689	0.0345	-0.0916	0.0371	-0.1118	-0.5999	-0.043	-0.8529	0.0373	-0.259	0.0403	0.0121	-0.053	-0.9428	-0.0088	-0.0435	-0.1342	-0.003	-0.0432	-0.0105	-0.0444	-0.9236	-0.0996	0.0286	0.0005	-0.0308	0.117	0.0438	0.0739	-0.5852	0.0126	-0.8873	-0.0544	-0.8978	-0.0201	-0.984	-0.7242	0.0288	-0.0444	-0.0249	-0.007	0.0049	-0.0394	0.0323	-0.8748	-0.0412	-0.9	-0.3852	0.0092	0.0244	-0.5258	0.0335	-0.1644	0.0374	-0.0808	0.0056	0.1025	-0.0514	-0.0238	-0.9174	-0.4897	0.0379	-0.0066	0.0009	-0.0859	-0.0005	-0.0068	-0.0066	-0.0882	-0.0264	0.1095	-0.0417	-0.0706	-0.021	-0.0691	0.0188	0.3579	-0.0097	-0.0201	-0.0104	-0.9686	0.0189	-0.9227	-0.7552	0.0691	0.0207	0.0576	-0.9262	-0.0353	-0.0627	0.1068	-0.0314	-0.0223	0.0337	-0.0109	-0.3941	-0.0429	-0.8656	0.0058	-0.0684	0.0115	-0.0817	0.0045	-0.0373	0.0182	-0.9735	-0.6706	0.0217	0.018	-0.0133	-0.0177	-0.4995	-0.0331	-0.0135	0.0453	-0.0036	0.0016	0.054	-0.0268	0.0171	0.0606	-0.0631	-0.0687	-0.8395	0.0676	-0.0113	0.0114	-0.3943	0.0274	-0.1106	-0.0425	-0.0396	-0.0618	0.0075	-0.0333	0.0178	-0.0529	-1.0012	-0.9135	-0.0037	-0.2091	-0.0598	0.0378	0.0275	-0.7902	-0.0485	-0.0068	-0.8868	-0.0125	0.0693	-0.0345	-0.7862	-0.0334	-0.0143	0.0637	-0.0015	-0.0176	-0.0242	-0.0492	-0.2755	-0.0538	-0.9	-0.6509	0.0436	0.0394	-0.0324	-0.0194	-0.2154	-0.9672	-0.0416	-0.0514	-0.6198	0.0583	-0.6457
ENSG00000016602	-0.6057	-0.4252	-0.0476	-0.0188	-0.0817	-0.0191	0.051	-0.0083	0.0033	-0.0276	-0.017	0.0388	0.0075	-0.0289	-0.0701	-0.1047	-0.0072	-0.0292	-0.9771	-0.0318	-0.0618	-0.0076	0.0143	-0.044	0.1106	-0.0305	0.0445	-0.0604	-1.1671	0.0146	0.0045	0.0902	-0.0569	-0.0194	-0.0367	-0.0501	-0.5098	-0.0156	-0.066	0.1285	0.0063	-0.2282	-0.1677	-0.0403	0.0683	-0.0185	-0.079	-0.1862	0.0091	-0.0549	-0.0325	0.1992	0.0156	-0.8974	-0.0044	0.0006	-0.0619	-0.038	0.0246	0.0229	-0.0387	-0.0488	-0.9254	-0.5601	0.0023	-0.7027	-0.0293	-1.0396	-0.0601	-0.8188	-0.0097	-0.0514	-0.0285	-0.0644	-0.0549	0.0098	-0.0203	-0.3087	0.0289	0.0195	-0.8878	-0.0525	0.0348	-0.0411	-0.0432	-0.0216	-1.1049	-0.0075	-0.021	-1.0922	-0.0792	0.4706	-0.0517	-0.9959	-0.0059	-0.495	-0.068	-0.0886	-0.0199	-0.9152	-0.0687	0.0537	0.0224	-0.0157	-0.0588	-0.0993	0.0392	-0.0185	-0.9552	-0.0567	-0.0018	-0.0044	-0.0629	-0.4008	-0.0443	0.041	-0.0577	-0.0092	-1.0028	-0.3252	-0.6453	-0.0648	-0.3177	-0.0724	-0.0278	0.0006	-0.0303	-0.0304	-0.0863	-0.7796	-0.0003	-0.874	-0.9629	0.0233	-0.0192	-0.9878	-0.0237	-0.005	0.0046	-0.0203	-0.0366	-0.0498	-0.0483	-0.0175	-0.0512	-0.0267	-0.0584	-0.1144	-0.1522	-0.0153	-0.0326	-0.0048	0.0457	-0.0892	0.574	-0.0107	0.0153	-0.0329	-0.056	-0.0401	-0.9765	-0.0387	0.0041	-0.0224	-0.0362	-0.8976	-0.0035	-0.0348	-0.9357	-0.0418	-0.6804	-0.0361	-1.0057	-0.9377	-0.0277	-0.109	-0.0333	-0.5689	-0.0466	-1.0808	0.007	-0.0666	-0.0301	-0.0277	-0.0767	-0.0519	-0.0482	0.0169	-0.0161	-0.9959	-0.9703	0.0035	-0.9087	0.0368	-0.012	0.0609	0.0407	-0.8707	-0.8726	-0.0369	-0.9324	-0.841	-0.9825	-0.9535	-0.0665	0.4187	-0.0105	0.0022	-0.0139	-0.9789	0.0201	-0.0411	-0.0103	-0.0114	0.0007	-0.9733	-0.0717	-0.0645	-0.88	-0.881	-0.1647	-0.0293	-0.0562	-0.036	-0.3447	-0.0215	-0.0079	-0.0096	-0.0293	0.0027	-0.0071	-0.0263	-0.1181	0.0382	-0.0526	-0.009	-0.0537	-0.0526	0.0098	-0.9386	-0.0185	-0.0543	-0.9093	-0.0394	0.0138	-0.0149	-0.8023	-0.0548	-0.8941	-0.0685	0.0135	-0.1	-0.122	-0.3495	-0.0464	-0.011	-0.0076	-0.0357	-0.0353	-0.0095	-0.0618	-0.0556	0.0027	0.0096	-0.006	0.0247	-0.7051	-0.0241	0.0084	-0.0117	0.0667	-0.1944	-0.0072	-0.0116	0.0257	-0.7954	-0.0259	0.0098	-0.0094	-0.6692	-0.9546	-0.0627	-0.0274	0.0259	-0.9412	-0.0404	-0.0402	-0.0381	-0.029	-0.089	0.0414	0.0275	-0.0061	-0.0242	-0.0544	-0.5649	-0.0248	0.0128	0.0369	-0.0091	-0.0371	-0.0514	-0.0724	-0.0874	-0.0006	-0.03	-0.0067	-0.9678	-0.0774	0.038	0.0276	-0.0115	-0.0327	0.0111	0.0119	0.0266	-0.65	-0.9384	-0.015	0.5138	-0.0528	0.0839	-0.8876	-0.0095	-1.0935	0.0055	-0.0068	-0.0491	0.5176	-0.9428	0.0159	-0.0145	-0.0976	-0.1306	-0.0091	-0.9435	-0.9772	-0.0271	-0.0735	-0.0599	0.0294	-0.0227	0.0376	-0.0054	-0.0124	-0.0298	0.0041	-0.0163	0.0362	-0.0561	-0.9705	0.0558	0.0524	-0.3744	-0.0409	-0.0864	0.0071	-0.0405	0.0022	-0.3244	-0.0048	-0.4051	-0.0382	0.0621	-0.0413	-0.0468	-0.2693	0.0054	-0.0309	-0.065	-0.0661	-0.017	-0.9416	-0.0434	-0.0544	-0.0236	0.0158	-0.9295	-0.962	0.0183	-0.0529	-0.0444	0.0047	0.0441	0.0317	-0.0052	-0.0404	0.051	0.0014	-0.0803	-0.0215	0.02	-0.0033	-0.0284	0.0086	-0.0227	-0.0347	-0.0626	-0.8974	-0.0556	0.019	-0.0024	-0.0105	0.0425	-0.2067	0.0003	0.109	-0.0126	-0.0207	0.0173	-0.0175	-0.0117	0.0126	0.0394	0.0228	-1.005	-0.0735	-0.0169	0.026	0.0061	-0.93	-0.0193	-0.0112	-0.0289	0.0018	-0.0684	-1.0195	0.0287	-0.0191	-0.0419	-1.0221	0.0276	0.0301	-0.9937	0.0477	-0.0926	-1.126	0.4424	-0.025	-0.9236	-0.0514	0.0286	-0.0171	0.001	-0.0165	0.0356	-0.2323	0.1221	-0.8639	-0.8919	-0.0589	-0.9299	-0.013	-0.9854	0.0491	-0.018	0.0144	-0.0084	-0.0409	-0.0896	0.0195	-0.9278	-0.0498	0.0278	0.0183	-0.358	0.0306	0.016	-0.9035	-0.0316	-0.0653	-0.0673	0.0735	-0.0127	0.0214	0.0005	-0.9762	-0.9406	-0.8752	-0.0129	-0.3093	0.004	-0.9937	-0.0048	-0.004	-0.0743	0.0208	0.0117	-0.018	-0.0361	0.0175	-0.0526	-1.053	0.0008	-0.7532	0.0153	-0.0104	-0.0012	-0.052	0.0055	-1.0597	-0.0673	-0.0154	-0.0384	-0.0269	-0.0403	-0.0528	-0.0182	-0.0397	-0.0275	-0.3221	-0.0132	-0.0233	-0.0077	-0.0085	-0.0004	-0.0334	-0.0379	-0.0178	0.0055	-0.0098	-0.0725	0.0345	0.0161	-0.9961	-0.01	-0.0146	-0.0455	-0.0714	-0.0613	-0.8838	0.0177	-0.0525	-0.028	-0.9997	-0.0287	0.2494	0.0008	-0.0464	-0.0712	-0.8791	-0.0105	-0.0458	-0.6884	-0.0761	-0.0065	-0.9047	0.0031	-0.0536	0.05	-1.0188	-0.0428	0.0962	-0.0089	0.0167	0.0286	-1.0277	-0.0249	-0.8967	-0.0111	-0.2578	-0.0545	-0.0402	-0.0819	-0.0442	-0.0881	-0.0305	0.0226	-0.0176	-0.0071	-0.0606	-0.4947	-0.0026	0.0128	0.0707	-0.8654	0.0039	0.0267	-0.0466	-0.0084	-0.0006	-0.5514	-0.0218	0.0578	0.0075	0.0108	-0.0157	0.0054	-0.9368	0.0261	-0.0941	-0.0798	-0.173	-0.9406	-0.6003	-0.0345	-0.9857	-0.0512	-0.9522	-0.001	-0.705	-0.0225	0.0004	-0.007	-0.0098	0.0035	-0.052	-0.6921	0.0003	-0.5586	-0.55	-0.9878	-0.0138	-0.009	-0.2522	-0.0769	0.0712	0.008	-0.0665	-0.0508	-0.0668	-0.9579	0.0051	-0.0454	-0.0494	0.0376	0.0051	0.0142	-0.0255	-0.0245	-0.0525	-0.0752	-0.0074	-0.0573	-0.1504	-0.8185	-0.0624	0.0809	0.0059	0.0034	-0.0054	-0.0215	0.0435	-0.0392	0.0217	0.015	-0.0385	-0.0305	-0.0605	-0.0104	-0.0025	0.0045	-0.0354	-0.0484	-0.0475	-0.0533	-0.0019	-0.037	0.0112	-0.8617	0.0441	-0.0095	-0.0349	0.0163	-0.0284	-0.0747	-0.0698	-0.0054	-0.7779	0.0093	-0.9239	0.0276	0.0296	0.0007	0.0348	-0.0364	-0.0067	-0.0137	-1.0256	0.0625	-0.0333	-0.0063	-0.0647	-0.0607	0.0688	-0.3545	0.0614	-0.0158	-0.0906	-0.1666	-0.0244	-0.0059	-0.0075	-0.1532	-0.3255	0.0029	-0.007	-0.034	-0.0346	0.0061	-0.0253	0.0012	-0.0183	-0.0258	-0.0271	-0.0689	0.0345	-0.0916	0.0371	-0.1118	-0.5999	-0.043	-0.8529	0.0373	-0.259	0.0403	0.0121	-0.053	-0.9428	-0.0088	-0.0435	-0.1342	-0.003	-0.0432	-0.0105	-0.0444	-0.9236	-0.0996	0.0286	0.0005	-0.0308	0.117	0.0438	0.0739	-0.5852	0.0126	-0.8873	-0.0544	-0.8978	-0.0201	-0.984	-0.7242	0.0288	-0.0444	-0.0249	-0.007	0.0049	-0.0394	0.0323	-0.8748	-0.0412	-0.9	-0.3852	0.0092	0.0244	-0.5258	0.0335	-0.1644	0.0374	-0.0808	0.0056	0.1025	-0.0514	-0.0238	-0.9174	-0.4897	0.0379	-0.0066	0.0009	-0.0859	-0.0005	-0.0068	-0.0066	-0.0882	-0.0264	0.1095	-0.0417	-0.0706	-0.021	-0.0691	0.0188	0.3579	-0.0097	-0.0201	-0.0104	-0.9686	0.0189	-0.9227	-0.7552	0.0691	0.0207	0.0576	-0.9262	-0.0353	-0.0627	0.1068	-0.0314	-0.0223	0.0337	-0.0109	-0.3941	-0.0429	-0.8656	0.0058	-0.0684	0.0115	-0.0817	0.0045	-0.0373	0.0182	-0.9742	-0.6706	0.0217	0.018	-0.0133	-0.0177	-0.4995	-0.0331	-0.0135	0.0453	-0.0036	0.0016	0.054	-0.0268	0.0171	0.0606	-0.0631	-0.0687	-0.8395	0.0676	-0.0113	0.0114	-0.3943	0.0274	-0.1106	-0.0425	-0.0396	-0.0618	0.0075	-0.0333	0.0178	-0.0529	-1.0012	-0.9135	-0.0037	-0.2091	-0.0598	0.0378	0.0275	-0.7902	-0.0485	-0.0068	-0.8868	-0.0125	0.0693	-0.0345	-0.7862	-0.0334	-0.0143	0.0637	-0.0015	-0.0176	-0.0242	-0.0492	-0.2755	-0.0538	-0.9	-0.6509	0.0436	0.0394	-0.0324	-0.0194	-0.2154	-0.9672	-0.0416	-0.0514	-0.6198	0.0583	-0.6457
ENSG00000016864	0.5315	0.0256	0.4665	0.0177	0.4785	-0.0036	-0.0771	0.4687	0.5843	-0.0176	0.5521	0.0615	0.5169	0.4418	0.5167	0.5624	0.2742	0.2647	0.0064	0.5394	0.5157	0.0004	0.5774	-0.0253	0.0844	0.5415	0.0334	-0.0135	-0.1771	0.0189	-0.0714	0.0025	0.4459	-0.0163	-0.0065	0.5269	0.3256	0.0792	0.5339	-0.0035	0.0075	0.0203	0.3494	-0.001	0.0592	-0.0049	-0.0388	-0.0141	0.0291	-0.0504	0.539	0.1124	0.0301	0.0036	0.0028	0.0057	0.4908	0.4614	0.0034	0.0372	0.5439	0.5578	0.0367	-0.0007	-0.0101	0.5179	-0.0244	0.5418	-0.0646	-0.0715	0.0143	0.5291	-0.0291	-0.0563	-0.0551	0.5646	-0.0083	0.0374	0.0191	0.0312	0.6108	-0.0295	0.5854	-0.025	0.5818	-0.0569	-0.045	-0.0082	0.544	-0.1047	-0.0613	0.7021	-0.0501	0.5489	-0.0267	0.5885	0.5521	-0.0447	0.5727	0.0296	-0.0672	0.6279	0.5862	0.5408	-0.0343	0.4768	0.6222	0.5133	-0.0083	-0.0267	-0.0072	0.5206	-0.0544	-0.0797	-0.012	0.5801	-0.0635	-0.0101	-0.0243	-0.0382	-0.0425	-0.0672	-0.0252	0.4992	0.5995	0.0049	0.0425	0.4471	0.5354	-0.0131	0.0052	0.0747	0.0006	0.5953	-0.0227	0.0093	0.5381	0.0435	-0.0078	-0.0245	0.5399	-0.049	-0.0387	0.4705	0.5303	0.5791	0.5112	0.0253	0.2527	0.5496	-0.042	-0.0037	-0.0314	0.1231	0.5761	0.4854	0.0477	-0.0283	-0.0352	-0.0385	0.5446	0.4475	0.0038	-0.0568	-0.0274	0.0905	0.5605	0.5458	0.4953	0.5528	0.0482	-0.0301	-0.0452	-0.011	-0.0502	0.4412	-0.0334	-0.3324	-0.048	-0.0529	-0.004	-0.0725	0.0488	-0.0172	0.0956	-0.0629	0.3078	0.0169	-0.0105	0.5703	0.5883	0.0075	0.053	0.0374	0.5752	0.0949	0.5999	0.0637	-0.0018	0.5249	0.6303	-0.007	-0.0197	0.035	0.5219	0.4526	0.5947	0.4277	0.0385	-0.0033	0.0135	0.4929	-0.0162	0.5508	0.0053	-0.0114	0.1274	-0.0292	0.0502	0.0016	0.4294	-0.0202	-0.0421	-0.0263	0.4631	-0.0262	-0.0197	0.5764	-0.0227	0.5765	-0.0003	0.5124	-0.0044	0.3851	-0.0135	0.439	-0.0337	0.5078	0.5112	0.0005	-0.0239	0.5134	0.546	-0.0171	0.4203	-0.021	0.5423	0.5418	0.0061	0.4315	-0.0132	-0.0614	-0.035	0.033	-0.0421	-0.0003	0.0367	-0.0211	-0.0134	-0.0229	0.4627	0.5043	-0.0027	0.5668	0.5625	0.0007	-0.0001	0.0434	0.0167	0.0014	0.0498	0.3993	0.5578	0.0043	0.5155	0.609	0.5554	0.6066	0.7205	0.0784	-0.9367	-0.0327	0.0045	-0.0064	0.0124	-0.0278	-0.0274	0.0119	-0.0291	0.4364	0.0628	0.0423	-0.0193	-0.0153	-0.0054	0.5162	-0.0002	0.6041	0.0295	0.5279	-0.0062	0.5267	0.4852	0.0242	0.5424	0.0572	0.523	-0.0228	-0.1547	0.0631	0.0323	0.436	-0.0329	0.0079	0.0086	0.599	0.0495	0.497	-0.0221	0.5043	0.5268	0.0072	-0.3427	0.0155	0.4525	0.5748	-0.0005	0.1225	0.5845	-0.0311	0.5955	-0.0242	0.4398	0.0547	-0.0066	-0.0053	0.5514	-0.0158	0.0613	-0.0089	0.027	-0.035	0.6187	0.5761	0.5546	0.2319	0.0091	0.5692	0.601	0.1109	-0.0096	0.0521	0.0376	-0.092	-0.0073	-0.0857	0.5719	0.5265	0.0399	0.0174	0.0106	-0.0192	-0.0524	0.006	-0.036	0.4909	0.2993	0.0221	-0.0236	-0.0633	0.4882	0.4973	0.3314	0.0341	-0.0153	0.4601	0.577	0.0015	0.001	0.0155	0.5364	-0.0135	0.517	0.6085	0.3299	0.9647	0.5225	0.5183	0.579	0.4864	0.4879	0.0112	-0.0043	0.0819	0.4946	-0.0154	0.4999	-0.0318	0.5233	0.5034	0.0237	0.5756	-0.0135	-0.0964	-0.1723	-0.0323	0.0146	0.4514	-0.0183	0.5903	0.0207	0.5849	0.5796	0.6155	0.0279	-0.0164	0.1036	0.5403	0.5097	0.57	0.6267	-0.0336	-0.0524	0.5227	-0.0016	0.4664	-0.0416	0.6299	0.4022	0.5082	0.551	0.6036	0.5489	-0.9053	0.603	-0.0295	0.4399	0.476	0.503	0.0332	-0.0536	0.0318	-0.0375	0.0055	0.5641	0.0287	0.0421	0.7147	0.031	0.0101	-0.0627	0.0017	0.5569	-0.0078	0.0966	0.0054	0.0571	-0.0333	0.5083	0.4849	0.0125	0.0485	0.0598	0.5433	0.0205	0.003	0.3673	0.0109	0.0691	0.4342	0.4891	0.4385	0.0781	-0.005	0.5715	0.5672	0.027	-0.0207	-0.0102	0.5538	-0.0083	0.0013	-0.015	0.5312	0.0017	-0.0762	0.568	0.0321	0.5564	-0.8541	0.0255	0.3893	0.5312	0.5098	0.014	0.0363	0.4573	0.0059	0.4984	0.5949	-0.0987	0.4565	0.5757	0.0651	-0.013	0.5197	-0.0384	0.5924	0.0101	-0.008	-0.06	0.5482	0.437	0.4603	0.0144	0.547	-0.036	0.0575	0.5709	0.0029	0.0132	0.0255	0.513	0.5586	0.0011	0.0348	-0.0145	-0.0378	0.4518	0.0291	0.5839	0.0278	0.0122	-0.0199	-0.0101	-0.0132	0.0127	0.4501	0.0522	-0.0667	-0.0106	0.0129	-0.0119	0.0082	0.5015	0.0004	0.5488	0.0086	-0.0095	0.032	-0.0215	0.6074	-0.0011	0.0032	0.0233	0.0267	-0.0357	0.5539	0.0548	0.0079	-0.013	-0.0536	-0.0249	0.474	-0.0404	0.3698	-0.0229	0.5664	0.0132	-0.0294	0.4763	-0.0676	0.0078	0.0525	0.1	0.0389	0.6016	0.0058	0.0006	0.4575	-0.0249	0.5583	0.3833	0.548	0.0361	0.6153	-0.0424	0.5992	-0.2304	0.5495	-0.0653	-0.0675	-0.0197	0.0072	0.3645	-0.013	0.5779	-0.0243	0.5403	0.5589	0.638	0.5237	0.014	-0.007	0.402	0.5924	0.4511	0.4843	0.5771	0.0124	0.5613	0.5746	-0.0034	0.0194	0.0086	0.4389	0.0808	0.1792	-0.0415	0.4952	0.4953	0.5391	-0.003	-0.0472	0.5172	0.0057	0.0296	0.0269	-0.0032	-0.0286	0.5244	0.1827	-0.0078	-0.0681	-0.0482	-0.0439	-0.0544	0.6406	-0.0052	0.0053	-0.004	-0.0055	0.0501	0.5372	0.0148	0.0589	-0.0297	-0.0179	-0.0356	0.0347	0.1599	0.5861	-0.0236	0.2775	-0.0324	0.4741	0.5837	-0.037	0.0274	-0.0232	0.0376	0.128	0.3636	0.4241	0.5565	0.5382	0.4974	0.5491	-0.0634	0.019	0.643	0.0242	0.0284	-0.0037	0.0279	-0.0142	-0.0197	-0.6461	-0.0331	0.6519	0.0513	0.2096	0.523	-0.0366	0.653	0.3084	0.0635	0.0085	0.5072	0.3732	-0.0163	0.5335	0.561	-0.0601	0.5755	0.0086	0.0011	0.4799	-0.0304	0.0076	-0.025	0.032	-0.0223	-0.0073	0.6011	-0.0212	0.6071	0.4844	0.6068	0.0099	-0.0049	0.002	-0.0053	0.4782	-0.1758	0.0159	0.4931	0.4571	-0.005	-0.0129	0.0754	0.6586	0.0813	-0.0601	-0.0973	0.2161	0.0863	-0.1079	0.0345	-0.0023	0.5255	0.6533	0.5232	0.0296	0.0088	0.0162	-0.0537	-0.0118	0.0366	-0.0171	-0.0571	-0.0105	0.489	0.4789	0.4746	0.526	-0.0113	0.0048	0.5422	-0.0088	0.5747	0.0485	0.5623	0.5094	0.0232	0.567	0.0197	-0.1064	-0.0188	0.0877	0.5457	-0.004	0.3865	-0.0072	0.0014	0.1354	0.5383	0.3916	0.489	-0.0506	0.0102	0.0253	0.5612	-0.1052	0.526	0.1318	-0.0589	-0.0719	0.3626	0.7117	-0.015	0.507	0.0178	0.0201	0.0112	-0.0321	0.5651	0.5452	0.5358	-0.718	0.3984	0.63	0.06	0.5497	0.5249	0.637	0.0079	-0.0323	0.5356	0.5728	-0.0442	-0.0091	-0.003	0.0327	-0.0369	0.0121	-0.0453	0.013	0.5399	0.5257	-0.0609	0.4681	0.0118	0.0327	-0.0012	0.3763	0.0148	0.0324	-0.0194	0.4847	-0.0013	0.0069	0.0789	0.4628	0.6049	0.0398	0.4216	0.5953	-0.0229	0.6028	0.0365	0.0236	0.5774	-0.0126	0.182	0.5643	-0.0068	-0.0015	0.0102	0.0939	0.0616	-0.0537	0.0237	0.045	0.0097	-0.0886	-0.064	0.0734	0.0421	0.0312	-0.0318	0.0482	0.0429	0.0356	0.6224	-0.0004	-0.0328	0.551	0.2862	0.6475	0.0083	0.0099	0.3438	0.0035	0.0266	0.0087	0.5585	0.5477	0.399	-0.014	0.7724	0.5798	0.3607	-0.9796	0.0065	0.5167	0.4731	0.6027	-0.0413
ENSG00000017260	0.5315	0.0256	0.4644	0.0013	0.4947	-0.0036	-0.0263	0.4058	0.5843	-0.0109	0.5571	0.0615	0.537	0.5632	0.5167	0.5803	0.5194	0.3137	0.5848	0.5394	0.5034	0.026	0.5836	-0.0253	0.1142	0.5415	0.0369	-0.0037	-0.1315	0.0189	0.6665	0.106	0.4666	-0.0226	-0.0065	0.5386	0.3324	0.0792	0.5339	0.0397	0.0075	0.0203	0.3494	-0.0201	0.0592	-0.0021	-0.0388	0.0445	0.0229	-0.0469	0.511	0.1828	0.0301	0	0.0019	0.0057	0.4903	0.4635	-0.0293	0.0421	-0.0093	0.5602	0.0296	-0.0007	-0.0106	0.5925	-0.0291	0.5068	-0.0608	-0.0743	0.0356	0.5291	-0.0172	-0.0735	-0.0334	0.5642	0.5598	0.0374	-0.0189	0.0312	0.6189	-0.0249	0.5854	-0.0548	0.609	0.0609	-0.1686	-0.0058	0.5404	-0.1565	-0.0119	0.9541	-0.0534	0.5489	-0.0267	0.5885	0.5439	-0.0348	0.5365	0.0296	-0.0759	0.631	0.5862	0.5499	-0.0445	0.4724	0.6425	0.5152	-0.0083	-0.0032	-0.0072	0.5233	-0.0544	-0.0797	-0.0034	0.574	-0.0673	-0.004	-0.0243	-0.0382	-0.0539	0.478	-0.0379	0.5212	0.6066	0.0042	0.0425	0.4462	0.5269	-0.069	0.0052	0.0747	0.5944	0.5953	-0.0241	0.0093	0.5381	0.5722	0.5767	-0.0245	0.5423	0.2504	-0.0387	0.5217	0.5303	0.5504	-0.0666	0.0248	0.2527	0.5494	-0.042	-0.0037	-0.0314	0.234	0.5761	0.4854	0.0126	-0.0283	-0.0352	-0.0385	0.5463	0.4475	0.0015	-0.0178	-0.0274	0.0905	0.5605	0.5528	0.4953	0.5729	-0.0263	-0.0301	-0.0419	-0.011	-0.0339	0.4412	-0.0334	-0.3324	-0.04	-0.0574	-0.0011	-0.0725	0.0488	-0.0172	0.0956	-0.0629	0.3078	0.0169	-0.0105	0.5778	0.5935	0.0075	0.0424	0.6374	0.5752	0.6525	0.6112	0.0637	-0.0168	0.5249	0.6372	-0.007	-0.0197	0.035	0.5219	0.4538	0.5947	0.4293	0.0385	-0.0033	0.0135	0.4929	-0.0124	0.5588	0.0053	-0.0114	0.1274	-0.0232	0.0514	0.0016	0.4183	-0.0123	0.5027	-0.0207	-0.0385	-0.0237	0.0247	0.5782	-0.0227	-0.008	-0.0003	0.506	-0.0044	0.3723	-0.0135	0.439	-0.0337	0.5078	0.5548	-0.0009	-0.0239	0.5134	0.5594	-0.0171	0.4298	-0.021	0.5429	0.5418	0.0061	0.4315	-0.0132	-0.0592	-0.0279	0.0321	-0.0421	-0.0203	0.0472	-0.0211	-0.0134	-0.0229	0.4627	0.5196	-0.0027	0.5668	0.5625	0.0007	0.011	0.0434	0.6024	-0.0019	0.5276	0.3993	0.5578	0.0043	0.5215	0.609	0.5554	0.6066	0.8026	0.0784	0.0017	-0.0327	0.0045	0.0245	0.0124	-0.0278	-0.0343	0.0119	-0.0128	0.4364	0.0679	0.0653	-0.0014	-0.0153	-0.0054	0.5162	-0.0002	0.5969	0.0348	0.0256	-0.0062	0.7802	0.479	0.0051	0.5424	-0.0166	0.523	0.5413	-0.0638	0.0137	0.0323	0.436	-0.0329	0.0079	0.0086	0.599	0.0495	0.456	-0.0221	0.5043	0.5319	0.0072	-0.3427	0.0155	0.4525	0.5748	-0.0005	0.121	0.5845	0.102	0.5955	-0.0242	0.4398	0.0587	-0.0079	-0.0053	0.5514	-0.0158	0.0613	-0.0089	0.027	-0.035	0.6187	0.5761	0.5546	0.5985	0.0091	0.5692	0.6129	0.1198	-0.0096	0.0599	0.0388	-0.092	-0.0073	-0.0833	0.5719	0.5265	0.0399	0.0174	0.0106	-0.0192	-0.0524	0.006	-0.036	0.4914	0.3213	0.492	0.5425	-0.0633	0.4882	0.4973	0.3379	0.0384	-0.0095	0.4601	0.5723	0.0027	0.001	0.5742	0.5364	-0.0135	0.517	0.6018	0.3299	0.9883	0.5225	0.4892	0.579	0.487	0.4879	0.0112	-0.0043	0.4461	0.5042	-0.0154	0.4999	-0.0318	0.5233	0.5034	0.0237	0.5756	-0.0128	0.0288	-0.165	-0.0323	0.0154	0.4514	-0.0183	0.5837	0.0207	0.5849	0.5796	0.6161	0.5669	-0.0176	0.1079	0.5403	0.5103	0.57	0.6328	-0.0336	-0.0529	0.5227	-0.0016	0.4552	0.5326	0.6299	0.4147	0.5082	0.551	0.6078	0.538	0.5472	0.6213	-0.0295	0.4417	0.476	0.4976	0.0456	-0.0536	0.0395	-0.0519	0.5748	0.5641	0.0084	-0.0047	0.7147	0.031	0.0132	-0.0729	0.0017	0.5569	-0.0078	0.1131	0.0054	0.0571	-0.0333	0.5083	0.4849	0.0125	0.0485	0.0598	0.5433	0.0205	0.0203	0.3673	0.0109	0.0691	0.5721	0.4824	0.3723	0.0781	-0.005	0.5572	0.5672	0.027	-0.0211	-0.0165	0.5538	-0.0083	0.0013	-0.015	0.5312	0.0119	-0.0762	0.568	0.0141	0.5514	0.4975	0.0255	0.3893	0.5277	0.5098	0.014	0.0363	0.4713	0.0059	0.4937	0.5949	-0.0987	0.4506	0.5868	0.5307	-0.005	0.5197	-0.0585	0.5924	0.0101	0.0265	-0.0605	0.5482	0.4537	0.4603	0.0144	0.547	-0.036	0.5304	0.5733	0.0029	0.0132	0.0328	0.5259	0.5586	0.0011	0.0348	-0.0159	-0.0378	0.0966	0.035	0.591	0.0278	0.0122	-0.0112	-0.0087	-0.0132	0.0216	0.4501	0.0547	-0.0667	-0.0106	0.12	-0.0119	-0.0166	0.5015	0.0063	0.0191	0.4223	-0.0095	0.0324	-0.0122	0.6099	-0.0011	0.0043	0.0233	0.0267	-0.0357	0.5599	0.0598	0.0079	-0.0095	0.5182	-0.0249	0.474	-0.0252	0.3482	0.5435	0.5823	0.0159	-0.0188	0.4763	-0.0572	0.0078	0.0525	0.0546	0.0389	0.619	0.0271	-0.0062	0.4575	0.0079	0.5528	0.4526	0.548	0.6124	0.6153	0.5454	0.5992	-0.2883	0.5668	-0.0653	-0.0708	0.3265	0.0072	0.3645	-0.013	0.5746	-0.0243	0.5403	0.5589	0.6241	0.529	0.617	-0.007	0.5001	0.5924	0.4972	0.4749	0.5771	0.0294	0.5613	0.5746	-0.0034	0.0194	0.0227	0.4389	0.0808	0.5207	-0.0331	0.5198	0.4993	0.5561	0.0013	-0.0523	0.5172	0.0728	0.0138	0.0431	0.0108	0.4935	0.5244	0.1827	-0.0114	-0.0688	-0.0482	-0.042	-0.0544	0.6406	-0.0317	0.0053	-0.0097	-0.0055	0.0501	0.5432	0.017	0.02	-0.0516	-0.0179	-0.0103	0.0347	0.1479	0.5861	-0.0231	0.2749	0.365	0.5083	0.5713	-0.037	0.0308	-0.0232	0.0376	0.128	0.3636	0.4211	0.5718	0.565	0.4989	0.5166	-0.859	0.0139	0.643	0.0242	0.0548	-0.0037	0.0344	0.0135	-0.0368	0.0214	-0.048	0.6519	0.0504	0.2195	0.5233	-0.0458	0.6399	0.2968	0.0519	0.0085	0.5003	0.3546	-0.0201	0.5335	0.561	-0.0615	0.5755	0.0158	0.0011	0.4799	-0.0375	0.0076	-0.041	0.032	-0.0223	-0.0073	0.5279	0.5436	0.6072	0.5093	0.6068	0.0308	-0.0049	-0.0405	0.0096	0.4807	-0.1758	0.0159	0.4931	0.4497	-0.0025	-0.0129	0.371	0.667	-0.0061	-0.0601	-0.0973	0.2562	0.5787	-0.1167	0.0335	0.001	0.511	0.6533	0.5232	0.0296	0.0088	0.0162	-0.0537	-0.0237	0.0336	-0.0171	-0.0571	-0.0105	0.489	0.4963	0.4738	0.526	-0.0113	0.0048	0.5422	-0.0088	0.5644	0.0485	0.5623	0.5189	0.0232	0.567	0.0197	-0.1283	0.0433	0.0877	0.5457	0.0002	0.3865	-0.0483	0.0203	0.2478	0.5796	0.3696	0.5294	0.5228	0.0076	0.0491	0.5591	-0.0785	0.528	0.1009	-0.0589	-0.0719	0.3914	0.7117	-0.0052	0.507	0.0147	0.0101	0.0213	-0.0321	0.5797	0.5452	0.536	0.0524	0.4073	0.6623	0.0542	0.5234	0.5307	0.6672	0.0065	-0.0328	0.5769	0.5685	-0.0442	-0.0011	-0.003	0.0327	-0.0369	0.0121	-0.0283	0.0113	0.5399	0.5257	-0.0434	0.4681	0.0477	0.0629	-0.0012	0.3763	0.0148	0.4279	-0.0211	0.5646	-0.0013	0.5168	0.0789	0.4628	0.6049	0.0398	0.5499	0.5737	-0.0143	0.6021	-0.0005	0.0054	0.5774	0.0383	0.2252	0.5643	-0.0068	0.0525	0.0651	0.047	0.0554	-0.0537	0.0237	0.6432	0.0122	-0.0537	-0.0529	0.0734	0.064	0.6061	-0.0312	0.037	0.0429	0.0356	0.624	0.0129	-0.0299	0.5589	0.2862	0.6362	0.0083	0.0117	0.3541	0.0035	0.0405	0.0087	0.5634	0.1002	0.4331	-0.0137	-0.9043	0.5851	0.3607	-0.0003	0.0065	0.4897	0.4731	0.6027	-0.0413
ENSG00000017373	0.1138	-0.0499	-0.0727	-0.029	-0.0583	0.0136	-0.1028	-0.1049	-0.0051	-0.0292	-0.0734	0.0126	-0.0207	0.1214	-0.0979	-0.0386	-0.0488	-0.0817	0.5355	-0.0497	-0.0776	-0.0295	-0.0353	-0.0525	0.0134	-0.0275	-0.0081	-0.0496	-0.1509	0.0014	0.4966	-0.0462	-0.0433	-0.0517	-0.0431	0.2877	-0.0751	-0.0448	-0.0693	-0.0557	0.0012	0.002	-0.188	0.026	0.079	-0.0304	-0.1623	0.3651	-0.0111	-0.0569	-0.0208	0.0647	-0.0045	-0.0259	-0.019	-0.0086	-0.1718	-0.0379	-0.1175	-0.0093	-0.0431	-0.0724	-0.082	-0.0772	0.0194	-0.1015	-0.1533	-0.0315	0.0012	-0.1142	-0.0101	-0.0741	-0.0798	-0.0595	0.4488	0.0341	-0.0345	0.0056	-0.0786	0.0096	0.0081	-0.0747	0.0374	-0.0001	0.0655	-0.0945	-0.9982	-0.047	-0.037	-0.0594	-0.9608	-0.041	-0.0549	-0.0336	0.022	-0.0052	0.4745	-0.1016	0.0018	-0.0241	-0.0022	0.5252	0.5445	0.5762	-1.0278	0.0457	0.013	-0.0637	-0.0071	-0.0655	-0.005	-0.008	-0.0606	-0.0698	-0.1145	-0.1359	0.3892	-0.0641	-0.0603	-0.0014	-0.0305	-0.0431	-0.011	0.0206	-0.0897	0.0018	-0.0295	0.4351	0.0548	-0.0402	-0.0042	-0.878	0.3512	-0.0599	-0.0522	-0.0267	0.0245	-0.0281	-0.0549	-0.021	-0.0711	-0.053	-0.0581	-0.0477	-0.0462	-0.2686	-0.0554	0.0055	0.3477	-0.053	-0.0254	-0.0255	0.0091	0.0347	-0.0028	0.4793	0.046	-0.0293	-0.0651	0.0182	0.0045	0.0522	-0.0225	-0.0928	-0.0459	-0.0142	-0.0077	-0.0967	-0.0531	0.5096	-0.0282	-0.0634	-0.0565	-0.0518	-0.0882	0.4227	-0.0306	-0.3757	-0.8763	-0.0859	-0.0452	-0.0981	0.0309	-0.0349	-0.0438	-0.0641	-0.0482	0.0166	-0.0213	-0.0369	-0.4623	-0.0302	-0.0147	-0.0166	-0.0103	0.5385	0.5389	0.0236	0.0001	-0.0423	-0.069	-0.0464	0.0205	0.0176	0.449	-0.0814	-0.9579	-0.0337	-0.0345	-0.0356	0.0225	-0.0391	-0.0115	-0.0258	-0.0319	-0.0385	-0.1082	-0.1044	0.5681	-0.0209	-0.1621	-0.0588	-0.0754	-0.0568	-0.0278	-0.0172	-0.0387	-0.0157	-0.0393	-0.0207	-0.011	-0.0876	-0.0583	0.0215	-0.0718	-0.008	-0.073	-0.0422	0.1488	-0.0077	0.3447	0.004	-0.0283	-0.0498	-0.0654	-0.0149	-0.0316	-0.0886	-0.0433	0.3835	-0.0464	-0.1341	-0.057	0.0573	-0.0508	-0.0757	-0.0849	-0.0533	-0.1067	-0.0705	0.4987	-0.083	0.0097	0.0169	-0.0173	0.0015	0.0469	-0.0605	-0.0117	-0.0354	0.078	-0.2199	0.0309	-0.0398	0.0024	0.0319	-0.0546	0.5834	0.1079	-0.0464	-0.0103	-0.0678	-0.035	-0.0281	-0.0148	-0.07	-0.0854	-0.0597	-0.0377	-0.1272	0.0198	-0.0259	0.5157	-0.0423	-0.0653	-0.0693	-0.0504	0.0093	0.5747	-0.0314	-0.0599	-0.0603	-0.1528	-0.1299	-0.028	-0.0336	-0.0174	-0.0387	-0.0327	0.0363	0.0221	-0.0343	-0.0366	0.0031	-0.0231	0.0203	-0.0145	-0.0034	-0.0112	-0.0915	-0.0775	0.0028	-0.3677	-0.0528	-0.2265	-0.0252	-0.0286	-0.0931	-0.0181	-0.0335	-0.0313	-0.0073	0.4066	-0.0239	-0.025	-0.0315	-0.0708	-0.0466	-0.0733	-0.0493	-0.0523	-0.0241	0.0372	-0.0642	0.5717	-0.0303	-0.0442	-0.0444	-0.0127	-0.039	-0.0373	-0.0192	-0.0364	-0.0424	-0.0738	-0.1092	-0.0665	-0.0136	-0.0346	0.0002	-0.0645	-0.5204	-0.4318	-0.0297	-0.0577	-0.058	-0.3177	-0.0329	-0.0318	-0.0316	-0.0856	-0.0445	-0.0101	-0.1027	-0.07	-0.0484	0.0049	-0.0183	-0.9057	-0.012	-0.0722	-0.0502	-0.122	-0.0132	0.011	-0.0831	-0.0545	-0.0746	-0.0098	-0.1517	-0.0701	-0.0493	-0.0012	-0.0589	-0.0162	-0.0354	0.5639	-0.0922	-0.0635	0.5237	-0.0259	-0.013	-0.0045	0.0225	-0.4491	0.0385	0.0262	0.008	-0.0252	0.0198	-0.0615	-0.0552	-0.0107	0.5953	0.0118	-0.0389	-0.1242	0.0287	0.03	-0.0017	0.0132	-0.017	-0.0616	0.5599	-0.0529	0.3956	-0.0443	0.0116	0.3587	-0.0253	-0.0973	0.5422	0.5634	-0.0127	-0.0182	-1.06	-0.0636	-0.0317	-0.0435	-0.1353	-0.049	0.0068	-0.0371	-0.0117	0.4756	0.0409	0.0515	0.5757	-0.0279	-0.043	-0.0559	-0.0396	-0.0335	-0.0328	-0.0013	-0.0527	0.0063	0.0066	-0.0599	-0.109	0.0162	0.5441	-0.0468	0.0085	0.0177	-0.0749	0.0021	0.0145	0.0201	-0.0512	-0.0758	0.0096	0.0533	-0.0342	0.0176	-0.0094	-0.0088	-0.0567	-0.0116	-0.0179	-0.0264	0.0005	-0.0735	0.3739	-0.0214	-0.0554	-0.0052	0.0198	-0.041	-0.0394	-0.0403	-0.0615	0.0007	0.5558	-0.0391	-0.0441	-0.0627	0.0103	-0.0399	-0.023	-0.0303	-0.0418	-0.0032	-0.0368	-0.0471	0.067	-1.0198	0.5205	-0.0638	-0.1007	-0.0629	0.4852	-0.0291	-0.0253	-0.0451	-0.0108	-0.1331	0.4539	0.5097	0.0139	-0.0687	-0.0687	0.035	-0.0081	0.0028	0.0122	-0.006	-0.0663	-0.0654	-0.0237	-0.0574	-0.0078	-0.0437	-0.0605	-0.0332	-0.0319	-0.0233	-0.0324	-0.0662	-0.0382	-0.0742	-0.0356	-0.064	0.0075	0.5024	-0.0364	-0.0123	-0.0232	-0.0662	-0.0192	-0.0949	-0.0854	-0.0079	-0.033	0.0025	-0.0061	-0.0733	0.4735	-0.0356	-0.0381	-0.0092	-0.0596	-0.0645	-0.0289	-0.0884	-0.0864	-0.0561	-1.2922	-0.0472	-0.0319	-0.0878	-0.4861	-0.0214	-0.0271	0.5512	-0.0323	-0.0304	-0.0266	-0.0895	-0.0303	-0.0983	0.0076	-0.0534	0.4958	-0.0221	0.555	-0.0507	-0.03	-0.0643	-0.0385	-0.1281	-0.1079	-0.0649	-0.0497	-0.0741	-0.0628	-0.0256	-0.0727	-0.0099	-0.0529	0.0029	-0.0764	-0.028	-0.0449	-0.057	0.5199	-0.1331	-0.0324	-0.1024	-0.0321	0.0206	-0.0319	-0.0476	-0.092	-0.1048	-0.1315	0.0334	-0.066	-0.1179	0.4498	-0.0984	-0.0487	-0.0571	-0.0503	-0.056	0.001	-0.06	-0.0288	-0.0607	-0.0753	-0.1274	-0.1724	-0.0459	-0.1273	-0.1222	-0.0228	-0.0811	0.0573	-0.0873	-0.0045	-0.0156	-0.0541	-0.024	-0.0754	-0.0845	-0.0472	-0.0417	-0.0706	-0.1116	-0.044	-0.4146	-0.0205	-0.0702	-0.0323	-0.064	0.4328	-0.0396	-0.0511	-0.0208	-0.331	-0.0353	-0.0283	-0.0454	0.0112	-0.0562	-0.1032	0.467	0.435	-0.4452	-0.0141	0.0049	-0.0144	-0.0446	-0.0047	0.0613	-0.0965	-0.0979	-0.0507	-0.0389	0.0509	-0.138	0.0527	0.4946	-0.0365	-0.3897	-0.1064	0.0732	-0.0395	-0.0682	0.4232	-0.0352	-0.0119	-0.0329	-0.1041	-0.0406	-0.0163	-0.0366	-0.0182	0.5214	-0.0091	-0.0232	-0.0356	-0.0219	-0.0445	0.0048	-0.0534	0.025	-0.116	0.0171	-0.0323	-0.011	0.007	-0.0471	-0.0187	0.0288	0.0418	0.3733	0.2823	-0.0132	-0.0662	-0.037	0.4189	-0.0137	-0.0477	0.0121	-0.0778	-0.027	-0.0011	0.0506	-0.0061	0.5543	0.003	-0.0396	-0.0723	-0.0375	0.0009	-0.0347	-0.014	-0.0437	-0.0109	-0.1433	-0.1708	-0.0062	-0.0691	-0.063	-0.0227	-0.0523	0.0676	0.0017	0.0584	-0.0663	-0.0082	0.0013	-0.0726	-0.025	-0.123	0.2646	-0.0758	-0.0415	-0.0484	-0.0539	-0.0433	-0.0627	-0.1097	-0.0375	-0.0703	-0.107	-0.0334	-0.0741	0.2926	-0.0185	0.2566	0.4916	-0.1146	-0.0683	-0.0011	-0.0764	-0.1152	-0.1104	-0.1155	-0.0727	-0.0998	-0.0614	-0.0825	-0.0327	-0.0481	-0.0399	0.5191	-0.0197	-0.0479	-0.109	0.0002	-0.0172	-0.0592	-0.1173	-0.071	-0.0725	-0.0497	-0.0665	-0.0301	-0.1332	-0.1339	-0.0632	-0.046	-0.0902	-0.0058	-0.0922	-0.0498	0.4432	-0.0826	-1.0294	-0.0114	-0.0271	-0.064	-0.053	-0.1362	-0.3058	-0.1386	-0.0512	-0.0226	-0.0414	-0.0312	-0.0119	-0.0802	-0.0336	-0.0517	-0.1631	-0.1285	-0.0252	0.0167	-0.0515	-0.048	-0.0303	-0.0606	-0.2143	-0.0781	-0.0824	-0.0839	-0.0104	-0.019	-0.0181	-0.0622	-1.0738	0.5453	-0.0201	-0.1682	-0.0452	-0.0439	-0.0386	-0.0516	-0.0714	-0.0994	-0.03	-0.0325	-0.0578	-0.0577	-0.1074	0.4382	-0.077	-0.0346	-0.1884	-0.0742	-0.1191	-0.0355	-0.0139	-0.0287	-0.0175	-0.0687	-0.0524	-0.1112	0.4667	-0.0529	0.1154	-0.0864	-0.0616	-0.1794	-0.1008	-0.0451	-0.0714
ENSG00000017427	-0.0568	0.0102	-0.0293	-0.0217	-0.0777	0.0127	-0.0238	-0.0447	0.0065	-0.0078	-0.0369	0.0497	-0.0037	-0.1388	-0.0721	-0.0046	-0.0027	-0.0017	0.0106	-0.0362	-0.0644	-0.0043	0.0007	-0.0311	0.0959	-0.007	0.0215	-0.0203	-0.1333	0.0191	0.0546	0.0392	-0.0534	-0.0224	-0.0183	-0.0432	-0.1085	-0.0083	-0.0505	-0.9091	0.0049	0.0158	-0.158	-0.0028	0.0898	-0.0024	-0.0575	-0.1982	0.0178	-0.039	-0.0335	0.1518	0.0209	-0.0028	-0.001	0.018	-0.0757	-0.0298	-0.0121	0.0192	-0.034	-0.0384	0.0166	-0.0262	-0.0047	-0.0039	-0.0509	-0.0616	-0.0337	-0.1151	0.0169	-0.0479	-0.0378	-0.0689	-0.0682	-0.956	-0.0175	0.0182	-0.0048	0.0273	0.0452	-0.0356	0.0132	-0.0357	-0.0474	0.0073	-1.0288	-0.0185	-0.0251	-0.1017	-0.0199	-0.0296	-0.0511	-0.0215	-0.3324	-0.0004	-0.05	-0.0572	-0.0211	-0.9398	0.0207	0.0536	-0.0031	-0.0174	-0.0488	-0.0936	0.056	0.0078	-0.0317	-0.0216	-0.0122	-0.0073	-0.0661	-0.081	0.04	-0.0152	-0.0588	0.0564	-0.9986	-0.3022	-0.0435	-0.0589	-0.0381	-0.0683	-0.0014	0.0036	-0.0323	-0.0323	-0.0737	-0.9915	0.0103	-0.8796	-0.0028	0.0001	-0.0244	0.0044	-0.036	-0.0133	0.017	-0.0262	0.5156	-0.0482	-0.0416	0.017	-0.0518	0.0141	-0.0642	0.0087	-0.201	-0.0366	-0.0358	-0.9114	-0.0275	-0.0729	-0.0012	-0.0206	0.0192	-0.0349	-0.0657	-0.0296	-0.0238	-0.0356	0.0003	-0.05	-0.0374	-0.54	-0.002	-0.0383	-0.0526	-0.0343	-0.0706	-0.0229	-1.015	-0.0179	-0.0631	-0.118	-0.3551	-0.849	-0.0483	-0.101	-0.2085	-0.0728	-0.0303	-0.0217	-0.0367	-0.0624	-0.0497	0.0166	-0.0118	-0.0157	0.0007	-0.0005	-0.0121	0.0448	-0.0088	0.0386	0.0045	0.0387	-0.0308	-0.0103	0.0179	-0.0135	-0.018	-0.0101	-0.0726	-0.0727	0.0114	0.0383	-0.0066	-0.0112	0.0169	-0.0487	-0.0141	-0.0215	-0.0288	0.5598	-0.026	-0.0089	0.047	-0.017	-0.1616	-0.0354	-0.0488	-0.0287	-0.285	-0.0227	-0.0102	-0.0033	-0.024	0.0077	-0.0013	-0.0125	-0.0111	0.0282	-0.0273	-0.0142	-0.042	-0.0607	-0.002	-0.9417	-0.0229	-0.0176	-0.9273	-0.0286	-0.0335	-0.0173	-0.0216	-0.0675	-0.0024	-0.0645	-0.0193	-0.0924	-0.0355	0.0267	-0.0425	-0.0204	0.0076	-0.0273	-0.0511	-0.036	-0.0681	-0.0892	0.011	0.0118	-0.0085	0.0327	0.1112	-0.0101	0.0108	0.007	0.0485	-0.1847	0.0204	-0.0013	0.0211	0.0468	-0.0291	0.0215	-0.0093	-0.3714	-0.0008	-0.0797	-0.0181	0.0156	0.0053	-0.0372	-0.0423	0.0054	-0.0391	-0.079	0.0616	0.0532	-0.0303	-0.0284	-0.0356	-0.0441	-0.013	0.0105	0.028	-0.005	-0.0174	-0.041	-0.0418	-0.0518	-0.0078	-0.0289	-0.0064	-0.03	-0.032	0.0175	0.0299	-0.021	-0.0315	0.0041	-0.0025	0.0231	0.0281	-0.057	-0.0222	-0.0721	-0.0493	0.007	-0.0353	-0.0036	-0.1078	-0.3529	0.0028	-0.0179	-0.0034	-0.0095	0.005	-0.018	-0.0858	0.0421	-0.0108	-0.0093	-0.0323	-0.0368	-0.0586	-0.046	0.007	-0.0448	-0.3233	-0.025	-0.0147	0.005	-0.0211	-0.0171	0.0201	-0.0403	-0.0154	0.0406	0.0312	-0.941	-0.0257	-0.092	-0.0065	-0.0326	0.0204	0.0115	-0.0059	-0.1073	-0.0483	-0.0119	-0.043	-0.0393	-0.2665	-0.0031	-0.0364	-0.0558	-0.0707	0.0005	0.0257	0.0042	-0.0294	-0.022	0.0174	-0.9235	0.0058	0.0017	-0.0632	-0.0312	-0.0936	0.0236	0.0445	-0.0262	-0.0417	0.0129	-0.004	-0.0766	-0.0739	-0.0007	-0.0056	-0.0267	0.0137	-0.9682	-0.0488	-0.0529	-0.0539	-0.0511	0.0239	-0.0049	-0.0093	0.0217	-0.5183	-0.0229	0.0048	0.0039	-0.0184	0.0185	0.0011	-0.0062	0.0049	0.038	0.0351	-0.0223	-0.075	0.0185	0.0184	0.0256	0.0451	-0.0273	-0.0456	-0.0138	-0.0222	-0.0665	-0.0456	0.0423	-0.0052	-0.026	-0.0369	0.025	0.0297	0.0016	0.026	-0.0336	-0.1065	0.439	-0.0272	-0.1476	-0.0533	0.0278	-0.0438	-0.0006	-0.0172	0.0251	0.4723	0.1395	-0.0038	0.0011	-0.0607	-0.0099	-0.0191	-0.9935	0.0386	-0.0078	-0.0411	-0.0288	-0.0743	-0.086	0.0146	-0.7061	0.009	0.0335	0.0193	-0.0317	0.0578	0.0076	0.0563	-0.0258	-0.0665	0.5253	0.0728	-0.0086	-0.0038	0.0042	0.0142	-0.0061	-0.01	-0.0118	-0.0139	-0.002	-0.0297	-0.0421	-0.0129	-0.0643	0.0181	0.0186	0.3179	-0.0426	0.0131	-0.0533	-0.0392	-0.006	-0.0325	0.0219	-0.0294	0.005	-0.056	0.0206	-0.0993	-0.0772	-0.0006	-0.0332	-0.0393	-0.063	-0.0522	0.0557	-0.0114	0.0182	-0.0578	-0.0404	-0.0189	-0.0017	0.0017	0.001	-0.0582	-0.0493	-0.0069	0.002	-0.075	-0.0512	0.0369	0.0247	-0.0006	-0.0168	-0.0198	-0.0461	-0.0746	0.0105	-0.028	0.0135	-0.0526	-1.0251	-0.9365	-0.0286	-0.0019	-0.0082	-0.0103	-0.0604	-0.0364	-0.0017	-0.0227	0.0075	-0.0773	-0.0018	0.0083	-0.006	-0.0282	0.0172	-0.0351	0.0382	-0.0053	0.0015	0.0163	0.0197	-0.0487	-0.0074	0.0328	-0.0025	-0.0154	-0.059	-0.057	-0.0058	-0.0368	-0.1023	-0.0221	-0.4649	-0.0099	-0.03	-0.0529	-0.4977	0.0024	-0.9506	0.0751	-0.924	0.014	0.008	-0.0373	-0.0045	-0.0267	-0.392	0.0534	0.0663	-0.9516	0.6007	0.0085	0.0098	0.0154	-0.0098	-0.0767	-0.0737	-0.0315	-0.0717	-0.049	-0.0199	-0.0036	-0.0337	-0.0173	-0.0185	0.0354	-0.0359	0.0275	-0.0227	0.0006	0.0049	-0.0711	0.0065	-0.0111	0.0333	0.065	-0.0055	-0.0139	-0.083	0.0009	-0.1149	0.0728	0.0012	-0.0553	-0.0411	-0.0707	-0.0195	-0.0198	-0.0488	-0.0526	0.0546	0.0002	0.0429	-0.0104	-0.0268	-0.0441	-0.1026	-0.0206	-0.0566	-0.0786	-0.0462	-0.0608	0.069	-0.0159	0.0024	-0.011	-0.0075	0.0263	-0.0354	-0.0072	0.0727	-0.0522	-0.0279	-0.0424	0.0153	0.0165	-0.0054	-0.0606	-0.0262	-0.0472	-0.0922	-0.0087	-0.0431	0.0268	-0.3235	0.0173	-0.0077	-0.0278	0.0085	-0.0194	-0.0392	0.49	-0.0438	0.0646	0.0076	0.0416	0.0137	0.0197	-0.0032	0.0322	-0.0332	-0.0384	0.0039	-0.0972	0.0638	0.0258	-0.0113	-0.0665	-0.035	0.0654	-0.1083	0.0659	-0.0068	-0.0659	-0.1473	-0.0345	-0.0138	-0.0012	-0.0779	-0.0103	0.0051	-0.0049	-0.0676	-0.0374	-0.0045	-0.035	-0.1507	-0.0241	-0.0108	-0.0061	-0.024	0.0372	-0.0836	0.0391	-0.0566	-0.5951	0.0043	-0.0068	0.0059	-0.4235	0.0229	-0.0287	-0.0659	-0.0068	-0.025	-0.0414	-0.1426	-0.0118	-0.0532	-0.1901	-0.0435	-0.0042	-0.9758	0.0199	-0.0194	-0.0419	0.0823	-0.7517	-0.9458	-0.0052	-0.0732	-0.0676	-0.0117	-0.9376	-0.012	-0.0718	-0.0342	0.0275	-0.041	-0.0348	-0.0198	-0.0237	-0.6475	0.02	-0.2743	-0.0052	0.031	0.0084	-0.0139	0.0078	0.0299	-0.0056	-0.0492	0.0265	0.0104	-0.032	-0.0097	-0.0418	-0.0223	-0.0108	-0.0129	0.0057	0.0072	-0.0218	-0.0647	0.0025	0.0057	-0.0446	-0.0961	-0.0356	0.0691	-0.0632	-0.0802	-0.0903	-0.0849	-0.0186	-0.0677	-0.0169	-0.0117	0.0088	-0.0367	0.0022	-0.0237	0.0095	0.0527	-0.0127	0.1154	0.0344	-0.0301	-0.0256	0.0715	-0.0152	-0.9753	-0.0325	0.0099	-0.061	-0.019	-0.014	0.0195	-0.0494	0.0102	-0.0517	0	-0.0804	-0.0176	-0.3421	0.0013	0.0267	0.0183	-0.0145	-0.0222	-0.0029	-0.0994	-0.0193	0.0636	-0.009	0.0019	0.0029	-0.0777	0.034	0.0077	-0.0668	-0.0407	-0.0736	0.0814	-0.3995	0.0326	0.0054	0.0032	0.2311	-0.0564	-0.0251	0.0033	-0.7386	0.0408	0.0494	-0.0576	-0.9757	0.0408	-0.0045	-0.0656	-0.0195	0.0453	0.0819	0.0318	-0.0405	0.2861	0.0298	0.0241	0.0696	-0.0132	-0.0331	-0.0398	-0.0164	0.0359	0.0056	-0.0114	-0.0453	-0.0087	0.0182	-0.0036	-0.9292	0.019	0.02	-0.0229	-0.0397	-0.0109	-0.0157	-0.0113	-0.0102	-0.0854	-0.0181	0.5707	-0.0465
ENSG00000017483	-0.983	-0.8624	-1.0229	0.022	-1.0959	-1.0057	-1.0625	-1.0436	-0.945	-0.1168	-1.0134	-0.8172	-0.9957	-0.9346	-0.2549	-0.9983	-0.9793	-0.9812	-1.0079	-0.0316	-1.0185	-0.843	-0.9291	-0.997	-0.8549	-0.9828	-0.9284	-0.9605	-1.5431	-0.9545	-0.9457	-1.2648	-1.0438	-1.0199	-0.0725	-1.0095	-1.1554	-0.9524	-1.0542	-1.0584	-0.9893	-0.9364	-1.1572	-0.0193	-0.917	-1.001	-1.0273	-0.0294	0.0525	-1.0184	-1.0612	-0.8138	-0.9859	-1.0148	-0.598	-0.9702	-0.9001	-1.0516	-1.0531	-0.9246	-1.0258	-1.045	-0.874	-0.8797	-0.5266	-1.0129	-0.8928	-1.1024	-0.0696	-1.1015	-0.9702	-0.9838	-0.9059	-1.0646	-1.0699	-0.9991	-0.0745	-0.9612	-1.0077	-0.9491	-0.9913	-1.02	-0.9389	-1.0508	-0.0565	-0.9248	-1.1079	-1.0181	-1.0303	-1.2014	-1.1321	-1.0557	-0.0708	-0.9815	-0.3496	-0.9693	-1.0604	-1.0014	-1.0633	-0.9792	-1.0289	-0.9485	-0.9939	-1.1377	-0.0426	-1.0672	-0.897	-0.9616	-0.998	-1.0265	-0.0099	-1.0065	-1.068	-0.6614	-1.0075	-0.9824	-1.0619	-0.7399	-1.0373	-0.0864	-1.0212	-1.0746	-1.0303	-0.0614	-1.0383	-0.9777	-1.0534	-1.0531	-1.0952	-1.051	-0.9608	-0.9051	-0.0017	-0.9304	-0.9964	-0.9646	-1.0043	-0.9572	-0.9679	-1.0388	-1.0832	-0.112	-1.0294	-0.0132	-1.011	-0.9779	-1.0281	-0.9889	-1.1974	-1.053	-1.0542	0.016	-1.0411	-0.8547	-0.9802	-1.0261	-0.9697	-0.9989	-0.0096	-1.0615	-0.9728	-1.0266	-0.0083	-0.4462	-0.0316	-1.0577	0.5329	-1.0269	-0.0844	-1.0188	-0.0158	-1.0087	-0.0439	-0.8631	-1.0126	-1.1138	-1.0507	-1.9088	-1.0664	-1.107	-1.0064	-0.0134	-0.1378	-1.0641	-1.0556	-1.0754	-1.0674	-0.935	-1.0131	-1.013	-1.2471	-1.0128	0.024	-0.9415	-1.0229	-0.9528	-1.0065	0.0383	-0.9329	-0.9735	-0.915	-0.0334	-1.0191	-0.9777	-0.1716	-1.1357	-0.9978	-0.9831	-1.0069	-0.034	-0.9779	-1.0648	-1.0063	-0.9975	-0.9421	-1.0144	-0.0271	-0.9602	0.048	-0.934	-1.1675	-1.0204	-0.9318	-0.0445	-1.0759	-1.0352	-0.1548	-0.0277	-0.9334	0.0168	-0.988	-1.0726	-0.9478	-1.0016	-1.3094	-0.0499	-1.0441	-1.0434	-0.1361	-1.0268	-1.1415	-0.0859	-1.018	-1.0169	-0.017	-0.0727	-0.9471	-1.0069	-0.8904	-0.105	-1.3666	-1.0815	-0.9969	-0.9485	-1.0538	-0.9718	-0.974	-1.0354	-0.9788	-1.024	-1.0896	-1.0473	-1.0386	0.0146	-0.2241	-0.9752	-0.962	-0.6615	0.0123	-1.0179	-0.9405	-0.4716	-0.9676	-1.0041	-0.9675	-0.9439	-0.9384	-0.9811	-0.9264	-0.9075	-0.9747	-1.0181	-0.9994	-0.0072	-0.9737	-1.0159	-0.918	0.0109	-1.0048	-1.0693	-0.9237	-0.9297	-1.0182	-0.0201	-0.0525	-1.0588	-0.9817	0.0451	0.0514	-1.0024	-0.9948	-1.0515	-1.0669	-0.0872	-0.9854	-1.0139	-1.0275	-0.9742	-1.0166	-0.9594	-0.955	-0.0693	-1.0198	-0.9793	-0.0207	-0.9894	-0.9547	-1.0647	-0.9933	-1.0308	-0.0394	-0.96	-0.9363	-0.9709	-0.2849	0.006	-0.9804	-0.0148	-0.9973	-0.9722	-0.9667	-1.0347	-0.1603	-0.9574	-0.9771	-1.0335	-1.0638	-1.043	-0.652	-0.0668	-0.9718	-0.9941	0.0019	-0.0063	-0.9602	-0.9516	-1.0028	-0.0966	-0.8891	-0.9883	-1.0254	0.0597	-0.008	-0.9966	-0.9865	-1.0908	-1.0331	-1.0388	-0.9498	-0.837	-0.9963	0.2752	-0.4428	-0.9955	-0.8908	-1.0371	-1.2695	-1.0493	-1.0499	-0.9842	-1.0672	-0.8007	-0.9724	-1.0251	-0.0223	-1.0248	-0.9704	-1.0063	-0.9623	-1.0023	-1.045	0.011	-1.0874	-0.9781	0.0684	-1.0047	-0.0715	0.016	-0.9534	-0.0606	-1.0614	-0.0078	-1.0025	-1.041	-0.9954	-0.977	-0.073	-1.0253	-1.0608	-0.9977	-0.9722	-0.9852	-1.0167	-0.6089	-1.5715	-1.0179	-0.9706	-1.0069	-1.0311	-0.9202	-0.9001	-0.9392	-0.9773	0.0384	-0.9754	-0.9961	-1.0303	-1.0026	-0.0102	-0.9534	-0.9199	-0.9775	-0.1673	-1.0183	-0.9924	0.3801	-1.0208	-0.9394	-0.5535	-1.0569	-0.0446	-0.8796	-0.0867	-0.962	-0.9562	0.0144	-1.1149	-0.7268	-0.9811	-0.9324	-0.0571	-0.8495	-1.0037	-1.0103	-0.3007	-0.97	-1.0272	-0.8407	-0.859	-1.0158	-1.0509	-1.01	-1.0207	-0.9927	-0.9342	-0.9729	-0.7891	-0.967	-1.0007	-0.0733	0.0187	-0.9666	-0.8758	-0.9318	0.0352	-0.9738	-0.9325	-1.0052	-0.8886	-0.9893	-1.0511	-1.0802	-0.906	-0.0216	-1.0032	-0.9726	-0.9942	-0.9137	-0.9645	-0.9917	-0.0205	0.0208	-0.8415	-0.2769	-0.9938	-1.0428	-0.9379	0.0345	-1.0118	-1.0406	-0.9845	-0.9962	-1.0605	-0.0439	-1.0141	-0.9267	-1.0259	-0.9802	-1.0789	-0.9708	-1.1245	-1.1047	-0.9779	-1.051	-1.0129	-1.0494	-0.0586	-0.8109	-0.9582	-0.9898	-0.0905	-1.005	-1.0054	-0.9748	-0.9558	-0.0411	-1.0465	-0.0693	-0.9792	-0.9934	-1.0218	-0.6711	0.0157	-0.8094	-0.9868	0.0108	-1.0025	-1.0439	-0.9669	-0.4091	-0.9653	0.0161	-1.064	-1.0256	-1.023	-0.9513	-0.9698	-0.0191	-0.961	-1.0979	-0.0167	0.0143	-0.0462	-1.0064	-0.1052	-0.9999	-0.9349	-1.0059	-1.0122	-0.9444	-1.0136	-0.998	-0.9682	-1.019	-0.9879	-0.8909	-1.0171	-0.9911	-0.9474	-0.997	-0.9744	-1.0701	-1.0536	-0.9937	-1.0315	-1.0758	-1.0159	-1.3625	-0.9784	-0.971	-1.0688	-0.5334	-0.9789	-0.9457	-0.8964	-0.9397	-0.974	-0.9813	-1.0145	-1.0096	-0.6662	-0.9833	-1.0254	0.1337	-0.9426	-0.9444	-1.0082	-0.9861	-0.9677	-1.0249	-0.6145	-1.0421	-0.826	-0.9719	-1.0514	-1.0144	-0.9776	-0.9988	-1.0088	-1.0281	-0.9158	-1.031	-0.956	-0.0241	-0.9587	-0.9922	-1.0995	-0.9563	-0.9664	-0.9896	-0.9012	-0.9782	-0.9841	-1.0043	-0.0178	-0.7797	-0.9335	-0.9717	-0.75	-0.0485	-0.1601	-0.0137	-0.967	-0.8703	-1.0615	-0.9638	0.0214	-0.9909	-0.9161	-0.0346	-1.028	-0.4211	-0.9689	-1.0559	-1.0194	-0.0644	-0.0416	-0.8988	-1.0594	-1.0136	-1.0096	-1.0102	-0.9326	-0.1391	-0.98	-0.9577	-0.0625	-1.0002	-0.9896	-0.9362	0.0401	-0.9788	-0.9818	-0.946	-1.0259	-1.0608	-1.0104	-1.0447	-0.8955	-0.0651	-0.9895	-1.0267	-0.6073	-0.9819	-0.0607	-0.0303	-1.0799	-0.0214	-0.8558	-1.0035	-0.9073	-0.0069	-0.9349	-0.987	-0.9927	-0.9895	-0.9887	-1.0083	-1.0345	-0.1095	-0.1548	-0.9867	-1.0903	-1.0241	-0.902	-1.0523	-0.9274	-0.9964	-1.074	-1.2007	-1.0345	-0.0206	-0.9865	-1.072	-0.9743	-1.0095	-0.6242	-1.0818	-1.0184	-0.7376	-0.1125	0.0074	-0.0316	-1.041	-1.0779	-0.9486	-0.9391	-1.0423	0.0618	-0.3086	-0.945	-1.0262	-1.0041	-0.0032	-0.94	-0.9774	-0.2424	-1.0915	-1.0203	-1.0293	-1.0626	-1.0925	-0.9817	-1.0454	-1.0724	-1.0026	-0.9806	-1.0866	-0.947	-1.0157	-1.0857	-0.9283	-0.736	0.4313	-0.9879	-0.9828	-0.2336	-1.061	-0.8849	-0.8632	-1.0251	-1.0393	-0.9563	-0.9901	-1.0125	-0.9696	-0.9476	-1.0029	-0.8417	-0.9215	-1.01	-0.9265	-1.0103	-0.6605	-0.9904	-0.3996	-0.9304	-1.1568	-0.9812	-0.0187	-0.9783	-0.9843	-0.9846	-0.0529	-1.0472	-0.9499	0.0357	-1.0507	-0.0507	-0.9633	-0.8642	-0.9475	-1.0189	-1.1371	-0.012	0.0908	-1.0502	-0.1083	-0.144	-1.0508	-1.0208	-0.0773	-0.9602	-0.9156	-0.0002	-1.0547	-0.993	-1.0016	-0.9588	0.0185	-1.0701	-0.8932	-0.9778	-1.0422	-0.8967	-0.2837	-0.9973	-1.0028	-0.0265	-0.9971	-0.0916	-0.8887	-0.0493	-0.527	-0.0442	-0.9591	-1.0752	-0.847	-1.1093	-1.0372	-0.0246	-1.0294	-0.9387	-1.0193	-1.0092	-1.0263	-0.9499	-0.7272	-1.0498	0.0661	-0.9812	-0.9691	-0.2583	-0.1127	-0.8825	0.0035	-0.0596	-0.7087	-0.83	-0.8925	-0.9682	-0.9919	-1.0065	-0.9854	-0.6506	0.5273	-0.0077	-0.9579	-0.973	-0.9391	0.0254	-1.0609	-0.9659	-0.9403	-1.0506	-1.1026	-0.1507	-0.9358	-0.9396	-0.8364	-1.0359	-0.9718	-0.9734	-0.9019	-0.9111	-0.9619	-1.0453	-0.0352	-1.0053	0.0754	-0.0908	-0.8069	-1.0436	-0.9632	-0.975	-0.9665	-0.9978	-0.9726	-0.0079	-0.2519	-1.0279	-0.986	-1.0053	-0.0804	-0.9691	-1.0862	-1.0112	-0.6647	-1.0231
ENSG00000017621	-0.983	-0.8624	-1.0142	0.022	-1.0959	-1.0057	-1.0625	-1.0436	-0.9253	-0.1168	-1.0134	-0.8172	-0.9957	-0.9346	-0.2549	-0.9983	-0.9793	-0.9812	-1.0079	-0.0316	-1.0185	-0.843	-0.9291	-0.997	-0.8549	-0.9828	-0.9284	-0.9605	-1.5431	-0.9545	-0.9457	-1.2648	-1.0438	-1.0199	-0.0725	-1.0095	-1.1554	-0.9524	-1.0542	-1.5719	-0.9893	-0.9364	-1.1572	-0.0193	-0.917	-1.001	-1.0273	-0.0294	0.0525	-1.0184	-1.0612	-0.8138	-0.9859	-1.2844	-0.598	-0.9702	-0.9001	-1.0516	-1.0531	-0.9246	-1.0258	-1.045	-0.874	-0.8797	-0.5266	-1.3345	-0.8928	-1.1024	-0.0696	-1.1015	-0.9702	-0.9838	-0.9059	-1.0646	-1.0699	-0.9991	-0.0745	-0.9612	-1.0077	-0.9491	-0.9913	-1.02	-0.9389	-1.0508	-0.0565	-0.9248	-1.1079	-1.0269	-1.0303	-1.2014	-1.1321	-1.0557	-0.0708	-0.9815	-0.3496	-0.9693	-1.3686	-1.0014	-1.0633	-0.9792	-1.0289	-0.9485	-0.9939	-1.1377	-0.0426	-1.0672	-0.897	-0.9385	-0.998	-1.0265	-0.0099	-1.0065	-1.068	-0.6614	-0.2762	-0.9824	-1.0619	-0.7399	-1.0373	-0.0864	-1.0212	-1.0746	-1.0303	-0.0614	-1.0383	-0.9777	-1.0534	-1.0531	-1.3829	-1.051	-0.9608	-0.9156	-0.0017	-0.9304	-0.9964	-0.9646	-1.0043	-0.9572	-0.9679	-1.0388	-1.0515	-0.112	-1.0294	-0.0132	-1.011	-0.9779	-1.0281	-0.9889	-1.1974	-1.053	-1.0542	0.016	-1.0411	-0.8547	-0.9802	-1.0261	-0.9697	-0.9989	-0.0096	-1.0615	-0.9728	-1.0266	-0.0083	-0.4462	-0.0316	-1.0577	0.5329	-1.0269	-0.0844	-1.0188	-0.0158	-1.0087	-0.0439	-0.8631	-1.0126	-1.1138	-1.0507	-1.9088	-1.0664	-1.107	-1.2584	-0.0134	-0.1378	-1.0641	-1.0556	-1.0754	-1.0674	-0.935	-1.0131	-1.013	-0.9999	-1.0128	0.024	-0.9415	-1.0229	-0.9528	-1.0065	0.0383	-0.9329	-0.9735	-0.915	-0.0334	-1.0191	-0.9777	-0.1716	-1.1357	-0.9978	-0.9831	-1.0069	-0.034	-0.9779	-1.0648	-1.0063	-0.9975	-0.9421	-1.0144	-0.0271	-0.9602	0.048	-0.934	-1.1675	-1.0204	-0.9318	-0.0445	-1.0759	-1.0352	-0.1548	-0.0277	-0.9334	0.0168	-0.988	-1.0726	-0.9478	-1.0016	-1.3094	-0.0499	-1.0441	-1.0434	-0.1361	-1.0268	-1.1415	-0.0859	-1.018	-1.0169	-0.017	-0.0727	-0.9471	-1.0069	-0.8904	-0.105	-0.972	-1.0815	-0.9969	-0.9485	-1.0538	-0.9718	-0.974	-1.0354	-0.9788	-1.024	-1.0896	-1.0473	-1.0386	0.0146	-0.2241	-0.9752	-0.962	-0.6615	0.0123	-1.0179	-0.9405	-0.4716	-0.9676	-1.0041	-0.9675	-0.9439	-0.9384	-0.9811	-0.9264	-0.9075	-0.9747	-1.0181	-0.9994	-0.0072	-0.9737	-1.0159	-0.918	0.0109	-1.0048	-1.0693	-0.9237	-0.9297	-1.0182	-0.0201	-0.0525	-1.0588	-0.9817	0.0451	0.0514	-1.0024	-0.9948	-1.0515	-1.0669	-0.0872	-0.9854	-1.0139	-1.0275	-0.9742	-1.0166	-0.9594	-0.955	-0.0693	-1.0198	-0.9793	-0.0207	-0.9894	-0.9547	-1.0647	-0.9933	-1.0308	-0.0394	-0.96	-0.9363	-0.9709	-0.2849	0.006	-0.9804	-0.0148	-0.9973	-0.9722	-0.9667	-1.0347	-0.1603	-0.9574	-0.9771	-1.0335	-1.0244	-1.043	-0.6495	-0.0668	-0.9718	-0.9941	0.0019	-0.0063	-0.9602	-0.9516	-1.0028	-0.0966	-0.8891	-0.9883	-1.0254	0.0597	-0.008	-0.9966	-0.9865	-1.0908	-1.0331	-1.0388	-0.9498	-0.837	-0.9963	0.2752	-0.4428	-0.9955	-0.8908	-1.0371	-1.2695	-1.0493	-1.0499	-0.9842	-1.0672	-0.8007	-0.9724	-1.2843	-0.0223	-1.0248	-0.9704	-1.0063	-0.9623	-1.0023	-1.045	0.011	-1.0874	-0.9781	0.0684	-1.0047	-0.0715	0.016	-0.9534	-0.0606	-1.0614	-0.0078	-1.0025	-1.041	-0.9954	-0.977	-0.073	-1.0253	-1.0608	-0.9977	-0.9798	-0.9852	-1.0167	-0.6089	-1.5715	-1.0179	-0.9706	-1.0069	-1.0311	-0.9202	-0.9001	-0.9392	-0.9773	0.0384	-0.9754	-0.9961	-1.0303	-1.0026	-0.0102	-0.9534	-0.9199	-0.9775	-0.1673	-1.0183	-0.9924	0.3801	-1.0208	-0.9394	-0.5535	-1.0569	-0.0446	-0.8796	-0.0867	-0.962	-0.9562	0.0144	-1.1149	-0.7268	-0.9811	-0.9324	-0.0571	-0.8495	-1.339	-1.0103	-0.3007	-0.97	-1.0272	-0.8407	-0.859	-1.0158	-1.0509	-1.01	-1.0207	-0.9927	-0.9342	-0.9729	-0.7891	-0.967	-1.0007	-0.0733	0.0187	-0.9666	-0.8758	-0.9318	0.0352	-0.9738	-0.9325	-1.0052	-0.8886	-0.9893	-1.0511	-0.7545	-0.906	-0.0216	-1.0032	-0.9726	-0.9942	-0.9137	-0.9645	-0.9917	-0.0205	0.0208	-0.8415	-0.2769	-0.9938	-1.0428	-0.9379	0.0345	-1.0118	-1.0406	-0.9845	-0.9962	-1.0605	-0.0439	-1.0141	-0.9267	-1.0259	-0.9802	-1.0789	-0.9708	-1.1245	-1.1047	-0.9779	-1.051	-1.0129	-1.0494	-0.0586	-0.8109	-0.9582	-0.9898	-0.0905	-1.005	-1.0054	-0.9748	-0.9558	-0.0411	-1.0465	-0.0693	-0.9792	-0.9934	-1.0218	-0.6711	0.0157	-0.8094	-0.9868	0.0108	-1.0025	-1.0439	-0.9669	-0.1574	-0.9653	0.0161	-1.064	-1.0256	-1.023	-0.9513	-0.9698	-0.0191	-0.961	-1.0979	-0.0167	0.0143	-0.0462	-1.0064	-0.1052	-0.9999	-0.9349	-1.0059	-1.0122	-0.9444	-1.0136	-0.998	-0.9682	-1.019	-0.9879	-0.8909	-1.0171	-0.9911	-0.9474	-0.997	-0.9744	-1.0701	-1.0536	-0.9937	-1.0315	-1.0758	-1.0159	-1.3625	-0.9784	-0.971	-1.0688	-0.5334	-0.9789	-0.9457	-0.8964	-0.9397	-0.974	-0.9813	-1.0384	-1.0096	-0.6662	-0.9833	-1.0254	0.1337	-0.9426	-0.9444	-1.0082	-0.9861	-0.9677	-1.0249	-0.6145	-1.0421	-0.826	-0.9719	-1.0514	-1.0144	-0.9776	-0.9988	-1.0088	-1.0281	-0.9158	-1.031	-0.956	-0.0241	-0.9587	-0.9922	-1.4623	-0.9563	-0.9664	-0.9896	-0.9012	-0.9782	-0.9841	-1.0043	-0.0178	-0.7797	-0.9335	-1.29	-0.75	-0.0485	-0.1601	-0.0137	-0.967	-0.8703	-1.0615	-0.9638	0.0214	-0.9909	-0.9161	-0.0346	-1.028	-0.4211	-0.9689	-1.0559	-1.0194	-0.0644	-0.0416	-0.8988	-1.0594	-1.0136	-1.0096	-1.0102	-0.9326	-0.1391	-0.98	-0.9577	-0.0625	-1.0002	-0.9896	-0.9362	0.0401	-0.9788	-0.9818	-0.946	-1.0259	-1.0608	-1.0104	-1.0447	-0.8955	-0.0651	-0.9895	-1.0267	-0.6073	-0.9819	-0.0607	-0.0303	-1.0799	-0.0214	-0.8558	-1.0035	-0.9073	-0.0069	-1.2603	-0.987	-0.9927	-0.9895	-0.9887	-1.0083	-1.0345	-0.1095	-0.1548	-0.9867	-1.0903	-1.0241	-0.902	-1.0523	-0.9274	-0.9964	-1.074	-1.2007	-1.0345	-0.0206	-0.9865	-1.072	-0.9743	-1.0095	-0.6242	-1.0818	-1.0184	-0.7376	-0.1125	0.0074	-0.0316	-1.041	-1.0779	-0.9486	-0.9391	-1.0423	0.0618	-0.3086	-0.945	-1.0262	-1.0041	-0.0032	-0.94	-0.9774	-0.2424	-1.0915	-1.0203	-1.0293	-1.0626	-1.0925	-0.9817	-1.0454	-1.0724	-1.0026	-0.9806	-1.0866	-0.947	-1.0157	-1.0857	-1.2066	-0.736	0.4313	-0.9879	-0.9828	-0.2336	-1.061	-0.8849	-0.8632	-1.0251	-1.0393	-0.9563	-0.9901	-1.0125	-0.9696	-0.9476	-1.007	-0.8417	-0.9215	-1.022	-0.9265	-1.0103	-0.6605	-0.9904	-0.6658	-0.9304	-1.1568	-0.9812	-0.0187	-0.9783	-0.9843	-0.9846	-0.0529	-0.9993	-0.9499	0.0357	-1.0507	-0.0507	-0.9633	-0.8642	-0.9475	-1.0189	-1.1371	-0.012	0.0908	-1.0621	-0.1083	-0.144	-1.0508	-1.0208	-0.0773	-0.9602	-1.2076	-0.0002	-1.0547	-1.0011	-1.0016	-1.2273	0.0185	-1.0701	-0.8932	-0.9778	-1.0422	-0.8967	-0.2837	-0.9973	-1.0028	-0.0265	-0.9971	-0.0916	-0.8887	-0.0493	-0.527	-0.0442	-0.9591	-1.0752	-0.847	-1.1093	-1.0372	-0.0246	-1.0294	-0.9387	-1.0193	-1.0092	-1.0263	-0.9499	-0.7272	-1.0498	0.0661	-0.9812	-0.9691	-0.2583	-0.1127	-0.8825	0.0035	-0.0596	-0.7087	-1.1255	-0.8925	-0.9682	-0.9919	-1.0065	-0.9854	-0.636	0.5495	-0.0077	-0.9579	-0.973	-0.9391	0.0254	-1.0609	-0.9659	-0.9403	-1.0506	-1.1026	-0.1507	-0.9358	-0.9396	-0.8364	-1.0359	-1.284	-0.9734	-0.9019	-1.2338	-0.9611	-1.0453	-0.0352	-1.0053	0.0754	-0.0908	-0.8069	-1.0436	-0.9632	-0.975	-0.9665	-1.0085	-0.9726	-0.0079	-0.2519	-1.0279	-0.986	-1.0053	-1.0146	-0.9637	-1.0862	-1.0112	-0.6647	-1.0231
ENSG00000017797	-0.0351	0.0186	0.1935	0.0116	0.4779	0.0023	-0.02	-0.0225	0.0132	-0.0087	-0.043	0.0459	-0.6792	0.0617	-1.0642	0.0037	0.0067	0.6025	-0.0098	-0.0352	-0.0659	-0.0428	0.0127	-0.0256	0.0809	0.5367	0.033	-0.0136	-0.0988	0.0231	0.0544	-0.8746	-0.0598	-0.025	-0.0089	-0.0501	-0.0725	0.001	-0.7965	-0.069	0.0116	0.0278	-0.1571	-0.0047	0.0355	-0.0054	-0.0495	-0.1685	0.0248	-0.0478	-0.0387	0.1655	-0.7783	-0.0018	0.0055	0.0055	-0.0539	-0.0386	-0.0086	0.0271	-0.0219	-0.0304	0.03	-0.0095	-0.0049	0.0175	-0.0388	-0.0643	-0.0525	0.1003	0.0131	-0.0414	-0.0327	0.3014	-0.0668	0.5907	0.5571	0.0205	-0.0002	0.0297	0.0491	-0.0302	0.0042	-0.0533	0.013	-0.0019	-0.0984	-0.0185	0.5542	-0.1385	-0.0645	0.5454	-0.0491	-0.0203	-0.0118	0.0038	0.0414	-0.0674	-0.0157	0.0279	0.5366	0.0462	-0.0082	-0.027	-0.0402	-0.0537	0.0639	0.3019	-0.0096	-0.0124	-0.0068	-0.0041	-0.0576	-0.0699	0.0057	-0.0042	0.4329	-0.9943	-0.0446	-0.0444	-0.057	-0.0244	-0.0662	-0.0597	0.6042	-0.0008	-0.0236	0.4412	0.0232	-0.0414	0.0057	-0.8819	0.0112	0.5949	-0.0293	-0.973	0.5394	0.0015	0.02	-0.0265	-0.0529	-0.0518	-0.0313	0.0053	-0.0476	0.0008	-0.0521	0.0125	-0.5784	-0.0332	-0.0494	-0.0033	0.016	-0.0169	0.0005	-0.7867	0.0421	0.5487	-0.0578	-0.0277	-0.0244	-0.0402	0.001	-0.0425	-0.0257	-0.9075	0.962	-0.0231	-0.0562	-0.0262	0.0365	-0.0305	-0.0454	-0.0128	-0.0451	-0.1262	0.0363	-0.4109	-0.0512	-0.1059	-0.0103	-0.0677	-0.1007	-0.0224	-0.0394	-0.0618	-0.0371	0.0165	-0.0088	-0.0153	0.0031	0.0023	0.0394	0.0625	0.032	0.0627	0.0078	-0.4199	-0.0037	-0.0114	0.0423	-0.0114	-0.0164	0.0268	0.2176	0.4565	-0.0788	0.4355	0.0031	-0.0205	0.0126	-0.0445	-0.0174	0.5601	-0.0022	-0.0213	-0.0043	-0.0272	0.056	0.5427	0.4708	-0.0223	-0.0427	-0.0291	0.0891	-0.0251	-0.0068	-0.0003	-0.022	0.0082	0.001	-0.0027	-0.0071	0.4066	-0.0138	-0.0149	-0.0294	-0.0591	0.0076	-0.0011	0.3356	-0.0158	-0.0003	-0.0283	-0.0139	-0.0201	-0.0234	-0.0434	0.0024	-0.6962	-0.0153	-0.0909	-0.0323	0.0294	-0.0433	-0.0311	0.0319	-0.0245	-0.0184	-0.0272	-0.0696	-0.057	0.0083	0.5605	-0.008	0.0397	-0.9831	0.0794	0.0152	0.007	0.5256	-0.1798	-0.1679	0.0024	0.0262	0.0497	-0.019	0.0354	-0.0178	0.065	-0.0019	-0.0363	-0.0167	0.4631	0.0138	-0.0358	-0.0198	0.0092	-0.0507	0.7413	0.0631	0.0525	-0.013	-0.0287	-0.038	-0.0355	-0.0011	0.5889	0.0292	0.0001	-0.0084	-0.0451	-0.0686	-0.0609	-0.0063	-0.0242	0.0039	-0.0201	-0.0412	0.0099	0.0294	-0.0209	-0.0302	0.008	0.0047	0.0247	0.0324	-0.9354	-0.0241	0.5122	0.5215	0.0051	-0.0063	0.0161	-0.1504	-0.0738	-0.0018	-0.3894	-0.001	0.0011	0.0679	-0.0278	0.4398	0.053	-0.0127	-0.007	-0.3874	-0.0192	0.3294	-0.0505	0.0067	-0.0474	0.6024	-0.0075	0.6091	0.5727	0.1033	-0.0158	0.034	-0.003	-0.0129	0.0487	0.0003	-0.3248	-0.0114	0.5533	0.0042	0.027	0.0369	0.0168	0.0038	0.0343	0.2574	0.0058	-0.0449	-0.0382	-0.2635	-0.0016	-0.0408	-0.0636	0.4924	0.0228	0.6062	-0.022	-0.0177	0.4885	-0.8504	0.0002	0.0413	0.0071	-0.0408	-0.0258	-0.0255	0.026	0.051	0.6021	-0.008	0.4886	-0.0048	-0.0602	0.5076	0.3236	-0.0266	-0.0185	0.0167	-1.0065	-0.0582	-0.035	0.5273	0.5019	0.0301	-0.0028	-0.0224	0.0327	-0.1735	-0.037	0.0103	-0.0195	-0.0192	0.0212	0.0184	0.0076	-0.9466	0.0288	0.0407	-0.0262	-0.064	-0.0194	-0.0071	0.0301	0.047	-0.0236	-0.063	-0.027	-0.0173	-0.0647	0.0043	0.0357	0.4094	0.4978	0.5431	0.0347	0.0254	0.005	0.0304	-0.0299	0.4306	0.4513	-0.0326	-0.0154	-0.0538	0.0358	-0.0527	-0.0005	-0.0113	0.0166	-0.0067	-0.8311	0.0238	0.0094	-0.0684	-0.0021	-0.0192	-0.0134	0.0452	0.0027	-0.4437	-0.0225	-0.0595	-0.0812	0.0118	0.0225	0.0169	0.0356	0.0167	0.009	0.064	0.0157	0.0679	0.5671	-0.0633	0.4071	0.0783	-0.0094	0.552	0.0081	0.0267	-0.0294	-0.0187	-0.0156	-0.1979	-0.0068	-0.0233	-0.0544	0.0058	-0.0848	0.0228	0.0119	-0.0086	-0.0425	0.0204	-0.0529	-0.0558	0.5511	-0.003	0.4274	-0.0274	-0.0025	-0.0319	0.0178	-0.1451	0.458	-0.0112	0.0149	-0.0187	-0.0567	-0.0526	-0.1764	0.0056	0.0441	0.1519	-0.044	0.4513	-0.0067	0.0087	0.0045	-0.0462	-0.0348	0.0076	-0.9629	0.0061	-0.3942	0.5104	-0.782	-0.0088	0.0077	-0.0192	-0.0564	-0.0808	0.0594	0.0146	0.0277	-0.0558	-0.0176	-0.0178	-0.0181	0.0179	-0.0002	-0.0002	-0.0687	-0.0164	-0.0047	0.5459	-0.0229	0.2881	-0.0014	0.0144	0.7416	-0.7586	0.0287	-0.0218	0.6067	0.0054	0.0013	0.0226	0.0281	-0.0594	0.5512	0.6243	-0.0099	-0.011	0.4145	-0.041	-0.0819	-0.0335	-0.0827	-0.8824	-0.0256	0	-0.0372	-0.0386	-0.0726	0.0029	0.0483	0.0889	0.0422	0.0257	0.0128	-0.007	0.0024	-0.0044	-0.0274	0.035	0.0733	0.035	0.0365	0.5931	0.0161	0.0062	0.0021	-0.0778	-0.0708	-0.0061	-0.0004	-0.1135	-0.0139	0.0018	-0.0305	-0.0377	-0.0052	-0.2311	-0.0293	0.0492	-0.0101	0.4898	-0.0032	-0.0707	-0.0326	0.0101	0.0218	0.0641	0.5637	-0.0059	-0.0499	0.015	0.4745	0.0722	0.009	-0.0414	-0.0497	-0.0674	-0.1163	-0.0124	-0.0504	0.5185	0.0591	0.015	0.6143	0.0005	0.4541	-0.6949	-0.0901	0.4385	-0.0492	0.5072	-0.0283	-0.0517	0.1077	-0.0145	0.0004	-0.0049	0.252	0.0431	-0.0318	0.3775	0.02	-0.0632	-0.0212	-0.0322	0.0014	0.1389	0.0029	0.4825	-0.0225	-0.0462	-0.0063	-0.0444	-0.0364	0.0243	-0.0221	0.0384	-0.0046	-0.0257	-0.5519	0.5598	-0.0338	-0.0812	-0.0245	-0.361	0.0125	0.0477	0.0166	0.0401	-0.0027	0.031	-0.0122	-0.0285	0.0098	0.1732	0.0622	0.2321	-0.0156	-0.0749	-0.0454	0.6306	0.5566	0.0517	0.0007	-0.068	-0.1713	-0.0356	-0.0154	0.5574	-0.0402	-0.0061	0.0118	0.0015	0.115	0.9529	0.0074	-0.0346	0.0314	-0.0274	-0.0102	-0.0519	0.9164	0.0314	0.2363	0.0551	0.5051	-0.0148	-0.0004	0.0014	0.0132	-0.2965	0.0127	-0.0271	-0.0731	0.0005	-0.0214	-0.0458	-0.1422	0.5198	-0.0586	0.4006	-0.3541	0.0091	0.0148	0.002	0.0655	-0.0357	0.6498	0.0204	0.012	-0.0006	0.0228	-0.1276	0.0042	0.0197	-0.0164	-0.0351	-0.034	0.0197	-0.0243	-0.0303	-0.028	-0.011	-0.0312	-0.1699	0.0929	-0.0226	0.0467	0.0046	0.036	0.0082	-0.0474	-0.0621	-0.1036	0.0222	0.0214	-0.0176	0.007	-0.032	-0.013	0.013	-0.0736	0.0186	0.0173	-0.0154	0.515	0.0127	0.3216	0.5615	-0.0725	0.8429	0.1008	-0.0582	-0.0644	-0.0262	0.7645	-0.0079	0.4999	0.0089	0.0003	0.0075	-0.0424	0.0133	-0.0134	0.0228	0.0457	-0.0019	0.0882	0.0498	-0.0354	-0.0421	0.0544	0.0016	-0.0611	0.5716	0.569	-0.0467	0.008	-0.0122	0.0286	-1.0022	0.0106	-0.0338	-0.0011	-0.0331	0.5145	0.1252	-0.0008	0.0459	0.0429	-0.0029	-0.0392	-0.0139	-0.0375	-0.8213	0.8064	-0.0051	0.5407	0.0739	-0.0311	0.0598	-0.0112	0.4992	0.0584	0.0984	0.1016	0.0126	0.0195	0.0111	0.0103	-0.1387	-0.0014	-0.0114	-0.3519	0.011	0.0601	0.0477	-0.0556	0.0175	-0.9273	-0.0019	-0.0604	0.5482	0.0498	0.0715	0.5896	-0.0296	0.0148	0.2438	0.044	0.6131	0.0205	0.4261	-0.0267	0.2867	0.0567	0.004	0.0126	-0.0409	0.0014	0.0309	-0.0069	-0.0169	0.0243	0.024	-0.0091	0.5253	0.0036	0.0005	0.0044	0.0198	-0.077	-0.0093	0.5916	-0.0414
ENSG00000018189	-0.0225	0.0509	-0.0117	0.0144	-0.0915	0.523	0.0529	0.4337	0.5929	0.0094	-0.0274	0.083	0.0067	0.0205	-0.0571	0.0132	0.0243	0.029	0.0143	0.5374	-0.0862	0.009	0.0196	0.0019	0.1818	-0.0625	0.0546	0.0049	-1.1546	0.0249	0.0912	0.1111	-0.0877	-0.0214	-0.007	-0.036	-0.102	0.0208	-0.0027	0.1048	0.0067	0.0156	-0.1447	-0.0333	0.0484	-0.001	0.5605	-0.1739	0.0396	-0.0562	-0.0552	0.1984	0.0283	0.0091	-0.0007	0.0067	-0.01	-0.0559	0.0268	0.0509	-0.03	-0.0122	0.0287	0.0092	-0.0269	0.0939	-0.0033	-0.0983	-0.0955	-0.2225	0.0409	-0.0374	-0.0499	-0.0855	-0.0715	-0.064	-0.0159	0.0309	0.0097	0.0237	0.0571	-0.0467	0.0026	-0.0784	-0.0753	0.0583	-1.3059	0.0038	-0.06	-1.1645	-0.1352	-0.0558	-0.0688	-1.0192	-0.055	0.0028	0.0335	-0.0596	-0.0447	0.0407	-0.1173	0.6219	0.6019	-0.0545	-0.071	-0.1037	0.2563	0.035	-0.0155	0.0041	-0.0087	-0.0136	-0.0636	-0.6829	0.0867	0.0404	-0.0837	-0.0413	-0.0455	0.034	0.4736	-0.0716	-0.0164	-0.0567	0.0387	0.0002	-0.0363	-0.0317	-0.0244	-0.2108	0.0004	-0.8803	0.0208	0.6246	-0.0154	0.0239	-0.0253	0.0044	0.0411	-0.0335	-0.0498	-0.0524	-0.0354	0.0247	-0.0734	0.0353	-0.0748	0.0085	-0.2466	-0.0364	-0.0571	-0.0029	-0.0436	0.0517	0.003	-0.0262	-0.0507	-0.0409	-0.0577	-0.062	-0.0366	-0.0267	0.0047	-0.0082	0.5328	-0.0448	-0.0003	-0.0023	-0.0576	-0.0035	-0.1604	-0.0183	-0.0322	0.0076	-0.0461	-0.1016	-0.0406	-0.8899	-0.1825	-0.1435	-0.0027	-0.0597	-0.0258	-0.0241	-0.0402	-0.0676	-0.0636	0.0153	-0.0087	-0.0045	0.01	0.0109	0.0511	0.0887	-0.0073	-0.4478	0.0763	0.0484	-0.022	0.0087	0.0726	0.008	-0.029	-0.2902	-0.0369	0.2477	0.0091	0.0419	0.0118	-0.0084	0.0098	-0.0618	-0.0156	0.0579	-0.0104	-0.0066	0.0617	0.0033	0.0602	0.0074	-0.1642	-0.0003	-0.0642	-0.0271	-0.0428	-0.0406	0.1055	-0.0045	-0.0228	0.0165	0.0058	0.0414	-0.0036	0.0208	0.0076	-0.0411	-0.0744	-0.0379	0.2018	-0.0034	-0.045	-0.0797	0.006	-0.0341	0.0629	-0.0279	-0.0238	-0.0304	0.0202	-0.0548	-0.0213	-0.0685	-0.0275	0.0359	-0.0455	-0.0016	-0.0213	0.5568	-0.0402	-0.0122	-0.0847	-0.0134	-0.0116	-0.0022	-0.0126	0.0547	0.0082	0.0301	0.0299	0.0151	0.5078	-0.1706	-0.0025	0.0051	0.0305	0.0522	0.5376	0.0254	-0.0196	0.0578	-0.0103	-0.0384	-0.0059	0.0298	0.0259	-0.0275	-0.0033	-0.015	-0.0235	-0.0586	0.0688	0.0688	-0.008	-0.0098	-0.0208	0.5278	0.0175	0.0095	0.0338	-0.0024	0.0138	0.5263	0.5032	-0.0152	0.0086	-0.0145	-0.0308	-0.0135	-0.0421	0.0022	0.0263	-0.0105	-0.0302	0.0062	0.0142	0.5935	0.0351	-0.1537	-0.0346	-0.0694	0.5326	-0.0005	-0.3489	0.0228	-0.1563	0.0315	-0.0048	0.0284	-0.0031	-0.8705	0.0205	-0.0394	-0.0985	0.0667	-0.0143	-0.006	-0.0111	-0.0051	-0.0585	0.0465	0.0607	-0.0659	0.0744	0.0168	-0.0406	0.0345	0.0173	-0.0141	0.0362	0.0185	-0.0083	0.6459	0.0289	-1.4317	-0.0065	-0.0884	0.0337	-0.1211	0.0583	0.018	0.0227	-0.0053	-0.0613	-0.0065	-0.0437	-0.0376	-0.2062	0.0118	-0.0635	-0.0875	-0.0757	0.033	0.5935	0.0433	0.0065	0.0041	0.0147	0.0024	0.0228	0.0083	-0.0418	-0.0102	0.0188	0.0351	0.0612	0.6326	-0.0391	0.0102	-0.0004	-0.0275	0.5002	0.0178	-0.7278	-0.0017	0.0202	-0.0147	-0.0867	-0.0121	0.4981	0.4786	0.0121	-0.001	-0.0179	0.0359	-0.1652	0.4538	-0.0055	0.4299	-0.0145	0.0233	0.0307	0.0299	0.0067	0.0422	0.0494	-0.0145	0.4636	-0.0277	-0.0227	0.0435	0.055	-0.0369	-0.0619	0.4598	0.0089	-0.0438	-0.0867	0.0484	0.0303	0.0578	0.5571	0.0445	0.0164	-0.9914	0.0592	-0.0307	-0.1658	0.0395	-0.0303	0.0416	-0.0613	0.0428	-0.0646	-0.0034	0.5443	-0.0035	-0.0275	0.1475	0.0348	0.0065	-0.0789	-0.9295	-0.018	-0.0129	0.052	0.0179	0.0417	-0.0597	-0.0512	-0.0742	0.01	0.0151	0.0401	0.033	0.0151	0.0288	0.0849	-0.0036	0.6596	-0.0256	-0.0709	0.3458	0.0849	0.0082	-0.0218	0.0158	-0.9524	-0.034	-0.0241	0.5384	0.0056	-0.0169	-0.9551	-0.0456	0.0092	-0.0933	0.0217	-0.004	-0.0104	-0.048	0.0621	-0.0658	-0.4353	0.5168	-0.6315	0.0502	-0.0337	-0.0091	-0.0684	0.0379	-0.8184	0.3922	-0.02	-0.0347	-0.9427	-0.1136	-0.0514	0.0836	0.0351	0.1	-0.0761	-0.0327	-0.0166	-0.0686	0.0291	0.009	-0.0174	-0.0249	0.0145	-0.0156	0.042	0.2286	0.0252	0.0332	0.0017	-0.0272	-0.034	0.2098	-0.083	0.0222	0.6321	0.0264	-0.0629	-0.0042	-0.9976	-0.0455	0.0347	0.011	0.0172	-0.0857	0.0014	0.0117	0.0033	-0.0289	-0.1135	-0.008	-0.0308	0.0051	0.0102	0.0421	-0.1155	0.0609	-0.0004	0.5789	0.0149	0.027	-0.0352	0.0136	0.0619	0.0038	-0.0119	-0.0684	-0.0154	0.0071	-0.0253	-0.1264	-0.0059	0.0635	0.0281	-0.0327	-0.0166	-0.4877	0.0051	0.0745	0.1196	0.0411	0.043	0.0249	0.0102	0.469	0.0176	-0.065	0.0691	0.5704	0.0466	0.0484	0.0492	0.0366	0.0699	0.0195	-0.064	-0.07	0.0148	-0.0036	0.3722	-0.003	-0.0145	0.0563	-0.9403	0.0229	-0.0593	-0.0211	0.0432	-0.0113	0.0478	0.0211	-0.0455	-0.0237	0.0176	0.0376	0.562	0.0016	-0.0039	0.0053	0.0316	-0.0502	0.0736	0.027	-0.0323	-0.0154	-0.0727	-0.0021	-0.0056	-0.0692	-0.0626	0.085	0.0233	0.0423	0.02	-0.0253	-0.022	-0.0642	-0.0064	-0.0326	-0.0518	-0.0655	-0.0644	0.1349	0.0072	0.0005	-0.0191	0.0068	0.0605	0.0489	0.0302	0.079	-0.0648	-0.014	-0.0319	0.035	0.0545	0.1131	-0.0055	-0.016	-0.0402	-0.0558	-0.0501	-0.0361	0.0346	-0.3359	0.0486	-0.0035	-0.0249	-0.003	0.5733	-0.0071	0.4981	-0.0004	-0.7463	-0.0024	0.036	0.0241	0.0666	-0.0093	0.0143	0.0254	0.0114	0.0386	-0.0556	0.056	0.0568	0.0024	-0.0635	-0.0813	0.067	-0.6785	0.0303	0.0178	-0.0813	-0.1809	-0.0327	-0.0319	0.0087	-0.0166	-0.004	0.017	0.008	-0.0534	-0.0462	0.005	-0.0441	0.0512	-0.0415	-0.0032	0.5011	-0.0057	0.036	-0.0592	0.0424	0.0452	-0.0191	-0.0376	0.0171	0.0221	-0.4506	0.5146	-0.0109	-0.0951	-0.0017	0.0189	-0.0527	0.3993	-0.0177	-0.0731	-0.2072	-0.0207	0.0122	-0.2055	-0.0177	-0.0102	-0.0921	0.6695	0.0588	0.0704	0.0113	0.0884	-0.0702	-0.0126	0.0614	-0.0319	-0.0578	-0.7345	0.0087	0.4911	-0.0368	0.0042	-0.019	-0.2119	0.0185	-0.1038	0.0075	0.0623	-0.0135	0.034	0.0238	0.0359	0.0202	-0.1359	0.0442	0.6208	0.0132	-0.0057	0.4026	0.0048	0.0319	0.0078	0.0393	-0.0515	-0.0075	-0.1171	0.0067	0.0351	0.5169	-0.1221	-0.0358	0.1196	-0.0633	-0.0777	0.005	-0.0585	0.0932	-0.0341	-0.0048	0.0368	0.0193	-0.0474	0.0261	-0.0073	0.0346	0.0563	0.0287	0.6646	-0.8835	-0.016	-0.0066	0.1378	0.0308	-0.0336	0.0348	0.0304	-0.0209	0.0231	0.0093	0.059	-0.0274	0.0117	-0.0332	0.0211	-0.0223	0.0101	-0.0394	-0.0292	0.0563	0.0554	0.0008	-0.0217	0.0492	-0.0101	-0.0276	0.102	-0.0039	0.0146	0.0809	-0.0326	0.0693	0.0483	-0.0251	0.0833	0.1782	0.1254	0.0566	0.0335	0.0099	0.0487	0.2492	0.0439	0.03	0.0758	0.0056	0.0934	0.0724	-0.0569	-0.9195	0.0691	-0.0094	-0.04	-0.0825	0.088	0.0828	0.0946	0.5154	0.3777	0.0583	0.0589	0.0794	-0.0074	0.0331	-0.0142	-0.016	0.0862	-0.1643	0.028	-0.0199	0.0074	0.044	-0.0359	-0.0244	0.0668	0.4471	0.0059	0.5283	0.0066	0.1491	-0.0341	0.0175	-0.0365	0.0417	0.1099	-0.0375
ENSG00000018236	-0.0323	0.0102	-0.0293	-0.0024	-0.0629	-0.0186	-0.0114	-0.03	0.0138	-0.9929	-0.0389	0.0497	-0.0037	-0.1622	-0.0721	-0.0046	-0.0027	0.0053	0.0126	-0.0362	-0.0644	-0.0043	0.018	-0.0311	0.0959	-0.0471	0.0215	-0.0102	-0.0698	0.0191	0.0546	0.0269	-0.0534	-0.0411	-0.0183	-0.0432	-0.0842	-0.0073	-0.0492	-0.9285	0.0049	0.0158	-0.158	-0.0028	0.0898	-0.0086	-0.0437	-0.1399	0.0178	-0.0457	-0.0431	0.1362	0.0249	-0.0028	-0.001	0.0067	-0.0656	-0.0312	-0.0227	0.0192	-0.0346	-0.0193	0.0255	-0.022	-0.0047	0.0058	-0.0395	-0.0536	-0.0707	-0.118	0.0169	-0.0479	-0.0508	-0.0686	-0.0868	-1.005	-0.0175	0.0182	0.0061	0.0227	0.0452	-0.0312	0.0132	-0.0177	-0.0561	0.0073	-1.1138	-0.0116	-0.0247	-0.1192	-0.0692	-0.0183	-0.0537	-0.0345	-0.3324	0.0071	-0.05	-0.0606	-0.0189	0.0285	-0.0862	0.0536	0.0003	-0.0455	-0.0371	-0.0936	0.056	0.0078	-0.0317	-0.0247	-0.0125	-0.0073	-0.0661	-0.0791	-0.0204	-0.0152	-0.0588	0.0548	-0.0842	-0.3022	-0.0435	-0.0589	-0.0381	-0.0668	-0.0014	0.0036	-0.0323	-0.0323	-0.0737	-1.0479	0.0022	-0.8773	-0.0028	0.0448	-0.0188	0.0044	-0.0253	-0.0133	-0.003	-0.0262	0.5156	-0.051	-0.0423	0	-0.0518	0.0141	-0.0642	0.0156	-0.201	-0.0366	-0.0403	-0.0132	-0.0275	-0.0729	-0.0012	-0.0206	0.0212	-0.0349	-0.0891	-0.0296	-0.0238	-0.0385	0.0003	-0.0219	-0.027	-0.54	-0.002	-0.0176	-0.0526	-0.0343	-0.0706	-0.0229	-1.015	-0.0179	-0.0476	-0.118	-0.3701	-0.8442	-0.0483	-0.1096	-0.2085	-0.0387	-0.0303	-0.0217	-0.0367	-0.0624	-0.0497	0.0166	-0.0118	-0.0157	0.0007	-0.0005	0.0443	0.0448	-0.0088	0.0197	0.0045	0.0387	-0.0702	0.0005	0.0293	-0.0135	-0.0015	-0.006	-0.0546	-0.1211	0.0114	0.0383	0.0072	-0.0112	0.0169	-0.0487	-0.0095	-0.0215	-0.0137	0.5598	-0.0151	-0.0364	0.047	-0.0103	-0.1616	-0.0125	-0.0488	-0.0287	-0.2608	-0.0271	-0.0094	-0.0033	-0.024	0.0077	0.0004	-0.0125	-0.0111	0.0285	-0.0273	-0.0142	-0.042	-0.0607	-0.002	-0.9417	-0.0229	-0.057	-0.9081	-0.0286	0.0128	-0.0173	-0.0216	-0.0387	-0.0024	-0.0561	-0.0193	-0.0924	-0.0355	0.0401	-0.0392	-0.0204	0.0076	-0.0273	-0.0511	-0.036	-0.0681	-0.0557	-0.0009	0.0118	-0.0106	0.0441	-0.1808	-0.0101	0.0108	0.007	0.0485	-0.1847	-0.0494	-0.0013	0.0211	0.0468	-0.0291	0.6058	-0.0093	-0.1108	-0.0008	-0.0797	-0.0181	0.0156	0.0053	-0.0153	-0.0423	0.0054	-0.0391	-0.0752	0.0616	0.0532	-0.0089	-0.0284	-0.0356	-0.0441	-0.0466	0.0105	0.028	-0.005	-0.0157	-0.054	0.47	-0.0518	-0.0078	-0.0289	-0.0064	-0.02	-0.0395	0.0175	0.0299	-0.0188	-0.0315	0.0041	-0.0025	0.0231	0.0281	-0.1238	-0.0222	-0.0697	-0.0493	0.007	-0.0353	0.0014	-0.1416	-0.9021	0.0028	-0.0627	0.5027	-0.0095	0.005	-0.018	-0.0858	0.0421	-0.259	-0.0093	-0.0323	-0.0143	-0.0586	-0.0538	0.007	-0.0448	0.0632	-0.0101	-0.0611	0.005	0.0111	-0.0171	0.0201	0.0031	-0.0154	0.0406	0.0312	-0.941	-0.0257	-0.086	-0.0065	-0.0326	0.0246	0.0115	-0.0059	-0.0461	-0.0483	-0.0119	-0.043	-0.0393	-0.2418	-0.0031	-0.0371	-0.0628	-0.0707	0.0005	0.0257	-0.0036	-0.0294	-0.022	0.0174	-0.9201	0.0058	0.0017	-0.0453	-0.0312	-0.025	0.0236	0.0445	-0.0262	-0.0426	-0.008	0.0013	-0.0626	-0.0739	-0.0007	-0.0056	-0.0267	0.0137	-0.0153	-0.0488	-0.0399	-0.0562	-0.0511	0.0239	0.0009	-0.0093	0.0217	-0.5183	-0.0229	0.0048	-0.0259	-0.0184	0.0185	0.0011	-0.0053	0.0049	0.0362	0.0351	-0.0223	-0.0691	0.0185	-0.0065	0.0256	0.0451	-0.0233	-0.0575	-0.0375	-0.0102	-0.0689	-0.0456	0.0352	-0.0052	-0.0653	-0.0369	0.025	0.0297	0.0016	0.026	-0.0336	-0.1467	0.4373	-0.0272	-0.0989	-0.0533	0.0278	-0.0438	-0.0031	-0.0172	0.0175	0.4723	0.1395	0.0249	0.0011	-0.0607	0.0055	-0.0191	-0.9935	0.0574	-0.8732	-0.0411	-0.0288	-0.0629	-0.086	0.0146	0.022	0.009	0.0335	0.0193	-0.0317	0.0578	0.0076	0.0563	-0.0163	-0.0665	0.3932	0.0728	-0.0082	-0.0056	0.0042	0.0313	-0.9241	-0.01	-0.0118	-0.0139	-0.002	-0.0297	-0.0421	0.0024	-0.0808	0.0181	0.0186	0.3179	-0.0426	0.0131	-0.0898	-0.0495	-0.0045	0.015	0.0219	-0.0475	0.0074	-0.056	0.0206	-0.0993	-0.0792	-0.019	-0.0332	-0.0166	-0.057	-0.0522	0.0557	-0.0113	0.0112	-0.0578	-0.0019	-0.0175	-0.0017	0.0017	0.001	-0.0582	-0.0493	0.0104	0.002	-0.0045	-0.0512	0.0369	0.0247	-0.0006	-0.0168	-0.0198	-0.0461	-0.0819	0.0105	0.0117	0.0241	-0.0526	-0.0147	0.2085	-0.0286	-0.0019	-0.0082	-0.0151	-0.0604	-0.0364	-0.0017	-0.0227	-0.023	-0.0751	-0.0069	0.0083	-0.006	-0.0282	0.0272	-0.0351	0.0149	-0.0053	0.0015	0.0163	0.0197	-0.0487	-0.027	0.0466	-0.0025	-0.0098	-0.059	-0.0237	-0.0058	-0.0368	-0.1023	-0.0221	-0.0421	0.0033	-0.0225	-0.0378	-0.4977	0.0024	0.0447	0.0922	-0.9118	0.014	0.025	0.0041	-0.0045	-0.0165	-0.0306	0.0532	0.0663	0.0253	0.6007	-0.0265	0.0098	0.0011	0.0041	-0.0712	-0.0737	-0.0034	-0.0717	-0.049	-0.0199	-0.0036	-0.0129	-0.0444	0.002	0.0752	-0.0359	0.0241	-0.0007	0.0208	0.0049	-0.0702	0.0091	-0.0111	-0.0018	0.057	-0.0055	-0.0139	-0.0272	-0.0318	-0.1149	0.0728	0.0012	-0.0553	-0.0403	-0.0691	-0.0195	-0.0059	-0.0488	-0.0606	0.0546	0.0075	0.0303	0.0014	-0.0268	-0.0441	-0.1026	-0.0206	-0.0529	-0.0627	-0.0388	-0.0608	0.069	-0.0151	0.0024	-0.011	-0.0128	0.0452	-0.0226	-0.0072	-0.8879	-0.0346	-0.0279	-0.0424	0.0095	0.0165	-0.0054	-0.0048	-0.0262	-0.0472	-0.0666	-0.0175	-0.034	0.0268	-0.3235	0.0251	-0.0077	-0.0243	0.0085	-0.0101	-0.0382	0.4927	-0.0438	0.0132	0.0054	0.055	0.0022	0.0244	-0.0032	0.0322	-0.0332	-0.0518	0.0039	-0.0972	0.0638	0.031	-0.0113	-0.0665	-0.0617	0.0486	-0.1083	0.0508	-0.0068	-0.0659	-0.1473	-0.0345	-0.0138	-0.0012	-0.0475	-0.0103	0.0051	-0.0049	-0.0676	-0.031	0.0079	-0.035	-0.1507	-0.029	-0.0108	-0.0397	-0.024	0.0372	-1.0493	0.0391	-0.0403	-0.0185	-0.0232	-0.0068	0.0059	-0.1921	0.0229	-0.0287	-0.0659	0.0014	-0.0239	-0.0414	-0.1426	-0.0084	-0.0532	-0.1392	-0.0435	0.0015	-0.1229	0.0199	-0.0194	-0.0638	0.0823	0.0335	-0.002	0.011	-0.0732	-0.0676	-0.0074	-0.894	-0.0214	-0.0718	-0.0335	0.0121	-0.041	-0.0348	0.0067	-0.0237	-0.6426	0.0174	-0.2743	-0.0052	0.046	0.0084	0.0084	0.0078	-0.0394	-0.0056	-0.1458	0.0265	0.0135	-0.032	-0.0097	-0.0418	-0.0331	-0.0108	-0.0129	-0.0055	0.0072	-0.0236	-0.0684	0.0025	0.02	-0.0155	-0.1137	-0.0356	0.0805	-0.0632	-0.0802	-0.1225	-0.0699	-0.0186	-0.0677	0.011	-0.0117	0.0088	-0.019	0.0197	-0.0237	0.0183	0.0293	-0.0067	0.0645	0.0344	-0.0301	-0.0256	0.0948	-0.005	-0.0058	0.0149	0.0237	-0.061	-0.0324	-0.014	0.0195	-0.0494	0.0102	-0.0365	0	-0.0319	-0.0176	-0.0714	0.0028	0.0449	-0.8702	-0.0089	-0.0222	-0.0029	-0.0523	-0.0256	0.0534	-0.009	0.0019	0.0863	-0.0777	0.034	0.0131	-0.0698	0.0207	-0.0455	0.1036	0.0136	0.0326	0.0054	0.0032	0.2044	-0.0066	-0.0269	0.0033	0.0128	-0.0378	0.0609	-0.0576	-0.9439	0.0408	-0.0045	-0.0656	-0.0598	0.0453	0.0516	0.0318	-0.0405	0.0374	0.0298	0.0241	0.046	-0.0132	-0.0322	-0.0398	-0.0102	0.0485	0.0056	-0.0114	-0.0453	-0.0088	0.0285	-0.6788	0.0074	0.0336	0.0406	-0.0229	-0.0397	-0.0002	-0.0158	0.0097	-0.0102	-0.0811	-0.0176	0.5707	-0.0465
ENSG00000018280	-0.0648	0.0176	-0.0253	0.0007	-0.0733	0.013	0.03	0.4147	0.0101	-0.0191	0.5582	0.0341	-0.0208	0.0873	-0.0666	-0.0026	0.0144	0.0214	0.5643	0.5392	-0.0661	0.0118	0.0269	-0.0241	0.1265	-0.045	0.028	-0.0079	-0.4948	0.0161	0.0539	-0.0135	-0.065	-0.425	-0.0169	-0.0419	-0.0784	0.006	0.0128	0.0668	0.0074	0.0145	-0.0947	0.0047	0.0564	0.0008	0.5312	-0.1566	0.0269	-0.0513	-0.0384	0.09	0.0236	-0.0026	-0.0009	0.0141	-0.0262	-0.0424	0.0211	0.0424	-0.0315	-0.0433	-0.4259	-0.0006	-0.0136	0.0468	-0.0117	-0.068	-0.0621	-0.0507	0.0219	-0.0454	-0.0332	-0.072	-0.0601	-0.0073	-0.0085	-0.2991	-0.0425	0.0298	0.0482	-0.0271	0.0045	0.0049	-0.0315	0.0528	-1.1084	-0.0143	-0.0208	-0.0979	-0.0512	0.5493	-0.054	-0.0277	-0.0262	0.0001	-0.0477	-0.0565	-0.0162	0.0129	-0.0482	0.6261	0.5963	-0.034	-0.0328	0.4704	0.0631	0.0229	-0.0021	-0.0062	-0.007	-0.0046	-0.0556	-0.4942	0.0253	0.5729	-0.0731	-0.0231	-0.0437	-0.0553	-0.0539	-0.0646	-0.0389	-0.0645	0.6116	-0.0023	-0.0272	0.4428	-0.0522	0.0444	0.0038	-0.8709	0.2018	0.0126	-0.0373	0.0105	0.534	-0.0108	-0.0085	-0.0262	0.5291	-0.0509	-0.0397	-0.0008	-0.0487	-0.0169	-0.0624	0.0332	0.116	-0.0257	-0.044	-0.0117	-0.0326	-0.0518	0.582	0.489	0.0095	-0.0369	-0.0554	-0.0186	-0.0172	-0.0418	0.0017	-0.0221	-0.028	-0.0311	0.0042	-0.0204	-0.0592	-0.0122	-0.0842	-0.0301	-0.0391	-0.0088	-0.0454	-0.1097	-0.0352	-0.33	-0.0622	-0.1042	-0.0077	-0.0696	-0.0257	-0.0208	-0.0373	-0.0669	-0.034	0.0176	-0.0149	-0.0002	0.0111	0.4603	0.0495	0.0542	-0.0047	0.0511	0.0441	0.046	-0.9351	0.0018	0.0638	-0.0087	0.0023	0.0248	-0.0357	-0.0834	0.0342	-0.0113	-0.0375	-0.0111	0.0122	-0.0518	-0.0145	0.5603	-0.0014	-0.0145	-0.065	-0.0288	0.0536	0.0033	-0.1631	-0.0039	-0.0506	-0.0392	-0.0409	-0.0204	-0.0062	0.5757	-0.0271	0.0099	0.001	-0.036	-0.0067	0.0319	-0.0144	-0.0164	-0.0326	0.4866	0.5539	-0.0017	-0.0343	-0.0521	0.0069	-0.026	-0.1115	-0.0219	-0.0263	-0.0387	-0.0049	-0.0567	-0.023	-0.0996	-0.0321	0.0171	-0.0416	-0.005	0.032	-0.0228	-0.0048	-0.0529	-0.0701	-0.0565	-0.0052	0.0095	-0.008	0.0431	0.0076	-0.0062	0.0192	0.0068	0.0482	0.398	0.0132	0.0015	0.0245	0.0501	-0.0177	0.5975	0.5644	-0.0483	-0.0016	-0.034	-0.0111	0.028	0.0138	-0.0288	-0.0159	0.0117	-0.0268	-0.0604	0.0631	0.0599	-0.0199	-0.0401	-0.0285	-0.0378	0.0048	0.5966	0.0325	0.003	-0.0025	-0.0505	-0.0407	-0.0269	-0.0008	-0.0148	-0.0008	-0.3792	0.4828	0.0278	0.0306	-0.0161	-0.0289	0.0078	0.0092	0.0238	0.0331	-0.0533	-0.0248	0.5135	-0.0436	-0.002	-0.3502	-0.0239	-0.1323	0.0135	-0.0014	0.0253	0.4979	0.0003	0.0146	-0.0238	-0.091	0.0539	-0.0129	-0.0063	-0.0168	-0.0148	-0.0319	-0.0679	0.0297	-0.0389	0.0696	-0.006	0.0906	0.0191	0.0138	0.0458	0.0313	0.0089	-0.0226	0.0463	0.0287	-0.8746	-0.0166	-0.0808	-0.0157	-0.0358	0.0411	0.0151	0.0063	0.0297	-0.0546	-0.0125	-0.0409	0.0749	0.1528	-0.0045	-0.0426	-0.0725	-0.0746	0.0227	0.0366	0.0295	-0.0119	-0.004	0.0172	-0.0015	0.0179	0.0088	0.5357	-0.0297	-0.0155	0.0269	0.0559	0.568	-0.0382	0.0015	-0.0035	-0.0569	-0.0729	0.0063	-0.0153	-0.024	0.017	-0.014	-0.0548	-0.0351	0.0112	-0.0542	0.0274	-0.0026	-0.0155	-0.0406	-0.1734	-0.0362	0.0078	-0.0215	-0.0162	0.0183	0.0144	-0.0142	0.01	0.0391	0.0435	-0.0187	-0.0666	-0.0177	-0.0047	0.0276	0.0548	-0.0284	-0.0526	0.5165	-0.0099	-0.0654	-0.0585	0.6237	0.0151	-0.0783	-0.0439	0.0354	0.0222	0.0036	0.0339	-0.0332	-0.1531	0.0066	-0.0256	0.0323	-0.0552	0.0348	-0.0494	0	-0.0114	0.0285	-0.0051	0.7154	0.025	0.0131	-0.0702	-0.0002	-0.008	-0.0083	0.0489	0.011	0.0233	-0.046	-0.0452	-0.0802	0.0125	0.0059	0.0161	0.0343	0.0261	0.0252	0.0538	0.0082	0.0642	0.0834	-0.0652	-0.1972	0.0781	-0.0145	-0.0094	0.0066	0.0302	-0.0066	-0.0152	-0.0157	-0.0067	0.0042	-0.0203	-0.0401	0.0067	-0.0751	0.0318	0.0161	-0.0065	-0.0416	-0.0063	-0.0411	-0.0612	-0.0066	-0.0109	0.0349	-0.0651	0.0109	-0.066	0.5948	-0.1057	-0.1242	-0.0093	-0.0296	-0.0155	-0.065	-0.0426	0.0798	0.027	0.0578	-0.0642	-0.022	0.444	-0.0032	0.012	0.002	-0.0092	-0.0295	0.0171	-0.0047	0.0224	-0.0477	0.0355	0.0355	-0.0006	-0.0217	-0.0202	-0.0468	-0.084	0.0206	0.0134	0.0255	-0.0541	-0.0163	-0.0067	-0.0238	0.0166	-0.0171	0.0044	-0.0671	-0.0034	0.0168	-0.0169	-0.0201	-0.0817	-0.0018	0.0139	0.0053	-0.0073	0.0368	-0.0007	0.0341	0.001	-0.0022	0.021	0.0242	-0.0502	-0.0144	0.0438	0.0051	-0.0092	-0.06	-0.025	-0.0161	-0.033	-0.082	-0.0134	-0.2782	0.0131	-0.0304	-0.034	-0.0869	-0.0007	0.0537	0.092	0.0434	0.0257	0.0136	-0.0085	0.4571	-0.0112	-0.027	0.0441	0.0565	0.0507	0.6106	0.0251	0.0172	-0.3201	-0.016	-0.0645	-0.0734	-0.0308	-0.009	-0.0415	-0.0215	-0.0061	-0.8784	-0.0034	-0.032	0.074	-0.0284	0.0392	-0.0089	0.0222	0.0149	0.4538	0.0281	0.0061	0.0271	0.0648	-0.0015	-0.0032	-0.0435	0.0127	-0.1187	0.0674	0.0018	-0.0301	0.5097	-0.0708	-0.0153	-0.0026	-0.0561	-0.0615	0.0753	0.0122	0.0367	0.0083	-0.0187	-0.0242	-0.081	-0.01	-0.0341	-0.0624	-0.0374	-0.0626	0.1176	-0.0027	0.0023	-0.0115	-0.0086	0.0488	-0.0239	-0.0169	0.0483	-0.0531	-0.0441	-0.0326	0.0247	0.033	0.0021	0.5404	-0.0144	-0.0406	-0.062	-0.0078	-0.0346	0.0257	-0.0195	0.046	-0.0025	-0.0201	0.0104	0.0048	-0.0258	-0.0787	-0.0892	0.0249	0.0035	0.0448	0.0219	0.0586	-0.0057	0.0266	0.0104	-0.0164	0.0792	-0.0456	0.6475	0.074	0.5683	-0.0595	-0.0544	0.0744	-0.7958	0.0521	0.0075	-0.0676	-0.1399	-0.028	-0.0144	0.008	-0.0426	0.0009	0.0113	-0.0079	-0.0176	-0.0388	0.0046	-0.0171	0.0282	-0.0243	-0.0076	-0.0298	-0.0165	0.0388	-0.0613	0.0428	0.0211	-0.014	-0.0117	0.0031	0.02	-0.0211	0.0125	-0.0188	-0.0661	-0.0055	-0.0153	-0.0432	0.4242	-0.0089	-0.0503	-0.11	-0.0347	0.007	-0.1395	0.0184	-0.0018	0.5142	0.6525	0.0245	-0.0028	0.009	0.0164	-0.0775	-0.0099	0.0268	-0.0226	-0.0446	-0.0427	0.0046	-0.0315	-0.0304	0.0097	-0.014	-0.0275	0.0267	-0.1165	0.0073	0.0441	-0.0066	0.0077	0.0125	-0.0805	-0.0049	-0.0757	0.0242	0.0309	-0.0037	-0.0081	-0.0406	-0.0139	0.023	0.0124	0.0288	-0.0066	-0.0271	-0.0466	0.0003	0.0196	-0.0096	-0.0889	-0.0332	0.1064	-0.0604	-0.0717	-0.0262	0.2637	-0.0346	0.511	0.0311	-0.0276	-0.0001	-0.0343	0.0271	-0.039	0.0213	0.053	0.0051	0.0848	0.0498	-0.0462	-0.0314	0.0542	-0.0259	-0.0229	0.0179	0.0433	-0.0588	-0.0077	-0.0083	-0.235	-0.0423	0.0096	-0.0404	0.0067	-0.01	0.0057	-0.042	-0.0037	0.0222	0.0477	-0.0044	-0.0813	0.0069	-0.0245	-0.8294	0.0796	-0.0069	-0.0161	0.0805	-0.0351	0.0535	0.0208	-0.0283	-0.6088	-0.1806	0.111	0.0337	0.0321	0.0148	0.0069	-0.122	0.0143	0.0094	0.023	0.0099	0.0773	0.0533	-0.0567	-0.9507	0.0629	0.002	-0.0613	-0.0311	0.0742	-0.2792	0.0505	-0.0412	0.0326	0.0475	0.03	0.0798	-0.9269	-0.0297	-0.0164	-0.004	0.0405	-0.0223	-0.3662	-0.0339	-0.0398	0.0279	-0.0285	0.003	0.0491	0.4299	-0.3068	0.3176	0.0256	-0.0025	0.0077	-0.017	-0.0468	-0.0111	0.0429	-0.0433
ENSG00000018408	0.5315	0.0256	0.4644	0.0072	0.4691	-0.0177	0.0547	0.489	0.5843	0.0017	0.5571	0.0615	0.537	0.5632	0.5167	0.5803	0.5194	0.3137	0.5848	0.5394	0.5034	0.026	0.5836	-0.0253	0.1142	0.5415	0.0452	0.0008	-0.1315	0.0189	0.6665	0.106	0.4666	-0.0226	-0.0065	0.5386	0.3324	0.0792	0.5339	0.0397	0.0075	0.0203	0.3494	-0.0201	0.0592	-0.0021	-0.0273	0.0445	0.0229	-0.054	0.511	0.1823	0.0301	0	0.0019	0.0057	0.4903	0.4609	0.5628	0.0421	-0.0311	0.5602	0.0296	-0.0039	-0.0106	0.6408	-0.0291	0.5068	-0.0608	-0.0743	0.0243	0.5291	-0.0352	-0.0735	-0.0334	0.5642	0.5604	0.0374	0.0369	0.0312	0.6189	-0.0249	0.5854	-0.0548	0.4883	0.0546	-0.1686	-0.0058	0.5404	-0.1565	-0.0881	0.9541	-0.0534	0.5489	-0.0267	0.5885	0.5439	-0.0348	0.5365	0.0296	-0.0759	0.631	0.5862	0.5499	0.4072	0.4724	0.6425	0.5152	-0.0083	-0.0032	-0.0072	0.5233	-0.0544	-0.0797	0.0341	0.5855	-0.0673	-0.004	-0.0243	-0.0382	-0.0539	0.478	-0.0379	0.5212	0.6066	-0.0015	0.0425	0.4462	0.5269	-0.069	0.0052	0.0747	0.5944	0.5953	-0.0241	0.0093	0.5381	0.5722	0.6406	-0.0245	0.5423	0.2504	-0.0387	0.5217	0.5303	0.5807	-0.0666	0.0248	0.2527	0.5494	-0.042	-0.0037	-0.0314	0.234	0.5761	0.4833	0.0126	-0.0283	-0.0352	-0.0385	0.5463	0.4542	0.0015	-0.0209	-0.0274	0.0905	0.5605	0.5528	0.4953	0.5729	-0.0263	-0.0186	-0.969	0.0032	-0.0339	0.4412	-0.0334	-0.3324	-0.04	-0.0574	-0.0011	-0.0725	0.0488	-0.0172	0.0956	-0.0629	0.3078	0.0169	-0.0105	0.5778	0.5935	0.0075	0.0424	0.6433	0.5752	0.6883	0.6112	0.0637	-0.0168	0.5284	0.6372	-0.007	-0.0197	0.035	0.5219	0.4538	0.5947	0.4526	0.0385	-0.0033	0.0135	0.4929	-0.0124	0.5588	0.0053	-0.0114	0.1591	-0.0232	0.592	0.0016	0.4213	-0.0123	0.5086	0.0068	-0.0385	-0.0237	0.0247	0.5782	-0.0227	0.5856	-0.0003	0.506	-0.0044	0.3723	-0.0135	0.439	-0.0337	0.5078	0.5548	-0.0009	-0.0239	0.5134	0.5594	-0.0299	0.4298	-0.021	0.5429	0.5418	0.0061	0.4315	-0.0132	-0.0592	-0.0279	0.0321	-0.0421	0.0002	0.0472	-0.0211	-0.0134	-0.023	0.4627	0.5196	-0.0027	0.5627	0.5625	0.0437	0.019	0.0434	0.6024	0.0105	0.5276	0.3993	0.5578	0.0043	0.5215	0.609	0.5618	0.6066	0.8026	0.1122	0.0017	-0.0327	0.0045	0.0245	0.0124	-0.0278	0.9474	0.0119	-0.0128	0.4364	0.0679	0.0653	-0.0014	-0.0153	-0.0054	0.5162	0.0126	0.5969	0.0348	0.0256	-0.0062	0.7802	0.479	0.0368	0.5424	-0.0166	0.523	0.5413	-0.0638	0.0137	0.0323	0.436	-0.0329	0.0079	0.0086	0.599	0.0495	0.4291	-0.0221	0.5043	0.5319	0.002	-0.3427	0.0155	0.4525	0.5748	-0.0005	0.121	0.5845	0.4616	0.5955	-0.0242	0.4398	0.0587	-0.0079	-0.0053	0.5514	-0.0099	0.0613	-0.0089	0.027	-0.035	0.6187	0.5761	0.5546	0.6019	0.0091	0.5649	0.6129	0.1198	-0.0096	0.0608	0.0388	-0.092	-0.0073	-0.0833	0.5719	0.5013	-0.1982	0.0174	0.0106	-0.0055	-0.0524	0.006	-0.0338	0.4914	0.3213	0.492	0.5425	-0.0633	0.4882	0.4973	0.3343	0.0384	-0.0095	0.4601	0.5723	0.0027	0.001	0.5742	0.5364	-0.0135	0.534	0.6018	0.4853	0.9883	0.5225	0.5026	0.579	0.487	0.4879	0.0112	-0.0205	0.4461	0.5042	-0.0154	0.4999	-0.0318	0.5148	0.49	0.0237	0.5756	-0.0128	0.0288	-0.165	-0.0323	0.0154	0.4514	-0.0183	0.5837	0.0207	0.5849	0.5796	0.6161	0.5669	-0.0176	0.1079	0.5403	0.5103	0.57	0.6328	-0.0336	-0.0529	0.5227	-0.0016	0.4552	0.5326	0.6299	0.4147	0.5082	0.551	0.6078	0.538	0.5472	0.6191	-0.0295	0.4417	0.476	0.4976	0.0456	-0.0536	0.0395	-0.0519	0.5748	0.5641	0.0084	-0.0047	0.7147	0.031	0.0132	-0.0729	0.0017	0.5569	-0.0105	0.1131	0.0054	0.0571	-0.0333	0.5059	0.4849	0.0125	0.1958	0.0598	0.541	0.0205	0.0245	0.3673	0.0109	0.0691	0.5735	0.4762	0.3723	0.0781	-0.005	0.5498	0.5672	0.027	-0.0211	-0.0165	0.5538	-0.0083	0.0013	-0.015	0.5312	0.0124	-0.0887	0.568	0.0141	0.5514	0.4713	0.0255	0.3893	0.5277	0.5098	0.014	0.0363	0.4713	0.0059	0.4937	0.5949	-0.8215	0.4506	0.5722	0.5307	-0.005	0.5145	-0.0585	0.5924	0.0101	0.0648	-0.0605	0.5482	0.4537	0.4603	0.0144	0.547	-0.036	0.5304	0.5733	0.0029	0.0132	0.0328	0.5259	0.5586	0.0011	0.0348	-0.0159	-0.0413	0.4362	0.035	0.591	0.0278	0.0122	-0.0112	-0.0087	-0.0132	0.0223	0.4501	0.0611	-0.0667	-0.0106	0.12	-0.0119	-0.0166	0.5015	0.0063	0.0191	0.4223	-0.0095	0.0402	-0.0122	0.6099	0.0031	0.0043	0.0233	0.0267	-0.0357	0.5599	0.0598	0.0079	-0.0095	0.5182	-0.0207	0.474	-0.0232	0.3482	0.5435	0.5823	0.0159	-0.0188	0.4763	-0.0572	0.0078	0.0525	0.1076	0.0389	0.6111	0.0185	-0.0062	0.4575	0.023	0.5528	0.4526	0.548	0.6405	0.6153	0.5454	0.5992	-0.2335	0.5668	-0.0653	-0.068	0.3265	0.0072	0.3645	-0.013	0.5746	-0.0035	0.5403	0.5589	0.6241	0.529	0.617	-0.007	0.5001	0.5924	0.5158	0.4749	0.5771	0.0294	0.5613	0.5746	-0.0034	0.0194	0.0227	0.4389	0.0834	0.5207	-0.0331	0.5198	0.4993	0.5561	0.0013	-0.0523	0.5172	0.0728	0.0138	0.0431	0.0137	0.5043	0.5244	0.1827	-0.0114	-0.0424	-0.0482	-0.042	-0.0544	0.6406	0.0081	0.0053	-0.0097	-0.0055	0.0501	0.5432	0.017	0.0419	-0.0523	-0.0179	-0.0103	0.0347	0.1479	0.5861	0.166	0.2749	0.365	0.5083	0.5713	-0.037	0.0308	-0.0232	0.0376	0.128	0.3636	0.4211	0.5525	0.565	0.4959	0.9575	0.0668	0.0139	0.6396	0.0242	0.0548	-0.0037	0.0344	0.0135	-0.0195	0.0214	-0.048	0.6519	0.0504	0.2195	0.5233	-0.0629	0.6399	0.2968	0.0519	0.0085	0.5003	0.3546	-0.0201	0.5271	0.561	-0.0003	0.5762	0.0158	0.0011	0.4799	-0.0375	0.0076	-0.0408	0.032	-0.0294	-0.0073	0.5178	0.5436	0.6072	0.5093	0.6068	0.0546	-0.0194	-0.0298	0.0096	0.4807	-0.1723	0.0159	0.4975	0.4497	-0.0025	-0.0129	0.371	0.667	-0.0061	-0.0601	-0.0973	0.2562	0.5869	-0.1167	-0.0049	0.001	0.511	0.6533	0.5232	0.0523	0.0088	0.0162	-0.0774	-0.0237	0.0336	-0.0171	-0.0571	-0.0105	0.489	0.4963	0.4738	0.526	-0.0113	0.0048	0.5422	-0.0088	0.5804	0.0485	0.5623	0.5189	0.0232	0.567	0.0163	-0.1283	0.0375	0.1022	0.5457	-0.0087	0.3865	0.0089	0.0203	0.2478	0.5796	0.3696	0.5294	0.5228	0.0076	0.0491	0.56	-0.1086	0.528	0.1009	-0.0589	-0.0719	0.3914	0.7117	-0.0052	0.507	0.0147	0.0101	0.0213	-0.0321	0.5797	0.5452	0.536	0.0524	0.4073	0.6623	0.0542	0.556	0.5307	0.6672	0.0065	-0.0328	0.5769	0.5685	-0.0442	-0.0011	-0.003	0.0327	-0.0369	0.0121	-0.0283	0.0113	0.5399	0.5257	-0.0423	0.4681	0.0477	0.0674	-0.0012	0.3763	0.4079	0.4279	-0.0158	0.5646	-0.0013	0.5168	0.0917	0.4628	0.6088	0.0398	0.5499	0.6277	-0.0143	0.6021	0.0361	0.0314	0.5774	0.0383	0.2252	0.5866	-0.0068	0.041	0.0651	0.0938	0.0554	-0.0537	0.0237	0.6432	0.0122	-0.0537	-0.0529	0.0812	0.064	0.6061	-0.0312	0.037	0.0465	0.0429	0.624	0.0123	-0.0299	0.5589	0.2862	0.6362	0.0083	0.0117	0.3541	0.0035	0.0405	0.0087	0.5634	0.6076	0.4371	-0.0084	0.1731	0.5851	0.3607	-0.0003	0.0065	0.4897	0.479	0.6027	-0.0413
ENSG00000018510	-0.0068	0.0176	-0.0253	0.0007	-0.0665	-0.0256	0.03	0.6029	0.0101	-0.0079	0.5582	0.0835	0.0049	0.0873	-0.0647	-0.0062	0.0144	0.0214	0.026	0.5392	-0.0661	0.0181	0.0269	-0.0241	0.1265	-0.045	0.028	-0.0079	-0.4475	0.0161	0.0539	0.1023	-0.065	-0.018	-0.0169	-0.0419	-0.0784	0.006	0.0128	0.1058	0.0074	0.0145	-0.0766	-0.0106	0.0564	0.004	0.5622	-0.1574	0.0269	-0.0513	-0.0384	-0.7751	0.0236	-0.0026	-0.0009	0.0141	-0.0262	-0.0424	0.0211	0.0424	-0.0323	0.5751	0.0286	-0.0006	-0.0136	0.0468	-0.0117	-0.068	-0.0621	-0.0507	0.0219	-0.0454	-0.0332	-0.3802	-0.0601	-0.0151	-0.0085	-0.2991	0.0377	0.0298	0.0482	-0.0271	0.0045	0.0086	-0.046	0.0528	-1.165	-0.0143	-0.0208	-0.1776	-0.118	0.5493	-0.0424	-0.0224	-0.0262	-0.9845	-0.0477	-0.0565	-0.0372	0.0323	-0.0927	0.6261	0.5963	-0.034	-0.0328	0.4704	0.0676	0.0229	-0.0155	-0.0062	-0.007	-0.0046	-0.0538	-0.5068	0.0253	0.5729	-0.0731	-0.0231	-0.0757	-0.0832	-0.0539	-0.0691	-0.0389	-0.0516	0.6116	-0.0023	-0.0272	0.4428	-0.0522	-1.0457	0.0038	-0.8709	0.2018	0.0126	-0.0151	0.0105	0.534	0.0026	0.0438	-0.0262	0.5291	-0.0509	-0.0397	0.0097	-0.0487	0.0158	-0.0624	0.0389	0.116	-0.0101	-0.044	-0.0117	-0.0326	-0.0518	0.582	0.4797	0.0211	-0.0369	-0.0554	-0.0479	-0.0172	-0.0418	0.01	-0.0221	-0.028	-0.0311	0.0042	-0.0204	-0.0533	-0.0122	-0.8277	-0.0301	-0.0391	-0.0088	-0.0454	-0.1097	-0.0352	-0.33	-0.037	-0.1042	-0.0077	-0.0696	-0.0257	-0.0208	-0.0373	-0.0669	-0.034	0.0187	-0.0152	-0.0002	0.0111	0.0125	0.0495	0.0741	-0.0047	0.0778	0.0441	0.046	-0.9351	0.0018	0.0828	-0.0087	-0.0231	-0.954	-0.0357	-0.0834	0.0342	0.0508	0.0106	-0.0111	0.0122	-0.0518	-0.0145	0.5603	-0.0013	-0.0145	0.0215	-0.0288	0.0536	0.0033	-0.1631	-0.0039	-0.0374	-0.0224	-0.0409	-0.0204	-0.0062	0.5757	-0.0202	0.0099	0.001	0.0239	-0.954	0.0375	-0.0144	-0.0164	-0.0326	0.4921	0.5539	-0.0017	-0.0343	-0.0521	0.0069	-0.026	0.0119	-0.0219	-0.0193	-0.0387	0.0134	-0.0567	-0.0086	-0.0791	-0.0321	-0.9232	-0.0416	-0.005	0.032	-0.0228	-0.0034	-0.0011	-0.0701	-0.0449	-0.0052	0.0095	-0.0053	0.0431	0.0076	0.0142	0.0192	0.0068	0.0382	0.398	-0.0019	0.0015	0.0245	0.0501	-0.0103	0.6139	0.5644	-0.0483	-0.0016	-0.034	-0.0111	0.028	0.0138	-0.0288	-0.0159	0.0117	-0.0268	-0.0604	0.0631	0.0599	-0.0061	-0.0102	-0.0285	-0.0378	0.0048	0.5966	0.0325	0.003	-0.0025	-0.0454	-0.0407	-0.0269	-0.0008	-0.0148	-0.017	-0.3792	0.4828	0.009	0.0306	-0.0161	-0.0289	-0.4583	0.0092	0.0238	0.0331	-0.0533	-0.0248	0.5135	-0.0436	-0.002	-0.3502	0.0081	-0.1323	0.0135	-0.0014	0.0253	0.0011	0.0003	0.0146	-0.0238	-0.091	0.0539	-0.0129	-0.0063	-0.0168	-0.0148	-0.0319	-0.0679	0.0297	-0.0389	0.0696	-0.006	0.0906	0.0191	0.0138	0.0458	0.0313	0.0089	-0.0043	0.0463	0.0287	-0.8454	-0.0166	-0.0808	0.0335	-0.0358	0.0411	0.0151	0.0063	0.0297	-0.0546	-0.0125	-0.0409	0.08	0.1528	0.0045	-0.0426	-0.0725	-0.0746	0.0227	0.0366	0.0295	-0.0119	-0.004	0.0195	-0.0015	0.0179	0.0088	-0.0392	-0.0297	-0.0155	0.0269	0.0559	0.595	-0.0382	0.0015	0.0032	-0.016	-0.0729	0.0063	-0.0153	-0.017	0.017	-0.014	-0.0548	-0.0351	0.0144	-0.0542	0.0274	-0.0026	-0.0104	0.0076	-0.1734	-0.0362	0.0078	-0.0215	-0.0162	0.0183	0.0144	0.0122	0.0102	0.0449	0.0435	-0.0187	-0.0666	-0.0177	-0.0136	0.0276	0.0548	-0.0375	-0.0526	0.5165	-0.0099	-0.0654	-0.0585	0.6237	0.0151	-0.0783	-0.0299	0.0354	0.0222	0.0036	0.0339	-0.0332	-0.1531	0.0066	-0.0256	0.0435	-0.0552	0.0348	-0.0497	0	-0.0114	0.0111	-0.0051	0.7154	0.025	0.0131	-0.0702	-0.9303	-0.0106	-0.0083	0.0489	0.011	0.0428	-0.046	-0.0452	-0.0802	0.0125	0.0226	0.0161	0.0343	0.0161	0.0252	0.0744	0.0082	0.0642	0.0834	-0.0652	-0.1972	0.0781	-0.008	-0.0094	0.0087	0.0302	-0.0397	-0.0152	-0.0157	-0.0067	-0.0086	-0.0203	-0.0401	0.0067	-0.0814	0.0318	0.0161	-0.0065	-0.04	0.0675	-0.0499	-0.0612	-0.0066	0.0317	0.0349	-0.0651	0.0047	-0.066	0.5948	-0.1057	-0.1242	-0.0093	-0.0296	-0.0155	-0.065	-0.0498	0.0798	0.027	0.0578	-0.0642	-0.022	0.444	-0.0032	0.012	0.0092	-0.0063	-0.0295	0.0171	-0.0047	0.0224	-0.0477	0.0355	0.0355	-0.8112	-0.0217	-0.0202	-0.0391	-0.3219	0.0206	0.0134	0.0337	-0.0541	-0.0163	-0.0067	-0.0238	0.0166	0.0168	0.0044	-0.0671	-0.0034	0.0168	-0.0169	-0.0201	-0.0817	0.0074	0.0139	0.0053	-0.0073	0.0368	-0.0007	0.0341	0.001	-0.0022	0.021	0.0242	-0.0502	0.0227	0.0438	0.0051	-0.0058	-0.06	-0.025	0.0049	-0.033	-0.1008	-0.0134	0.0479	0.0131	-0.0304	-0.034	-0.0869	0.0071	0.0537	0.092	0.0434	0.0257	0.0136	-0.0085	0.4571	0.0256	-0.027	0.0441	0.0772	0.0507	0.6106	0.0428	0.0172	-0.2614	0.0203	-0.0645	-0.0734	-0.0308	0.0121	-0.0415	-0.0215	0.0019	-0.8784	-0.0034	0.02	0.074	-0.0284	0.0392	-0.0089	0.0222	0.0149	0.5162	0.0281	0.0061	0.0271	0.0648	-0.0015	-0.0032	-0.0126	0.0127	-0.0541	0.0793	0.0324	-0.0301	0.5097	-0.0708	-0.0034	-0.0026	-0.0561	-0.0526	0.0753	0.0122	0.0367	0.0083	-0.0187	-0.0242	-0.081	-0.01	-0.0341	-0.0624	-0.0374	-0.0578	0.1176	0.017	0.0023	-0.0097	-0.0086	0.0488	-0.0239	0.0267	0.0483	-0.0531	-0.018	-0.0326	0.0247	0.033	0.0021	0.5404	-0.0144	-0.0406	-0.062	-0.0078	-0.0346	0.0257	-0.0195	0.046	-0.0025	-0.0201	0.0042	0.0048	-0.0258	-0.0787	0.0001	0.0455	0.0035	0.0761	0.0219	0.0586	-0.0059	0.0266	0.0104	-0.0164	0.0792	-0.0456	0.6475	0.074	0.5683	-0.0595	-0.0544	0.0744	-0.7958	0.0521	0.0075	-0.0676	-0.1818	-0.0274	-0.0144	0.008	-0.0101	0.0009	0.0113	0.0135	-0.0653	-0.0388	0.0046	-0.0399	0.0282	-0.0243	-0.0076	-0.0501	-0.0165	0.0388	-0.0613	0.0428	0.0211	-0.014	-0.0488	0.0031	0.02	-0.0211	0.0125	-0.0188	-0.0842	-0.0051	-0.0153	-0.0432	0.4242	-0.0089	-0.0594	-0.11	-0.0347	0.0103	-0.1395	0.0015	-0.0018	0.5142	0.6525	0.0245	-0.0028	0.009	0.0164	-0.0775	-0.0099	0.0268	-0.0226	-0.0446	-0.0427	0.0046	-0.0315	-0.0332	0.0172	-0.014	-0.0242	0.0267	-0.1165	0.0073	0.0441	-0.0066	0.0077	0.0125	0.0612	-0.0049	-0.1434	0.0506	0.0309	-0.7944	-0.0081	-0.0406	-0.0139	-0.9041	0.0124	0.0431	-0.0066	-0.0131	-0.0466	0.0003	0.0628	-0.0096	-0.1046	0.008	0.1064	-0.0604	-0.0696	-0.0262	0.3874	-0.009	0.511	0.0311	0.0315	-0.0001	-0.0343	0.0271	-0.0078	0.0213	0.053	0.0051	0.0848	0.0498	-0.0145	0.0031	0.1336	0.0094	-0.0229	0.0179	0.0433	-0.0433	-0.0077	-0.0083	0.0514	-0.0423	0.0096	-0.0405	0.0067	-0.01	0.0057	-0.042	-0.0037	0.063	0.0477	-0.0044	-0.0394	-0.5264	-0.0245	-0.7841	0.0796	-0.0069	0.0156	0.0805	-0.0287	0.0535	0.0208	-0.0283	0.0611	-0.1697	0.111	0.0337	0.0321	0.0148	0.0541	-0.122	0.0143	-0.0042	0.023	0.0099	0.0773	0.075	-0.0558	-0.9507	0.0629	0.0086	-0.0613	-0.067	0.0742	0.0935	0.06	-0.034	0.0326	0.0475	0.03	0.0798	-0.9146	-0.0297	-0.0164	-0.004	0.0811	-0.0223	0.0339	-0.0339	-0.0398	-0.8576	-0.0285	0.003	0.0491	0.4299	0.0068	0.3176	0.0256	-0.0025	0.0077	0.0138	-0.0468	0.0504	0.1322	-0.0433
ENSG00000018607	-0.0329	0.0176	-0.0291	0.009	-0.0747	-0.0078	0.03	0.5971	0.0101	-0.0079	0.5582	0.0607	-0.0162	0.0873	-0.0647	-0.0062	0.0144	0.0214	0.0052	0.5392	-0.0756	0.0181	0.0269	-0.0241	0.1344	-0.0418	0.028	-0.0045	-0.5879	0.0161	0.0607	0.1023	-0.0604	-0.018	-0.0169	-0.0419	-0.0784	0.006	0.0002	0.012	0.0074	0.0145	0.2072	-0.0159	0.0564	-0.006	0.5622	-0.1574	0.0269	-0.0549	-0.0384	0.1978	0.0236	-0.0026	-0.0009	0.0141	-0.0177	-0.0424	0.0211	0.0128	-0.0323	0.5751	0.0286	-0.0145	-0.0416	0.0468	-0.0141	-0.068	-0.0753	-0.0497	0.0219	-0.0454	-0.0332	-0.0685	-0.0601	-0.0151	-0.0114	-0.2991	-0.0474	0.0298	0.0618	-0.0823	0.0045	-0.0556	-0.0611	0.0528	-1.1608	-0.0198	-0.0358	-0.1389	-0.0938	0.5493	-0.0568	-0.0329	-0.0247	0.0043	-0.098	-0.0409	-0.0337	0.0323	-0.0632	0.6261	0.6046	-0.0363	-0.0328	0.4704	0.0676	0.0229	-0.0155	-0.0062	-0.007	-0.0092	-0.0589	-0.0817	0.0253	0.5729	-0.0731	-0.0417	0.1815	-0.0832	-0.0532	-0.0691	-0.0389	-0.0516	0.5428	-0.0023	-0.0272	0.4428	-0.0522	-0.0643	0	-0.8709	0.2011	0.0327	-0.0279	0.0105	0.534	0.0026	0.0438	-0.029	0.5246	-0.0509	-0.0397	0.0097	-0.0487	0.0158	-0.0639	0.0356	0.1028	-0.0248	-0.044	-0.0117	-0.0326	-0.0518	0.582	0.4797	0.0211	-0.0369	-0.0554	-0.0479	-0.0197	-0.0418	0.01	-0.0363	-0.028	-0.0311	0.0042	0.0025	-0.0533	-0.0122	-0.0897	-0.0301	-0.0391	-0.0154	-0.0346	-0.1097	-0.0407	-0.33	-0.0622	-0.1042	-0.0077	-0.0696	-0.0257	-0.0208	0.4332	-0.0669	-0.0268	0.0187	-0.0152	-0.0002	0.0109	0.0144	0.0558	0.0741	-0.0047	0.0778	0.0284	0.046	-0.0112	-0.0025	-0.0259	-0.0087	-0.0263	0.0273	-0.038	-0.1129	0.0123	-0.0051	0.0106	-0.0111	0.0122	-0.0518	-0.0145	0.5603	-0.0021	-0.0074	0.0215	-0.0288	0.0536	0.0029	-0.1631	-0.0073	-0.0374	-0.0224	-0.0622	-0.0316	-0.0062	0.5748	-0.0202	0.0099	0.004	0.0239	-0.0133	0.0375	-0.0141	-0.0164	-0.0319	0.4921	0.5539	-0.0065	-0.0343	-0.0521	-0.9372	-0.026	0.0119	-0.0219	-0.0193	-0.0387	0.0134	-0.0567	-0.0086	-0.0791	-0.0321	0.0242	-0.0465	-0.005	0.0246	-0.0228	-0.0034	-0.019	-0.0701	-0.0745	-0.0052	0.0084	-0.0053	0.0431	-0.0031	0.0142	0.0192	0.0068	0.0382	0.398	-0.0019	0.0015	0.0245	0.0424	-0.0103	0.6139	0.5644	0.0283	-0.0016	-0.034	-0.0111	0.021	0.0095	-0.0288	-0.0159	0.0117	-0.0345	-0.0604	0.0631	0.0599	-0.0061	-0.0102	-0.0285	-0.0378	0.0048	0.5966	0.0325	0.003	-0.0025	-0.0454	-0.0407	-0.0269	-0.0008	-0.0148	-0.017	-0.3792	0.4828	0.009	0.0306	-0.0161	-0.0354	0.0018	0.0092	0.0238	0.0331	-0.0533	-0.0248	0.5103	-0.0436	-0.002	-0.3525	0.0081	-0.1264	0.0369	-0.0014	0.0302	0.0011	0.0003	0.0146	-0.0238	-0.091	0.0539	-0.0053	-0.0063	-0.0536	-0.0179	-0.0325	-0.0679	-0.0027	-0.0389	0.0696	-0.006	0.0906	0.0191	0.0003	0.0458	0.0313	0.0089	-0.0043	0.0715	0.0287	-0.8645	-0.0166	-0.0902	-0.0169	-0.022	0.0369	0.0151	0.0063	0.0367	-0.0546	-0.0123	-0.0472	0.08	0.1528	0.0045	-0.0426	-0.0725	-0.0746	0.0077	0.0366	0.0295	-0.0119	-0.004	0.0195	-0.0015	0.0179	0.0088	-0.0392	-0.0297	-0.0403	0.0269	0.0559	0.5752	-0.0376	0.0256	0.0032	-0.04	-0.0729	0.0063	-0.0153	-0.017	0.017	-0.014	-0.0548	-0.0351	0.0144	-0.0542	0.0451	-0.0026	-0.0254	0.0362	-0.1734	-0.0314	0.0078	-0.0215	-0.0162	0.016	0.0144	0.0122	0.0102	0.0449	0.0435	-0.0187	-0.0666	-0.0174	-0.0136	0.0276	0.0551	-0.0375	-0.0526	0.5254	-0.0099	-0.0654	-0.0585	0.6237	0.0151	-0.0783	-0.0299	0.0354	0.0222	0.0036	0.0385	-0.0332	-0.1639	-0.0235	-0.0256	0.0435	-0.0552	0.0348	-0.0497	0	-0.0083	0.0207	-0.0051	0.7154	0.025	0.0131	-0.0702	0.559	-0.0106	-0.0083	0.0682	-0.0098	0.0428	-0.046	-0.0452	-0.083	0.0125	0.0226	0.0191	0.0343	0.0161	0.0086	0.0744	0.0118	0.0683	0.0834	-0.0652	-0.2002	0.0781	-0.008	-0.0148	0.0087	0.0302	-0.0397	-0.0152	-0.0157	-0.0042	-0.0086	-0.0203	-0.049	0.0067	-0.0814	0.0318	0.0091	0.5483	-0.0434	-0.0096	-0.0499	-0.0612	-0.0066	0.0317	0.0349	-0.0253	0.0047	-0.066	0.5959	-0.1319	-0.1242	-0.0088	-0.0296	-0.0155	-0.065	-0.0498	0.0638	0.027	0.0578	-0.0642	-0.022	0.444	-0.0032	0.012	0.0092	-0.0063	-0.0295	0.0171	-0.0047	0.0224	-0.0477	0.0355	0.0355	-0.0114	-0.0217	-0.0202	-0.0391	-0.0835	0.0206	0.0134	0.0337	-0.0541	-0.0163	-0.0208	-0.0238	0.0166	0.0168	0.0044	-0.0671	-0.0034	0.0168	-0.0169	-0.0201	-0.0905	-0.0044	0.0139	0.0053	-0.0232	0.0368	0.0033	0.0341	0.001	-0.0022	0.021	0.0242	-0.0444	0.5338	0.0731	0.0051	-0.0198	-0.06	-0.025	0.0049	-0.033	-0.1008	-0.0134	0.0387	0.0131	-0.0304	-0.034	-0.0869	0.0071	0.0537	0.092	0.0434	0.0482	0.0136	-0.0343	0.4571	0.0256	-0.0172	0.0441	0.0772	0.0461	0.6237	0.0428	0.0172	-0.3064	0.0203	-0.0645	-0.0734	-0.0285	0.0121	-0.0415	-0.0215	-0.0078	-0.0319	-0.0034	-0.0054	0.0985	-0.0208	0.0392	-0.0089	0.0222	0.0149	0.5162	0.0281	0.0061	0.0271	0.0648	-0.0099	-0.0132	-0.0126	0.0127	-0.0541	0.0793	0.0324	-0.0301	0.5117	-0.0737	-0.0217	-0.0026	-0.0561	-0.0526	0.0753	0.0122	0.0367	0.0083	-0.0187	-0.0242	-0.1081	-0.01	-0.0341	-0.0624	-0.0373	-0.0578	0.1053	-0.0239	0.0023	-0.0097	-0.0086	0.0488	-0.0239	0.0267	0.0483	-0.0531	-0.018	-0.0142	0.0247	0.0374	0.0021	0.4541	-0.0144	-0.0406	-0.08	-0.0078	-0.0346	0.0257	-0.0221	0.046	-0.0025	-0.0201	0.0042	0.0048	-0.0258	-0.0838	0.0001	0.0455	0.0035	0.0547	0.0219	0.065	-0.0059	0.0266	0.0104	-0.0164	0.0792	-0.0401	0.6461	0.0866	0.5861	-0.0595	-0.045	0.077	0.1008	0.0503	0.0075	-0.0676	-0.1818	-0.0274	-0.014	-0.0094	-0.0449	0.0009	0.0113	-0.0113	-0.0653	-0.0388	0.0046	-0.0399	0.0282	-0.0243	-0.0076	-0.0436	-0.0165	0.0388	-0.0613	0.0428	0.0211	-0.0082	-0.02	0.0031	0.02	-0.0211	0.0125	-0.0188	-0.0659	-0.0051	-0.0153	-0.0432	0.4242	-0.0089	-0.0594	-0.11	-0.0347	0.0103	-0.1395	0.0015	-0.0018	0.5161	0.6525	0.0245	0.0094	0.009	0.0164	-0.0775	-0.0028	0.0594	-0.0226	-0.0446	-0.0427	0.0046	-0.0315	-0.0332	0.0172	-0.014	-0.0242	0.0222	-0.1165	0.0073	0.0441	-0.0066	0.0077	0.0125	0.0267	-0.0049	-0.1413	0.0181	0.0309	-0.6965	-0.0081	-0.0406	-0.0139	0.014	0.0124	0.0291	-0.0616	-0.0131	-0.0466	0.0003	0.0628	0.0003	-0.096	-0.0197	0.1121	-0.0604	-0.0761	-0.0244	0.3922	-0.009	0.511	-0.0054	-0.0087	-0.0001	-0.0343	0.0271	-0.0078	0.0213	0.053	0.0051	0.1225	0.0498	-0.0145	0.0031	0.1005	0.0094	-0.0229	0.0179	0.0325	-0.0433	-0.0077	-0.0083	0.0427	-0.0423	0.0096	-0.0405	0.0067	-0.01	0.0057	-0.042	-0.0037	0.0457	0.0477	-0.0044	-0.0394	0.0183	0.424	-0.0228	0.0476	-0.0069	-0.0011	0.0809	-0.0287	0.0535	0.0208	-0.0283	0.0597	-0.1926	0.111	0.0337	0.0321	0.0113	-0.015	-0.122	0.0072	-0.0042	0.0356	0.0099	0.0773	0.075	-0.0558	-0.9507	0.0629	0.0086	-0.0613	-0.0537	0.0742	0.0678	0.06	-0.034	0.0326	0.0475	0.03	0.0798	-0.0022	-0.0297	-0.0164	-0.004	0.0811	-0.0223	0.0339	-0.0583	-0.0385	0.0317	-0.0285	0.003	0.0199	0.4093	-0.0404	0.3176	0.0038	-0.0025	0.0077	0.0138	-0.0601	0.0123	0.1029	-0.0433
ENSG00000018610	-0.9804	-0.8624	-1.0142	0.0274	-0.1224	-0.9959	-0.9931	-0.969	0.0165	-0.1193	-0.9407	-0.8015	-0.9957	-0.9528	-0.2549	-0.0031	-0.9907	-0.9812	-1.006	0.5428	-1.0092	-0.8205	-0.9291	-0.997	-0.0837	0.0201	-0.9211	-0.9608	-1.096	-0.9491	0.0707	-0.8768	-1.0438	-1.023	-0.0725	-1.0043	-0.4405	0.0376	-1.0441	-1.2601	-0.9893	-0.9332	-1.1572	-0.0193	-0.917	-1.002	-1.0137	-0.0294	0.3034	-1.0321	-1.0612	-0.8023	-0.9583	-1.0068	-0.587	-0.9702	-0.0175	-1.0516	-0.9933	-0.9148	-1.0258	-1.038	-0.8948	-0.8733	-0.5291	0.0855	-0.8664	-1.1024	-0.0583	-1.1015	-0.9702	-0.9838	-0.9061	-1.0646	-1.0934	-0.0239	-0.0745	-0.9612	-0.9887	-0.9491	-0.9548	-1.0212	-0.941	-1.0488	-0.0565	-0.8861	-1.1951	-1.0274	-1.035	-1.1841	-1.1321	-0.0814	-0.0708	-0.9815	-0.3496	-0.9827	-1.0337	-1.0219	-1.0633	-0.9675	-1.0087	0.0545	-0.9852	-1.1181	-0.0376	-0.9207	0.0022	-0.9385	-0.998	-1.0265	-0.0099	-1.0065	-1.068	-0.6614	-0.9514	0.0329	-1.0619	-0.7071	-1.0172	-0.0902	-0.0844	-1.0749	-0.2617	0.4336	-1.0345	-0.9842	-1.0534	-1.0508	-1.0909	-1.0708	-0.9668	-0.9156	-0.0017	-0.9164	-0.9964	-0.9646	-1.0043	-0.9572	-0.9251	-1.0388	-0.4296	-0.112	-1.0294	-0.0094	-1.0543	-0.9576	-1.0281	-0.9801	-1.1974	-1.053	-1.0657	0.016	-1.0411	-0.8403	-0.9751	-1.0261	-0.9858	-0.987	-0.0096	-1.0615	-0.9707	-0.9923	-0.0083	0.2696	-0.0316	-1.061	0.5329	-1.0269	0.4689	-0.0048	-0.0158	-1.0087	-0.0439	-0.8447	-0.0039	-1.1138	-1.0524	-1.9088	-1.0664	0.3589	-0.001	-0.0082	-0.1378	-1.0582	-1.0556	-1.0754	-1.0674	-0.9289	-1.0131	0.0119	-0.9762	-0.1686	0.6079	-1.1872	-0.0257	0.1009	-0.9459	0.0383	0.5349	-0.9735	-0.9288	-0.0334	-0.1709	-0.9777	0.4494	-0.7178	-0.0464	-0.9578	-1.0069	0.5509	-0.9779	-1.0648	-1.0063	-0.9932	-0.9397	-1.0092	-0.0107	-0.952	0.5869	-0.0424	-1.1675	-1.016	-0.9217	-0.0445	-1.0759	-1.0352	-1.0262	-0.0277	-0.9334	0.022	-0.988	-0.077	-0.9478	-0.9652	-1.0725	-0.0499	-1.0325	-1.0434	-0.1353	-1.0268	-1.1409	-0.0859	-0.0584	-1.0086	0.0279	-0.0727	-0.9458	-0.9948	-0.8904	-0.0985	-0.972	-1.0735	-0.9969	-0.9306	-1.0538	-0.9409	-0.974	0.5213	-0.9788	-1.024	-1.0849	-1.0468	-1.0375	0.0191	-0.2241	-0.9673	-0.962	-0.6274	0.0123	-1.0179	-0.952	-0.488	0.0166	-1.0041	-0.0961	0.0278	0.0612	-0.98	-0.9264	-0.9075	-0.9743	-0.5007	-0.9994	0.0031	-0.9701	-1.0159	-0.918	0.0109	-1.0065	-0.8247	-0.9237	-0.9069	-1.0182	-0.0201	-0.0525	-1.0673	-0.9773	0.0451	0.0514	-1.0024	-0.9784	-1.0515	-1.0239	0.0188	-1.2294	-1.0139	-1.0275	-0.9742	-0.0677	-0.9708	0.0479	-0.062	-1.0198	-0.9793	-0.0207	-0.9894	-0.9547	-0.1314	-0.9924	-1.0308	0.5379	-0.96	-0.9341	-0.9498	-0.2804	0.0203	-0.9804	0.0257	-0.132	-0.9722	-0.9597	-1.0392	-0.1603	-0.9574	-0.9771	-1.0335	-1.0211	-1.0114	-0.3222	-0.0668	-0.9319	-1.0034	0.5778	-0.0063	-0.9602	-0.9414	-1.0028	-0.0966	-0.8891	-0.9883	-1.0254	0.0597	-0.008	-0.9966	-0.9865	-1.0908	-0.9935	-0.0661	-0.9282	-0.8397	-0.9963	0.3086	-0.4428	-0.9725	-0.8908	-1.0419	-1.2695	-0.1439	0.5394	-0.9842	-0.7393	-0.8007	0.0366	-0.9704	-0.0059	-1.0086	-0.9704	-1.0063	-0.9529	-1.0023	-1.0422	0.011	-0.0959	0.0233	0.0684	0.0022	-0.0715	0.0482	-0.9569	-0.0606	-1.0614	-0.0034	-1.0141	-1.041	-0.8773	-0.977	-0.0803	-0.9978	-1.0575	-0.9977	-0.96	-0.9847	-1.0167	0.1536	-1.5715	-1.0179	-0.9706	-1.0044	-1.0311	-0.9198	-0.0423	0.0725	0.9298	0.6131	-0.9636	-0.9961	-1.0323	-0.0403	0.5027	0.0396	-0.9199	-0.9785	-0.1675	-1.0183	-0.9924	0.7937	-1.0257	-0.9394	-0.5443	-1.0569	0.5444	-0.8796	-0.0867	-0.962	-0.9412	0.0144	-1.1212	-0.7027	-0.9811	0.0366	-0.0571	-0.8405	-1.0075	-1.0103	-0.3061	-0.9603	-0.6799	-0.8248	-0.859	-1.0093	-1.0509	-1	-1.0098	-0.9867	-0.9264	-0.9729	-0.7835	-0.9291	-0.0462	0.3962	0.0187	-0.9666	-0.8758	-0.9318	0.0352	-0.3259	-0.3877	-1.0167	-0.8694	-0.9893	-1.038	-1.1191	-0.906	-0.0216	-1.0053	-0.9726	-0.9904	-0.9312	-0.9702	-0.0317	-0.7607	0.0208	-0.8415	-0.2769	-0.9932	-1.0428	-0.9205	0.0345	-1.0013	-1.0406	-0.9681	-0.9891	-0.0801	-0.0439	-1.0141	-0.9267	-1.012	-0.1109	-1.0789	-0.9514	-1.1245	-1.1256	-0.9779	-1.051	-0.0676	-1.0494	-0.0586	-0.7903	-0.932	-0.8784	-0.0905	-1.0016	-1.0054	-0.6568	-0.4312	-0.0397	-1.0465	-0.0597	-0.9675	-0.0056	-0.9487	0.5321	0.5085	-0.7995	-0.9828	0.0108	-1.0071	-0.558	-0.9646	-0.1574	-0.9561	0.0234	-1.0789	-1.0171	-1.023	-0.9483	-0.961	-0.0191	-0.9536	-1.0918	0.5328	0.0143	-0.0462	-1.0106	-0.1052	-0.9999	-0.9349	-1.0003	-1.0036	-0.9444	-1.005	-0.9864	-0.963	-1.019	-0.9853	-0.8832	-1.0171	-0.9819	-0.9474	-0.9867	-0.9655	-1.0633	-1.0173	-0.9937	-1.0315	-1.0657	-1.0038	0.2558	-0.9667	-0.971	-0.1685	-0.4981	-0.9789	-0.8893	-0.8806	-0.9397	-0.974	-0.9726	-0.9803	-1.0096	-0.6576	-0.0043	-0.9642	0.1599	-0.9253	-0.9272	-0.9726	-0.9861	-0.9553	-1.0011	-0.6145	-1.0421	-0.8159	-0.9723	-0.3162	-1.0144	0.0167	-0.9957	-1.0299	-0.9667	0.3902	-1.0288	0.05	-0.0241	-0.9434	0.0079	-1.0383	-0.9214	-0.955	-0.2445	-0.8126	-0.9782	-0.9841	-0.9908	-0.0178	-0.7797	-0.9221	-0.9595	-0.75	-0.0485	-0.1512	-0.001	-0.967	-0.8703	-1.0468	-0.8947	0.039	-0.9848	-0.9161	-0.0346	-1.0099	-0.4211	-0.9689	-1.038	0.5445	-0.067	0.5315	-0.8988	-1.0394	-1.0136	-1.0096	-1.0102	-0.9326	-0.127	-0.98	-0.9599	-0.0625	-1.0002	-0.9896	-0.9362	0.0372	-0.9788	-0.9818	-0.9394	-1.0117	-1.0489	-0.0101	-1.0397	-0.8912	-0.0651	-0.9472	-1.0267	-0.5545	-0.2308	0.554	0.0785	-1.0769	-0.0214	-0.3238	-0.995	-0.9073	0.0157	-0.9252	-0.9827	0.9524	-0.965	-0.9618	-0.9818	-1.0345	-0.1043	-0.0117	-0.9203	-1.0903	-1.0247	1.0866	-1.0562	-0.9274	-0.9887	-1.0734	-0.4908	-1.0345	-0.0342	-0.9865	-1.0375	-0.9633	-0.9909	-0.6211	-1.0818	-1.0184	-0.7269	0.5054	0.0124	-0.0316	-1.041	-1.0813	-0.9391	-0.9391	-1.0393	0.0618	-0.3027	-0.9545	-1.0365	-0.991	0.465	-0.94	-0.9936	0.3175	-1.0963	-0.0774	-1.0026	-1.0543	-1.0925	-0.9817	-1.0454	-1.1046	-0.9955	-0.9806	-1.065	-1.0098	-1.0084	-1.0894	-0.8898	0.0518	-0.7714	-0.9792	0.0369	-0.2336	-1.052	-0.8853	-0.8632	-1.0251	-1.0357	-0.9591	-0.9942	-1.0125	-0.9696	-0.9476	-1.0103	-0.8365	-0.9215	-0.9994	-0.916	-0.0118	0.0826	-0.9818	0.0391	-0.9136	-1.1888	-0.0621	-0.0099	-0.9849	-0.9629	-0.9723	-0.0373	-0.9993	-0.9499	0.0357	-0.087	0.4984	0.0135	-0.8642	-0.9475	-0.9896	-1.1371	-0.012	0.0908	-1.0621	0.4329	-0.1221	-1.0385	-1.0208	-0.072	-0.9602	-0.8971	-0.0002	-1.0547	-0.982	-0.0339	-0.9512	0.0416	-0.2875	-0.8532	-0.957	-1.0398	-1.0086	-0.2449	-0.9826	-1.0026	-0.0265	-0.9944	-0.0916	-0.847	0.5062	-0.5126	0.522	-0.9591	-1.049	-0.8284	-0.0716	-0.0991	0.2528	-1.0422	-0.9387	-1.1849	-1.0027	-1.0164	-0.9276	-0.6928	-1.0477	0.0661	-0.9788	-0.9678	-0.3415	-0.0854	-0.8791	0.029	-0.0596	-0.646	-0.8186	-0.8915	-0.9682	-0.9661	-0.986	-0.9663	-0.1524	0.5495	-0.0077	-0.4218	-0.1266	-0.9283	0.5393	-1.0541	-0.9027	0.6443	-0.0603	-1.0148	-0.1507	-0.9016	-0.9218	0.0692	-1.0327	0.1952	-0.9747	-0.9019	-0.8987	-0.9568	-1.0453	-0.0073	-0.9915	0.0754	-0.1536	-0.8069	-1.01	-0.9543	-0.931	-1.0072	-0.0169	-0.9445	0.0912	-0.2519	1.1099	-0.9781	-0.9886	-0.0357	-0.9637	-1.2631	-0.1709	-0.6391	-1.0365
ENSG00000018625	0.2732	0.5923	-0.0415	0.0024	0.4972	-0.0032	0.0053	-0.0923	0.5734	-0.0064	0.5265	0.1053	0.5157	-0.0289	-0.0668	-0.0167	0.3459	0.7117	0.5981	-0.0308	0.5183	0.0061	0.016	-0.0348	0.0868	0.9626	0.0152	0.0399	0.2346	0.4535	0.6089	0.0649	0.5566	-0.0167	-0.0367	0.5461	-0.0801	-0.005	0.5059	0.017	1.0063	-0.2249	0.1729	0.6499	0.6055	0.5774	-0.0494	-0.1862	0.9909	-0.0346	0.532	0.6734	0.0734	0.5505	0.0031	0.5685	-0.0647	-0.0247	0.4865	0.0229	-0.0227	0.9615	0.0262	-0.0744	0.0217	-0.0038	0.831	0.527	-0.0416	0.4721	0.5763	-0.0514	-0.034	-0.0582	-0.0549	0.0098	0.5594	-0.2925	0.5607	0.0195	0.0435	0.5431	0.0158	0.5829	0.0446	0.9677	-1.0052	0.0002	-0.0299	-0.0508	-0.046	0.5532	-0.0474	0.9699	-0.0059	0.0048	-0.0598	-0.0618	0.0001	0.5931	-0.0147	0.0534	0.5781	-0.0259	-0.0355	0.0253	0.0501	0.0061	1.4026	0.944	-0.0018	-0.0044	-0.0492	0.3458	-0.0074	0.5538	0.6163	0.5706	0.6679	0.3741	-0.0348	0.536	0.1801	-0.0724	-0.0083	0.0059	0.5373	0.7804	-0.0863	-0.0134	0.0991	-0.8225	-0.0235	0.5601	0.5439	0.0188	0.5683	-0.0038	0.0085	-0.0203	0.5481	-0.0498	0.535	-0.0078	0.5374	-0.0025	-0.0601	0.5698	-0.122	-0.0153	-0.0326	-0.0179	0.0457	-0.0783	0.5732	0.4905	0.03	0.4763	0.9909	-0.0401	0.1437	0.0588	0.0041	-0.0224	-0.0296	-0.0236	-0.0004	-0.0348	0.0052	-0.0372	0.5249	-0.0361	-0.0334	0.5622	0.4988	-0.109	-0.0202	-0.4955	0.3062	-0.0934	-0.0102	-0.066	-0.0301	0.0163	0.4306	-0.0519	-0.024	0.0192	0.5369	0.5707	0.0196	0.0035	0.0408	0.0368	-0.0051	0.5887	0.593	0.9807	0.0017	-0.0369	0.7842	-0.0308	0.5627	0.1584	0.5573	0.4861	0.0579	0.4462	-0.0016	0.5604	0.0261	-0.0411	-0.0103	0.446	0.0007	-0.0355	0.0068	-0.032	0.051	0.6247	0.3917	-0.024	-0.0468	-0.0275	0.5128	-0.0215	0.55	0.0019	0.5336	0.0027	-0.0022	0.4775	0.5514	0.0382	0.9253	-0.009	-0.0373	-0.0432	0.0406	0.0025	0.0135	-0.0348	0.0046	-0.0394	0.0138	-0.0149	-0.0223	-0.0417	0.6128	0.3769	0.0135	-0.0831	-0.0496	0.0299	0.0657	0.5559	0.4537	0.5485	0.5508	-0.0233	-0.0618	-0.0623	0.0027	0.5836	-0.0066	0.556	0.0013	-0.0241	0.0221	-0.0117	0.0513	0.3935	0.0174	0.0282	0.0215	0.0528	-0.0205	0.6012	1.0342	-0.2981	0.0113	0.0136	-0.0132	0.0259	0.5437	0.9205	0.517	-0.0381	0.5076	0.5892	1.048	0.0615	0.5526	-0.0242	-0.0259	-0.042	0.4746	0.5948	0.0381	0.5651	0.5835	-0.0484	-0.0665	-0.4099	-0.0079	0.5724	0.0019	0.5619	0.9403	0.038	0.0344	-0.013	-0.0327	0.0111	0.3919	0.6015	0.6742	-0.0375	-0.015	0.5191	-0.0464	0.0839	-0.003	-0.0095	-0.0708	0.0055	-0.0068	0.5222	0.0013	0.571	0.0077	-0.0145	0.3051	0.5145	-0.0091	0.014	-0.0203	-0.0157	-0.0215	-0.0599	0.0294	0.5207	0.0469	-0.0148	1.0219	0.5708	0.0041	-0.0163	0.0362	0.1218	0.9681	0.0506	0.0524	0.2177	0.5628	-0.0864	0.0071	-0.0405	0.5563	0.2912	-0.0048	-0.3821	0.5312	0.0621	0.4248	-0.0355	0.0293	0.0054	0.5535	-0.065	0.2434	0.5017	0.0424	-0.0434	-0.0252	-0.0236	0.0224	0.0003	0.9665	0.0183	-0.0529	0.4863	-0.0632	0.0239	0.3122	-0.0126	-0.0361	0.051	0.0014	-0.0803	-0.0215	0.02	0.9945	-0.0284	0.0086	0.5651	0.5371	-0.0457	-0.0511	0.5111	0.019	-0.0024	0.6233	0.0171	-0.2067	-0.0106	0.109	-0.0101	-0.0165	0.0228	0.0006	-0.0117	0.5766	0.0394	0.5574	-0.0002	-0.0686	0.5418	0.5245	0.0261	0.6426	-0.0256	-0.0112	0.5393	0.5621	-0.0624	-0.0393	0.0398	0.4044	0.5598	-0.0347	0.0276	0.0732	0.5827	0.0223	-0.0926	-0.1264	0.4563	0.498	0.0066	0.5036	0.0286	-0.0171	0.001	0.2073	0.0326	0.8006	0.1342	0.0175	0.8914	0.4905	-0.0046	-0.0114	-0.009	0.6112	-0.018	0.7514	0.5476	-0.0541	-0.0896	0.007	0.5004	0.3945	0.0278	0.6018	0.0004	0.0218	0.016	0.064	0.5655	-0.0617	-0.0986	0.0735	-0.0088	0.1031	0.0068	0.7594	0.5682	-0.0043	0.5626	-0.0114	0.0038	0.8457	-0.0048	-0.004	-0.055	0.4796	0.0199	0.9578	-0.0277	0.0122	-0.058	-0.0372	0	0.0932	0.0153	-0.0302	0.5354	-0.052	0.0136	-0.0794	0.4846	0.0006	-0.0384	-0.0175	-0.0403	-0.027	0.0427	-0.0115	-0.4147	-0.0489	0.569	-0.0126	0.0032	0.0061	1.2476	0.5002	-0.0379	0.0067	0.6062	0.587	-0.0725	0.5657	0.5546	0.0054	-0.0087	1.0103	-0.0395	-0.0714	0.275	-0.007	0.0177	-0.0506	-0.028	0.4414	0.6431	0.2423	-0.0047	-0.0104	0.5186	-0.0204	0.526	-0.0263	0.4557	1.3287	0.0024	0.5812	0.7283	0.4525	0.5542	-0.0293	0.5916	0.0962	0.0037	0.0256	0.5872	-0.0318	0.0575	0.0426	-0.0028	0.2031	0.2694	0.1236	0.83	-0.0442	0.4089	-0.0223	0.3107	0.0103	0.5738	-0.0606	-0.0006	0.0047	0.0346	1.0147	0.0206	0.0376	0.5178	-0.0466	-0.0084	0.4492	-0.0137	0.0111	0.0677	0.0539	0.5019	0.1103	0.0054	0.0451	0.0108	0.2956	-0.0621	0.3759	-0.0054	-0.0426	-0.0345	0.0057	0.5094	0.5465	-0.0124	0.023	-0.0225	-0.0139	0.5566	0.4635	0.0191	0.4935	-0.2766	0.0003	0.0142	0.059	-0.0037	-0.0138	0.0018	-0.0096	0.4746	0.0712	0.008	-0.0485	0.5115	-0.0638	-0.0151	0.0061	-0.0452	0.5075	0.5339	0.0155	0.0142	0.5538	-0.0245	-0.0525	-0.0981	0.4282	-0.0545	-0.045	-0.0155	0.9161	0.0972	0.0337	0.5879	-0.0054	-0.0215	0.0435	-0.0179	-0.0156	0.0522	0.5451	-0.0305	-0.0102	-0.0158	-0.0025	0.5108	0.1585	-0.0088	-0.0357	-0.0781	0.563	-0.037	0.5804	0.5003	0.0351	0.5927	-0.0146	0.0163	0.5616	0.0116	-0.0328	0.5188	0.0924	0.5519	0.0536	0.0183	0.0344	-0.0005	0.6117	0.1554	-0.0068	1.0454	0.5451	0.5962	0.2138	0.5689	0.2553	-0.0281	0.0394	0.3228	0.0614	0.0007	-0.0164	0.3805	-0.0244	-0.0132	-0.007	0.7883	0.31	0.0029	-0.007	-0.0513	0.0016	0.0061	0.9802	0.5759	0.5547	1.2402	0.5547	-0.0091	0.602	-0.1137	0.0437	-0.1118	0.4291	0.5967	-0.0073	0.023	0.8121	0.0315	0.0121	-0.027	0.5478	-0.0267	-0.0025	-0.1365	0.5263	0.3766	0.0218	-0.0444	0.4725	0.4626	0.0286	0.0095	0.5357	0.0704	0.5063	0.0739	0.0151	0.0205	0.3948	0.5366	0.5918	-0.011	0.4024	1.0046	0.0229	0.0051	0.4202	0.0087	0.0049	0.4111	0.0311	-0.1174	-0.0102	0.6138	0.015	0.0092	0.3113	-0.0553	0.0057	0.4507	0.5453	0.0158	-0.0024	0.1025	-0.037	-0.0291	0.5746	0.5337	-0.0063	-0.0066	-0.0279	0.4687	-0.0005	-0.0068	-0.0163	-0.0882	0.0205	1.036	-0.0537	0.4483	-0.0632	-0.0691	0.0188	0.3579	-0.0097	0.4863	-0.0104	0.9816	0.0283	-0.006	0.0349	0.0164	0.3817	0.6578	1.0141	-0.0222	-0.0239	0.0578	-0.0314	0.1073	0.5305	0.0429	0.1273	-0.0417	0.5376	0.0058	-0.0344	0.0251	0.4991	0.4448	-0.0373	-0.0059	-0.0546	0.0136	0.0071	0.018	0.8981	-0.0177	-0.0114	0.3727	-0.0136	0.0453	-0.0036	0.8755	0.054	-0.0268	0.0448	0.0606	0.4584	-0.0017	0.5468	0.0894	-0.0113	0.0114	0.6119	0.0079	0.1727	0.554	0.0052	-0.0618	0.0181	-0.0333	0.5806	-0.0525	-0.9783	0.0499	-0.0037	0.4442	0.5371	0.0378	0.0614	0.5854	-0.0366	0.036	-0.0076	0.6007	0.1047	0.5563	0.4213	-0.0334	-0.0143	0.061	0.8234	-0.0176	0.016	0.4222	0.024	0.5624	0.1866	0.044	0.4145	0.0394	0.5207	-0.0194	-0.0065	0.6869	-0.0262	-0.0847	0.0024	1.2831	-0.0394
ENSG00000018699	-0.0369	0.0111	-0.0358	-0.0088	-0.0629	0.0067	-0.0201	0.5431	0.0101	-0.0065	0.5474	0.0471	-0.0087	0.0551	-0.065	-0.0059	-0.0031	-0.0079	0.0115	0.5399	0.9341	0.0048	0.0169	-0.0316	0.1079	-0.0276	0.0244	-0.0137	0.0246	0.0178	0.0438	0.0269	-0.0506	-0.0189	-0.0161	0.9388	-0.065	-0.0062	-0.0277	0.0532	0.0078	0.0162	0.2229	-0.0002	0.0477	-0.005	0.5295	-0.1664	0.5982	-0.0456	-0.0246	0.1459	0.025	-0.0027	0.001	0.5576	-0.0633	-0.0314	-0.019	0.0401	-0.0302	0.556	0.0205	0.5361	0.0007	0.0115	-0.0491	-0.0386	-0.0416	-0.0517	0.0124	0.2743	-0.0257	-0.0608	-0.0633	-0.005	0.5608	-0.3023	-0.0177	0.0256	0.051	-0.03	0.018	-0.0275	0.0248	0.0155	-1.0437	-0.0125	-0.0209	-0.0641	-0.0347	0.556	-0.049	-0.0259	-0.0154	0.0069	-0.0424	-0.0483	-0.0144	-0.3539	-0.035	0.6195	0.5761	-0.0123	-0.0372	0.4777	0.0493	0.0032	-0.004	-0.0168	-0.0011	-0.0033	-0.0526	-0.0744	-0.0217	0.5563	0.2903	-0.0192	-0.0468	-0.0344	-0.0441	-0.0528	-0.0243	-0.0643	0.5735	0	-0.0118	0.4481	-0.0686	0.5313	0.006	-0.8732	0.1954	0.0085	-0.0314	0.0003	0.5325	-0.0011	0.0058	-0.0194	0.5241	-0.0506	-0.0448	0.0001	-0.0368	-0.0167	-0.0571	0.0397	0.1431	-0.0291	-0.0221	-0.0041	-0.0279	-0.068	0.5795	0.4898	0.0189	-0.0312	-0.0572	-0.0231	-0.0108	-0.0464	0.0017	-0.036	-0.0295	-0.0175	0.0018	-0.0295	0.4982	-0.0372	-0.0696	-0.0281	-0.037	-0.0184	-0.0555	-0.112	-0.0327	-0.3304	0.0125	-0.0934	-0.011	-0.0787	-0.0287	-0.0157	0.4366	-0.0634	-0.0237	0.0194	-0.0158	-0.0195	0.0009	0.0036	0.029	0.0431	-0.0006	0.0211	0.0033	0.0732	-0.0161	-0.0033	0.0461	-0.0111	-0.0102	0.1448	-0.0527	-0.0718	0.4614	0.0197	-0.0089	-0.0099	0.0186	-0.0405	-0.0098	0.5564	0.0084	-0.0137	0.0026	-0.0483	0.0464	-0.0008	0.398	-0.0152	-0.0483	-0.0252	-0.0397	-0.0215	-0.0123	0.5746	-0.0239	0.005	-0.0009	0.0411	-0.0069	0.0468	-0.0325	-0.012	-0.0319	0.5052	0.187	-0.001	-0.0183	-0.039	-0.0007	-0.0191	-0.0121	-0.0157	-0.0198	-0.0419	0.0016	-0.0635	-0.0172	-0.0853	-0.034	0.0288	-0.0413	0.0042	0.0169	-0.0255	0.0313	-0.033	-0.0594	-0.0625	0.0017	0.0222	-0.0055	0.039	0.0047	-0.0016	0.0163	-0.0015	0.0532	0.3883	0.012	-0.0017	0.0235	0.0507	-0.0209	0.6041	0.569	0.0425	0.0033	-0.0357	-0.0164	0.0215	0.0075	-0.0354	0.5165	0.012	-0.0313	0.1787	0.6279	0.0405	-0.0185	-0.0127	-0.0363	-0.0416	-0.01	0.5984	0.0284	0.0032	-0.0165	-0.0482	-0.0649	-0.0625	-0.006	-0.018	0.0022	-0.0268	0.0177	0.0204	0.0317	-0.0035	-0.0227	0.0061	0.021	0.0245	0.0286	-0.0498	-0.0172	0.5151	-0.0431	0.008	-0.3451	0.0044	-0.1063	0.5782	-0.0039	0.0036	0.5661	0.071	0.0083	-0.0131	-0.0943	0.0507	-0.0064	-0.0069	-0.0326	-0.0225	-0.0072	-0.0605	0.0038	-0.0367	0.0651	-0.0117	0.114	0.0024	-0.0038	0.0458	0.0184	-0.001	-0.0133	0.0471	0.018	-0.0603	-0.0272	-0.0935	-0.0048	0.0055	0.0213	0.0156	-0.0038	-0.0362	-0.0385	0.0007	-0.0424	0.0768	0.3235	-0.0014	-0.0297	-0.0535	-0.0696	0.0024	0.0278	0.0119	-0.0236	-0.0151	0.0169	-0.0078	0.0079	0.0071	-0.0419	-0.0317	-0.0431	0.018	0.047	0.5635	-0.0368	-0.0032	0.0028	-0.0688	-0.0699	0.0013	-0.0043	-0.0257	0.0139	-0.0176	-0.0433	-0.0445	0.0163	-0.0365	0.025	-0.0028	-0.007	0.0217	-0.1802	-0.0265	0.0218	-0.0119	-0.0184	0.0223	0.0059	-0.0041	0.0126	0.0377	0.0381	-0.0227	-0.0699	-0.0221	0.0102	0.0273	0.0492	-0.0262	-0.0502	0.5295	-0.017	-0.0641	-0.0384	0.6205	-0.0011	-0.0547	-0.0357	0.0224	0.034	0.0034	0.0232	-0.0289	-0.1136	-0.015	-0.021	0.0321	-0.0513	0.0324	-0.0421	0.0034	-0.0046	0.0291	-0.0255	0.7072	0.0227	0.0081	-0.0612	-0.0023	-0.0135	-0.0106	0.0383	-0.0047	0.0339	-0.0219	0.5199	-0.0857	0.0165	0.0109	0.0147	0.0355	0.0212	-0.0007	0.0569	0.0138	0.0588	0.0764	-0.0581	-0.1137	0.0731	-0.0086	0.0192	0.0053	0.0226	-0.003	-0.0107	-0.0097	-0.0053	0.0003	-0.0155	-0.0404	0.0001	-0.0704	0.0325	0.0302	0.5483	-0.0374	0.0052	-0.0516	-0.0408	-0.0037	-0.0056	0.0275	-0.0218	0.0181	-0.0552	0.5813	-0.0802	-0.0972	-0.0055	-0.0289	-0.0183	-0.0562	-0.0467	0.0551	-0.0251	0.0015	-0.0514	-0.0235	0.4458	0.0159	0.0017	0.0033	-0.0553	-0.0603	-0.0089	0.0032	-0.008	-0.0499	0.0434	0.0288	0.0001	-0.0119	-0.0128	-0.0407	-0.0798	0.0145	0.0016	0.0231	-0.0515	-0.0261	-0.0036	-0.0154	0.01	-0.0053	-0.0292	-0.0584	-0.0134	0.0063	-0.0227	0.1047	-0.0771	0.0012	0.009	0.0124	-0.0196	0.0255	-0.0482	0.0215	-0.0012	-0.0048	0.0221	0.0259	-0.0406	0.5386	0.0433	-0.0027	-0.0109	-0.0573	-0.029	-0.0027	-0.0259	-0.0872	-0.0228	-0.032	0.0062	-0.0268	-0.0455	-0.0989	0.0055	0.0383	0.0775	0.0336	0.0158	0.0136	-0.037	0.454	-0.02	-0.0053	0.0013	0.0579	0.0223	0.6051	0.0471	0.0157	-0.3091	-0.0054	-0.0822	-0.0702	-0.0339	-0.0037	-0.0426	-0.028	-0.0013	-0.0249	0.0126	0.0044	0.0685	-0.0289	0.0331	-0.0136	0.0118	0.0038	0.4868	0.0228	-0.0016	0.0155	0.0596	-0.0053	-0.0082	-0.0338	0.0085	-0.0047	0.0723	-0.0056	-0.0444	0.4876	-0.0772	-0.0116	-0.003	-0.0493	-0.0476	0.0487	0.0054	0.0244	-0.0094	-0.0195	-0.0528	-0.0988	-0.0156	-0.0587	-0.0709	-0.0117	-0.0566	0.1032	-0.0036	0.0045	-0.0086	-0.0197	0.0263	-0.0272	0.0004	0.0297	-0.0369	-0.0284	-0.0277	0.0093	0.0083	0.0009	0.4204	-0.0179	-0.0384	-0.0922	-0.003	-0.0379	0.0178	-0.0261	0.0299	-0.0048	0.3634	0.0122	0.529	-0.0412	-0.087	-0.0598	-0.0229	0.0057	0.0553	0.0198	0.0313	-0.0034	0.0336	-0.0236	-0.0205	0.0659	-0.0383	0.6521	0.0341	0.5563	-0.0621	-0.042	0.0458	0.1129	0.0575	-0.0028	0.0099	-0.1429	-0.0201	-0.0135	-0.0057	-0.0664	-0.0073	0.0073	-0.0047	-0.0492	-0.0277	0.0079	-0.033	0.015	-0.0236	-0.001	-0.0275	-0.0202	0.0374	-0.0773	0.0383	0.0116	0.4128	0.0046	-0.0046	0.0149	0.0538	0.0223	-0.0285	-0.0623	-0.0012	-0.0244	-0.0375	0.3243	-0.0052	-0.0488	-0.0731	-0.0525	0.0055	-0.0432	0.0233	0.0039	0.5471	0.6407	0.0036	0.3955	0.0041	0.0155	-0.0527	0.3017	0.0043	-0.0058	-0.0499	-0.0292	0.022	-0.0284	-0.0262	-0.0032	-0.0103	-0.022	0.0291	-0.1182	-0.0252	-0.9409	0.0005	-0.0045	0.0146	0.0642	0.0031	-0.1122	0.0243	0.0105	-0.003	0.0069	-0.0466	-0.0241	0.0065	-0.013	0.0034	0.3775	-0.0262	0.5059	0.0003	0.0197	-0.0139	-0.0899	-0.0188	0.0785	-0.0557	-0.0717	-0.0339	0.3554	-0.0038	0.4996	0.0012	0.0026	0.0075	-0.0062	0.0089	-0.0191	0.0095	0.0277	-0.0103	0.0616	0.0412	-0.0297	-0.0341	0.0835	-0.0066	-0.9634	0.0024	0.029	-0.0593	-0.024	-0.012	0.0278	-0.0452	0.0135	-0.0482	-0.0087	-0.0413	-0.019	-0.0409	0.0095	0.0422	0.3961	-0.0139	-0.0679	0.0048	0.3816	-0.0215	0.0584	-0.0077	0.001	0.0547	-0.0312	0.0365	0.0103	-0.0487	-0.0243	-0.1138	0.0818	0.0158	0.021	0.1855	0.0036	-0.1469	-0.0067	-0.0431	-0.0031	0.009	0.0678	0.0378	-0.0524	-0.9663	0.0455	-0.908	-0.0695	-0.0249	0.0477	0.0464	0.0303	-0.0406	0.0235	0.0319	0.0227	0.0587	-0.0053	-0.086	-0.0317	-0.0176	0.0461	-0.0096	-0.0141	-0.0496	-0.041	0.0275	0.0216	0.0138	0.0286	0.4096	-0.0207	0.5102	0.0113	-0.009	-0.0189	-0.0094	-0.0775	-0.0119	0.0917	-0.0415
ENSG00000018869	0.4776	0.5076	0.626	0.5214	0.4993	0.9667	0.3341	0.8293	-0.0088	-0.026	0.8963	0.0009	0.5624	0.3098	0.4647	0.4779	0.5183	0.4505	-0.0288	0.5339	0.846	0.4722	0.5026	-0.0451	-0.0528	0.5517	0.5262	-0.0443	-0.242	-0.011	-0.0781	0.4711	0.0142	-0.0603	-0.0699	0.5444	0.1723	0.5008	-0.1021	-0.2261	-0.0106	-0.0136	0.6054	0.0395	0.9658	-0.0375	0.8384	0.1101	-0.0441	-0.0806	0.5527	-0.029	-0.0191	-0.0397	-0.0386	0.4492	0.3118	0.4455	0.3772	-0.03	0.5159	0.4369	-0.1301	0.4187	-0.0612	0.3908	-0.1774	-0.0244	0.0205	-0.1012	-0.0364	0.4815	-0.1461	-0.0652	0.4161	0.5913	0.9375	-0.0174	-0.1204	-0.0099	0.1616	-0.0768	0.6219	-0.0018	0.6293	-0.1056	-0.0449	-0.0671	0.4975	-0.0491	0.0324	0.535	-0.0605	-0.0413	0.0251	-0.0137	0.86	0.4144	-0.0034	-0.0612	0.0104	0.5637	0.9136	0.5867	-0.1685	0.8905	0.5747	0.4474	-0.0613	-0.0605	-0.0108	0.5097	-0.0734	-0.0762	-0.1759	0.3954	0.3961	-0.0634	-0.0459	0.0038	0.5073	-0.0479	0.0204	0.5267	0.91	-0.0028	0.5514	0.4179	0.3989	0.0143	-0.0137	0.0195	0.341	0.4661	-0.0682	-0.0502	0.5126	0.4919	0.4843	-0.028	0.8311	-0.0551	-0.0813	0.4369	0.4987	0.4506	-0.0471	-0.0287	0.3912	0.8978	-0.0342	-0.0528	-0.0348	0.0165	0.956	0.451	0.0462	0.5438	-0.0737	0.0258	0.5662	0.4599	-0.0456	-0.1248	0.4898	0.0051	0.5322	0.4435	0.4565	0.4739	0.4249	-0.0916	-0.0829	-0.0653	-0.1316	0.3825	0.2273	0.0334	-0.8868	0.5545	0.4982	-0.1098	0.0165	-0.0517	0.5199	-0.0743	0.2886	0.5326	-0.0284	-0.0661	0.9355	-0.0389	0.5183	0.4863	0.5557	0.4712	0.4352	0.0076	0.5532	0.4708	0.4865	0.5143	0.0271	-0.0038	0.4614	0.6916	0.5108	-0.0952	0.6513	0.5014	0.0177	0.869	-0.0224	0.9343	-0.0707	0.5194	0.3963	0.3017	0.5625	0.4965	0.8162	-0.1234	0.4334	0.4357	-0.0666	-0.0213	-0.0505	0.5523	-0.0644	0.5321	-0.0228	0.3506	-0.0586	0.3799	-0.0866	0.4211	-0.0819	0.4098	0.8166	-0.0283	-0.0109	0.57	0.5005	0.4005	0.3245	-0.0238	0.5199	0.4594	-0.0559	0.3749	0.4734	0.4069	0.2545	-0.0213	-0.0609	0.8918	-0.0297	0.5041	-0.0535	0.474	0.5731	0.4708	0.0452	0.4597	0.5339	-0.0228	-0.0205	0.2001	-0.035	-0.052	0.068	0.2904	0.6093	-0.0533	0.4825	0.5653	0.4979	0.5598	0.5639	0.0752	-0.0341	-0.0646	0.4771	0.3754	-0.0327	-0.0963	0.422	-0.0271	-0.057	0.351	-0.0073	0.4927	-0.0792	-0.0836	0.5181	0.4519	-0.071	0.5797	-0.0081	-0.0378	-0.0812	0.9122	0.3037	-0.1301	0.489	0.5164	0.9119	-0.0481	-0.0524	0.0315	0.0131	0.398	-0.0277	0.346	0.3458	0.0163	-0.0308	0.7861	-0.0185	0.7461	0.4692	-0.0068	-0.011	-0.0775	0.8051	0.4921	-0.0497	-0.129	0.4853	-0.0485	0.5165	-0.0192	0.7656	-0.0629	-0.039	0.4828	0.4492	-0.067	0.6122	-0.0514	-0.0846	-0.0291	0.5493	0.4811	0.5643	0.5011	-0.0709	0.512	0.5038	0.539	-0.058	0.5213	-0.0244	-0.4216	0.4657	0.2387	0.8317	0.6358	-0.0856	-0.0093	-0.099	0.0941	0.2716	-0.0575	-0.0749	0.4443	0.199	-0.0532	0.0688	-0.0286	0.4632	0.3259	0.5384	0.0791	-0.1214	0.4205	0.5429	-0.0134	-0.083	-0.0335	0.4801	-0.081	0.4287	0.5446	0.4077	0.8812	0.5085	0.3749	0.5264	0.6538	0.4968	0.4593	-0.0193	0.7465	0.449	-0.0551	0.5549	-0.1286	0.9203	0.5143	-0.0493	0.5609	-0.0259	0.0153	0.0818	0.0235	-0.8497	0.4745	-0.0308	0.979	-0.0966	0.4921	0.5393	0.5719	0.4941	-0.0778	0.4329	0.9284	0.541	0.5496	0.5534	-0.0179	0.517	0.9653	-0.075	0.4368	-0.0971	-0.0169	0.3274	0.559	0.4967	0.5002	0.5704	-0.024	0.5383	-0.0437	0.5339	0.3873	-0.0549	-0.0969	-0.0591	-0.0136	-0.0444	0.5518	0.5659	0.038	0.0464	0.6292	0.4766	-0.0445	-0.0655	0.4937	0.9143	-0.0554	0.5428	-0.0745	-0.0128	0.0261	0.479	0.4402	0.5737	0.4723	-0.0778	0.4884	0.0158	0.3911	0.2814	0.0079	0.5758	-0.0014	-0.0964	0.6129	0.0374	-0.0255	0.5776	-0.0325	-0.039	-0.0755	-0.5743	-0.0476	-0.0323	0.4813	-0.1095	0.5482	-0.0397	-0.0709	0.5171	0.012	0.4892	-0.0422	0.4083	-0.0762	0.5986	0.5331	-0.0854	-0.0716	-0.0676	0.0113	0.4974	0.534	-0.0659	0.5724	0.5662	0.4784	0.9067	0.4881	-0.0614	0.5107	-0.1026	-0.1743	-0.0812	0.4359	0.7573	0.3961	-0.0505	-0.0277	0.3915	0.4045	0.8703	0.0217	-0.1074	-0.0855	0.5178	0.4863	-0.0069	-0.0017	-0.0019	0.1492	0.826	0.4637	0.4451	-0.0233	0.0049	-0.0835	-0.0501	-0.0596	0.8198	0.6744	0.8502	0.527	0.8322	-0.0551	0.4702	0.5754	0.4889	0.7488	-0.0427	0.3756	0.4753	-0.0539	-0.1405	0.559	-0.0073	0.5215	0.2864	-0.0181	-0.5047	0.4408	0.4792	-0.0609	-0.0123	-0.0606	-0.0966	-0.0542	-0.1237	0.3831	0.4823	0.3512	-0.0983	-0.0706	0.3882	-0.0855	-0.0346	-0.0683	0.5566	-0.0743	0.5051	-0.043	-0.1346	0.7512	-0.1565	0.5843	0.2521	0.4741	-0.1007	0.5248	0.438	0.5368	-0.0819	0.4636	-0.151	-0.1257	-0.0923	-0.0804	0.314	-0.0928	0.5339	-0.094	-0.0255	0.4786	0.5097	0.4329	-0.0585	0.4956	0.3555	0.5247	0.419	-0.0638	0.8721	0.3019	0.4909	0.5442	-0.0686	-0.0823	-0.057	0.4038	0.5875	0.4076	-0.1255	0.7998	0.4489	-0.0719	-0.1059	0.4511	-0.075	-0.0451	-0.0694	-0.0742	-0.109	0.4692	0.4187	0.0878	0.3784	-0.1435	0.8228	0.0025	-0.0969	0.5387	-0.1203	-0.0189	-0.0277	-0.0749	-0.0514	0.4191	0.2563	0.482	-0.0657	-0.0923	-0.1492	0.5009	-0.1019	0.4447	0.4522	-0.0422	-0.0784	-0.1888	0.517	-0.0762	0.0129	-0.0472	0.5028	0.5215	0.3264	0.4139	0.4669	0.447	-0.1289	0.3739	-0.1255	-0.0176	0.5654	-0.0385	-0.1045	0.5829	0.0441	-0.1081	-0.1663	-0.0864	-0.0555	0.9385	0.013	0.8749	0.8377	-0.0519	0.4881	0.5113	0.0639	-0.1047	0.4844	0.4324	-0.0512	0.5323	0.4997	-0.126	0.5103	-0.0349	0.3726	0.5267	0.5026	-0.0147	0.5537	-0.0554	0.5481	-0.0567	0.5678	0.4775	0.5528	0.4456	0.5635	0.4032	-0.0194	0.5568	-0.0672	0.3664	0.0124	0.5701	0.4371	0.4552	-0.0201	-0.0792	0.4297	0.8001	0.5074	-0.0485	0.0825	0.1828	-0.0571	-0.0338	0.0369	-0.0417	0.5467	0.908	0.4321	-0.1601	0.3233	-0.0783	-0.0388	-0.0308	-0.1292	-0.0311	-0.1871	-0.0856	-0.0175	0.4126	-0.0056	0.4609	-0.0982	-0.1056	0.4662	0.0486	0.462	-0.0386	0.5629	0.423	-0.0498	0.3198	-0.1302	-0.1008	0.3776	0.4446	-0.0934	-0.1179	-0.0732	-0.1802	-0.0978	0.4028	0.4847	0.2472	0.4428	0.4275	-0.0561	0.2049	0.4514	-0.1434	0.4316	-0.0311	-0.1162	-0.1309	0.3276	0.5146	-0.1094	0.7023	-0.1095	-0.145	0.8925	-0.1133	0.4685	0.4863	0.4556	-0.1231	0.2456	0.4867	-0.0396	0.4693	0.7477	0.4872	-0.1248	0.0052	0.1502	0.2955	-0.1731	-0.1525	0.4556	-0.072	-0.1271	-0.0208	-0.1166	-0.0929	0.4427	0.408	-0.1651	0.4238	-0.0803	-0.1027	-0.0911	0.4021	0.3968	0.214	-0.1182	0.4171	-0.0703	0.3794	-0.0475	-0.1331	-0.0888	-0.1045	-0.1579	0.4195	-0.2022	0.81	-0.0301	-0.0735	-0.0561	-0.1036	0.0711	0.4164	0.3388	0.2728	-0.0325	-0.0376	-0.0556	-0.076	-0.1645	0.5265	-0.0298	0.3772	-0.0664	-0.0525	-0.0677	0.4635	0.4465	0.363	0.5079	0.4778	0.4039	-0.0826	0.3194	0.3865	0.1762	0.5053	-0.0544	-0.1205	0.1578	-0.0876	-0.053	0.4086	-0.0084	0.4363	0.3017	-0.1414	0.4699	0.5087	0.4512	-0.1227	-0.1042	0.7253	0.3317	-0.0458	-0.0885
ENSG00000019102	-0.0671	0.0124	0.5304	0.5718	0.4745	0.9714	0.5273	0.8485	0.5771	0.0302	0.5316	0.0039	0.5112	0.5557	0.5126	0.5702	0.2587	0.8027	0.0017	0.5418	0.9125	-0.0014	0.575	-0.0663	0.1145	0.5782	0.5769	-0.0583	-0.1497	0.0266	0.05	0.9618	-0.0138	-0.0269	-0.0139	0.529	-0.0484	0.5731	-0.0083	-0.0708	0.0071	0.0157	0.319	0.0235	0.6308	-0.0147	0.4908	0.3112	0.0173	-0.0436	0.5328	0.1401	0.0202	0.0053	0.0012	0.013	0.4176	0.8433	0.4627	0.0161	0.5625	-0.0457	0.0185	-0.0193	-0.0071	-0.0569	-0.0977	-0.0583	-0.0406	-0.0746	0.0106	0.5203	-0.0215	-0.0483	-0.0674	0.5888	-0.0166	0.527	-0.0158	0.4191	0.04	-0.0494	0.0377	-0.0227	0.6066	0.008	-0.1158	-0.009	0.5327	-0.0625	-0.07	0.5502	-0.0514	-0.0203	0.0122	0.0002	0.5705	0.4827	0.6627	0.5821	0.0192	0.6171	0.5813	0.5406	-0.0278	0.5787	0.6203	0.6965	-0.0091	-0.0515	-0.0127	0.5184	-0.0572	-0.0765	-0.0653	0.5086	0.2896	0.0286	-0.0427	0.5797	0.5145	-0.0617	-0.0209	0.9141	0.9969	0.001	-0.0291	-0.0304	0.911	0.0058	0	0.0755	0.7177	0.5837	-0.0336	-0.0029	0.5314	0.0125	-0.0124	-0.0149	0.4942	0.7087	-0.0474	-0.001	-0.023	0.54	0.5332	0.0231	0.2929	0.5552	0.5539	0.011	0.4752	0.6413	0.576	0.864	0.0707	0.5514	-0.0696	-0.0156	-0.0046	0.8355	0.5804	0.5471	0.5261	-0.0522	0.5911	0.5072	0.4903	0.5522	0.0556	-0.0385	-0.0403	-0.0224	-0.0505	0.5411	0.5227	0.0571	-0.4162	0.8765	0.577	-0.0791	0.0423	-0.0172	0.0987	-0.0644	0.2885	0.9477	-0.0085	-0.0235	0.5807	-0.0004	0.6114	0.6108	0.5736	0.6335	-0.0037	0.0361	0.563	-0.0012	-0.0045	0.5669	-0.0075	-0.2415	-0.0735	0.4911	0.9678	0.0155	0.5632	-0.0194	0.5907	0.5046	-0.0169	0.9551	0.0142	-0.0303	0.09	-0.051	0.5853	0.5359	0.5176	-0.046	0.7165	-0.0202	-0.0549	-0.0255	-0.0241	0.5709	-0.0276	0.5733	0.5748	-0.019	-0.0394	0.024	-0.0463	0.7862	-0.0374	0.591	0.5385	-0.0037	0.3373	0.5317	0.584	-0.0215	0.0557	-0.0229	0.5413	-0.0439	-0.0085	0.4386	0.5019	0.9109	-0.0382	0.0254	-0.0428	0.5682	-0.0717	-0.0289	-0.0171	0.5223	0.8672	0.9069	0.0057	0.64	0.5588	0.0278	-0.0096	0.1273	0.0061	-0.0057	0.7232	0.3917	0.613	-0.0019	0.5145	0.0463	-0.0275	0.6263	-0.0145	0.5219	0.0174	0.5373	0.5152	0.0256	-0.007	-0.0362	-0.0292	0.0043	-0.1525	0.7519	0.0533	0.6203	-0.018	-0.0265	0.5405	-0.0303	-0.0143	0.6231	0.023	0.0051	-0.0177	0.5254	0.4621	-0.0414	0.9289	-0.0264	0.8343	-0.031	0.5236	0.6037	0.0354	0.4394	-0.033	0.0045	0.0124	0.6	0.0505	1.1818	-0.017	0.5508	0.5247	0.0121	0.5585	-0.0065	0.5912	0.0146	0.0114	-0.0731	0.5833	-0.0107	0.5525	-0.0182	0.8155	-0.9843	-0.0042	0.005	0.5326	-0.0278	0.3567	0.1894	0.0398	-0.065	0.6288	-0.0297	0.5591	0.4468	0.6209	0.5673	0.6188	0.5744	-0.0151	0.0398	0.0072	-0.0132	-0.0326	0.2787	0.9686	0.6907	-0.0015	0.0189	0.0046	0.5023	-0.039	0.0148	-0.0379	0.488	0.2775	-0.0063	-0.0292	-0.0311	0.5069	-0.0399	0.6707	0.2219	0.5463	-0.0214	0.5763	0.025	-0.0102	0.5797	0.5315	-0.3044	0.489	0.5971	0.0514	1.277	-0.0373	0.5271	-0.0007	0.5569	-0.0685	0.4314	0.013	0.4158	0.4739	-0.0211	-0.0407	-0.0212	0.5319	0.4975	0.6066	0.573	-0.0118	0.034	-0.1759	0.556	0.4747	0.4655	-0.0194	0.5913	0.0016	0.5719	0.0044	0.5686	0.0366	-0.0256	0.4551	0.0263	0.026	0.5881	0.0608	-0.0232	-0.0462	0.5428	-0.0252	-0.053	-0.0275	0.0272	0.3828	0.5247	0.5427	0.5937	0.5498	-0.002	-0.0044	-0.0206	0.4848	0.467	-0.0184	0.0247	-0.0508	0.03	-0.0267	0.5777	0.703	0.0328	0.0212	0.7022	0.051	0.0062	-0.062	0.5612	0.5564	-0.0129	0.0199	-0.0128	0.013	-0.0125	0.5413	0.893	0.5684	0.0152	0.0131	0.7222	0.0237	0.4267	0.6049	0.0191	0.6459	0.5636	0.496	0.4468	0.0728	-0.0073	0.5839	0.5625	-0.0092	0.0162	-0.0061	0.5552	-0.0153	0.8025	-0.041	0.9369	-0.0063	-0.0718	0.5678	0.5796	-0.0095	-0.0243	0.4918	0.4026	0.5449	0.6192	-0.0083	0.423	-0.0257	0.0077	0.5305	0.5836	-0.0956	-0.0278	0.5865	0.5257	0.5569	0.0936	-0.0447	0.6016	0.5577	0.0276	-0.0609	-0.0492	0.8005	0.0195	0.0005	0.0226	-0.0774	-0.0098	0.5399	0.0116	-0.0167	-0.0529	0.0666	0.5497	-0.004	0.74	-0.0127	0.212	0.493	0.007	-0.0311	0.0195	0.0119	-0.0273	-0.0125	-0.0273	0.2291	0.433	0.8163	-0.0561	0.5248	0.0038	0.5552	0.0699	-0.0615	0.4689	0.0086	-0.0063	-0.028	0.0166	0.5495	0.5972	0.0042	0.4984	0.3741	0.0237	-0.03	1.1882	0.6149	0.5555	-0.0208	0.4277	0.0453	-0.0047	-0.0315	-0.0916	0.538	0.5231	0.0065	-0.0336	0.8168	0.2546	0.5787	0.0324	0.0841	0.6013	0.0219	0.0098	0.5631	0.7942	-0.0409	0.973	-0.0289	0.9143	0.0219	0.6003	0.5964	0.0126	0.0052	0.5251	-0.0513	0.4157	-0.0234	-0.02	-0.0495	-0.0308	0.575	-0.0536	0.4385	0.5847	0.6253	0.519	0.5813	-0.0286	-0.689	0.5946	-0.0567	-0.0063	0.7233	0.4246	0.0529	0.0076	-0.0108	0.028	0.0073	0.1757	0.6464	0.5035	-0.0492	0.8362	0.4906	-0.0125	0.4861	0.4626	-0.0516	0.0596	-0.0047	0.0089	-0.0098	0.0624	0.5444	0.1616	-0.013	0.5141	0.5089	-0.0131	-0.0585	0.1293	0.0054	-0.0053	0.5438	0.1647	0.0055	0.526	-0.0201	0.594	-0.0174	0.5153	-0.0477	0.0209	0.0048	0.0271	0.5435	-0.0149	-0.0331	1.0205	0.5836	-0.013	0.0226	-0.3397	0.5785	-0.0061	0.6534	0.4306	-0.0313	-0.0339	-0.0795	0.4733	-0.0188	0.5551	0.0521	0.0023	-0.0147	0.988	1.2007	-0.0789	-0.038	-0.0026	-0.0406	0.1142	0.0066	0.5657	0.5337	-0.0211	1.027	0.8923	0.0596	-0.0112	0.2861	0.3846	-0.0234	0.5338	0.0525	-0.0655	0.5643	0.5656	-0.0089	0.4939	0.0142	0.0105	-0.2278	0.0214	-0.0112	-0.0154	-0.0312	0.5376	0.0385	0.4914	0.0418	-0.0183	0.0015	0.0389	0.0845	0.5051	-0.1791	0.5503	0.4945	0.4656	-0.0008	-0.0185	0.4445	0.8124	-0.0019	0.0486	-0.0434	0.2401	0.0058	-0.0307	-0.004	0.0121	-0.008	0.6534	0.0123	0.2952	0.0041	0.0585	-0.0533	-0.2808	0.0083	-0.0046	-0.0535	0.0087	0.0287	0.5423	0.4694	0.0052	-0.0066	-0.0231	0.0276	0.0744	0.9784	0.0434	0.5612	0.5199	-0.0036	0.5708	-0.8689	-0.1058	0.0309	0.5667	-0.0144	0.4188	0.3848	-0.0485	-0.0068	-0.0091	0.5584	0.732	1.1911	1.2024	0.0075	0.0265	-0.0177	-0.0708	0.9094	0.0739	0.4725	-0.082	0.4349	0.7201	-0.0159	-0.0474	0.5658	-0.0038	0.5731	-0.0364	0.0048	0.0137	0.0639	0.0258	0.6846	0.0588	0.0343	0.9465	0.5908	0.6294	0.5511	-0.0161	-0.0046	0.4894	0.4005	-0.2994	-0.0175	0.0163	-0.0512	0.017	-0.0426	-0.0052	0.9337	0.8873	-0.0692	0.5466	0.0299	0.0133	-0.0123	0.4398	0.554	0.3887	-0.0203	0.547	-0.0095	-0.0075	0.2956	-0.0268	0.5967	0.0067	0.9003	0.5099	0.0948	0.5704	0.0025	0.0175	0.0096	0.5831	-0.1473	-0.0374	0.3306	0.5603	0.5083	0.0608	0.0336	0.5118	-0.0137	0.0414	0.1149	0.46	-0.0393	0.0394	0.0233	0.0442	-0.0416	0.4891	0.0212	0.0424	0.6034	-0.0093	-0.0858	0.52	0.2797	0.6272	0.3413	-0.0067	-0.0697	-0.0054	0.0144	0.0651	0.7117	0.9476	0.0071	0.0694	1.2428	0.5858	0.9602	0.0651	-0.0107	0.8649	0.446	0.6447	0.0837
ENSG00000019144	-0.0671	0.0124	0.5304	0.5718	0.4745	0.9714	0.5273	0.8485	0.5771	0.0302	0.5316	0.0039	0.5404	0.5557	0.5126	0.5702	0.2587	0.8027	0.0017	0.5418	0.9125	-0.0014	0.575	-0.0663	0.1145	0.5782	0.5769	-0.0583	-0.1497	0.0266	0.05	0.9618	-0.0138	-0.0193	-0.0139	0.529	-0.0662	0.5731	-0.0083	-0.0708	0.0071	0.0157	0.3377	-0.9534	0.6308	-0.0147	0.4908	0.3112	0.0173	-0.0582	0.5328	0.1401	0.0202	0.0053	0.0012	0.013	0.477	0.8196	0.4627	0.0452	0.5625	-0.0457	0.0164	-0.0193	-0.0071	-0.0293	-0.0977	-0.0583	-0.0406	-0.0746	0.0106	0.5203	-0.0215	-0.7123	-0.0674	1.6689	-0.0166	0.527	-0.0158	0.4191	0.04	-0.0494	0.0377	-0.0227	0.6066	0.008	-0.1158	-0.009	0.5327	-0.1002	-0.07	0.5502	-0.0514	-0.0203	0.0122	-0.2836	0.5705	0.4827	0.5374	0.5821	0.0192	0.6171	0.5813	0.5406	-0.0278	0.5684	0.6203	0.6965	-0.0091	-0.0515	-0.0127	0.5184	-0.0572	-0.0765	-0.0653	0.5086	0.2896	0.0286	-0.0427	0.5797	0.5145	-0.0617	-0.0472	0.9141	0.9969	0.001	-0.0291	-0.0304	0.911	0.0058	0	0.0755	0.7177	0.5837	-0.0336	-0.0029	0.5314	0.0125	0.0304	-0.0149	0.4942	0.7087	-0.0474	-0.001	-0.023	0.57	0.5332	0.0231	0.2597	0.5552	0.5539	0.011	0.4752	0.6413	0.576	0.864	0.0576	0.5514	-0.0696	-0.0156	-0.0046	0.8355	0.5804	0.5471	0.5261	-0.0522	0.0234	0.4966	0.4903	0.5522	0.0556	-0.0385	-0.0403	-0.0224	-0.0567	0.5411	0.5227	0.0571	-0.4162	0.8765	0.577	-0.0791	0.0423	-0.0172	0.0987	-0.0644	0.2885	0.9477	-0.0085	-0.0235	0.5807	-0.0004	0.6114	0.6108	0.5736	0.6335	-0.0037	0.0361	0.563	-0.0012	-0.0045	0.5669	-0.0075	-0.2415	-0.0493	0.4911	0.9678	0.0155	0.5632	-0.0194	0.5907	0.5046	-0.0169	0.9551	0.0142	-0.0303	0.09	-0.051	0.5853	0.5359	0.5176	-0.046	0.7165	-0.0202	-0.0549	-0.0255	-0.0241	0.5709	-0.0276	0.5733	0.5748	-0.019	-0.0394	0.024	-0.0463	0.7862	-0.0374	0.591	0.5385	-0.0037	0.3373	0.5317	0.584	-0.0215	0.0557	-0.0229	0.5413	-0.0439	-0.0085	0.4386	0.5019	0.9109	-0.0382	0.0254	-0.0428	0.5682	-0.0717	-0.0289	-0.0171	0.5223	0.8672	0.9069	0.0057	0.6408	0.5588	0.0435	-0.0096	0.1273	0.0061	-0.0057	0.7232	0.3917	0.613	-0.0015	0.5145	0.0463	-0.0275	0.6263	-0.0145	0.5219	0.0052	0.5373	0.5152	0.0256	-0.007	-0.0362	-0.0292	0.0043	-0.1525	0.7519	0.0533	0.6203	-0.018	-0.0265	0.5405	-0.0303	-0.0143	0.6231	0.023	0.0051	-0.0177	0.5254	0.4621	-0.0414	0.9289	-0.0264	0.8343	-0.031	0.5236	0.6037	0.0354	0.4394	-0.033	0.0045	0.0124	0.6	0.0505	1.1818	-0.017	0.5508	0.5247	0.0121	0.5585	-0.0065	0.5695	0.0146	0.0114	-0.0067	0.5833	-0.0107	0.5525	-0.0182	0.8155	-0.9843	0.321	0.005	0.5326	-0.0278	0.3567	0.1894	0.0398	-0.065	0.6288	-0.0297	0.5591	0.4468	0.6209	0.5673	0.6188	0.5744	-0.0151	0.0398	0.0072	-0.0132	-0.0326	0.2787	0.9686	0.6907	0.0259	0.0189	0.0046	0.5023	-0.039	0.0148	-0.0379	0.488	0.3206	-0.0063	-0.0292	-0.0311	0.5069	-0.0399	0.6707	0.2219	0.5463	-0.0214	0.5763	0.025	0.0082	0.5797	0.5315	-0.0352	0.489	0.5971	0.0514	1.277	-0.0373	0.5271	-0.0007	0.5569	-0.0685	0.4314	-0.0108	0.4158	0.4739	-0.0211	-0.0407	-0.0212	0.5319	0.4975	0.6066	0.573	-0.0118	0.034	-0.1759	0.556	0.4747	0.4655	-0.0194	0.5913	0.0016	0.5719	0.0044	0.5686	0.0366	-0.0256	0.4551	0.0263	0.026	0.5881	0.054	-0.0232	-0.0462	0.5428	-0.0252	-0.053	-0.0275	0.0272	-0.0468	0.5247	0.5427	0.5937	0.5498	-0.002	0.0237	-0.0206	0.4848	0.467	-0.0184	0.0247	-0.0508	0.03	-0.0267	0.5777	0.703	0.0328	0.0212	0.7022	0.051	0.0062	-0.062	0.5612	0.5564	-0.0129	0.0252	-0.0128	0.013	-0.0125	0.5413	0.893	0.5684	0.0152	0.0131	0.7222	0.0237	0.4267	0.6049	0.0191	0.6459	0.5636	0.496	0.4468	0.0728	-0.0073	0.5648	0.5625	0.014	0.0245	-0.0061	0.5552	-0.0153	0.8025	-0.041	0.9369	-0.8976	-0.0718	0.5678	0.5796	-0.0095	-0.0243	0.4918	0.4026	0.5449	0.6192	-0.0083	0.423	-0.0257	0.0077	0.5305	0.5836	-0.0956	-0.0095	0.5865	0.5257	0.5569	0.0936	-0.0447	0.6016	0.5577	0.0276	-0.0609	-0.0256	0.8005	0.0195	0.0005	0.0226	-0.0774	-0.0098	0.5399	0.0116	-0.0167	-0.0529	0.0666	0.5497	-0.004	0.74	-0.0127	0.212	0.493	0.007	-0.0311	0.0259	0.0119	-0.0273	-0.0125	-0.0273	0.2291	0.433	0.8163	-0.0561	0.5248	0.0038	0.5552	0.0452	-0.0754	0.4689	0.0086	-0.0063	-0.028	0.0166	0.5495	0.5972	0.0042	0.4984	0.3741	0.0237	-0.03	1.1882	0.6149	0.5845	-0.0208	0.4277	0.0453	-0.0047	-0.0315	-0.0916	0.538	0.5231	0.0065	-0.0336	0.8168	0.2546	0.5787	0.0324	0.0841	0.6013	0.0196	0.0098	0.5631	0.7942	-0.0409	0.973	-0.0289	0.9143	0.0219	0.6003	0.5964	0.0126	0.0052	-0.0379	-0.0513	0.4157	-0.0234	-0.0528	-0.0495	-0.0308	0.575	-0.0536	0.4385	0.5847	0.6253	0.519	0.5813	-0.0286	0.0035	0.5946	-0.0567	-0.0063	0.7233	0.4423	0.0529	0.02	-0.0388	0.028	0.0073	0.1757	0.6464	0.5035	-0.0492	0.8362	0.4906	-0.0125	0.4861	0.4626	-0.0516	0.0596	-0.0047	0.0175	-0.0098	0.0624	0.5444	0.1616	-0.013	0.5141	0.5089	-0.0131	-0.0585	0.1293	0.0054	-0.0053	0.5438	0.1647	0.0055	0.526	-0.0201	0.594	-0.0174	0.5153	-0.0477	0.0209	0.0048	0.0271	0.5435	-0.0149	-0.0331	1.0205	0.5836	-0.0288	0.0276	-0.3397	0.5785	-0.0061	0.6534	0.4306	-0.0313	-0.0339	-0.0795	0.4733	-0.0188	0.5623	0.0521	0.0109	-0.0147	0.988	1.2007	-0.0789	-0.038	-0.0026	-0.0406	0.1142	0.0066	0.5657	0.5337	-0.0211	1.027	0.8923	0.0596	-0.0112	0.2861	0.3846	-0.0234	0.5338	0.0525	-0.0655	0.5643	0.5656	-0.0089	0.4939	0.0142	0.0105	0.1451	0.0214	-0.0112	-0.0154	-0.0312	0.5376	0.0385	0.4914	0.0418	-0.0183	0.0015	0.0211	0.0845	0.5051	-0.1791	0.5503	0.4945	0.4656	-0.0008	-0.0185	0.4445	0.8124	-0.0019	0.0486	-0.0434	0.2401	0.0058	-0.0307	-0.004	0.0008	-0.0465	0.6534	0.0123	0.2952	0.0041	0.0339	-0.0533	0.0522	0.0053	-0.0046	-0.0535	0.0087	0.0287	0.5423	0.4694	0.0052	-0.0066	-0.0231	0.0276	0.0744	0.9784	0.0434	0.5612	0.5199	-0.0036	0.5708	-0.0145	-0.1058	0.0309	0.5667	-0.0144	0.4188	0.3803	-0.0583	-0.3094	-0.0091	0.5584	0.732	1.1911	1.2024	0.0075	0.0265	-0.0177	-0.0708	0.9094	0.0739	0.4725	-0.082	0.4349	0.7201	-0.0159	-0.0474	0.5658	-0.0038	0.5731	-0.0364	0.0048	0.0137	0.0639	0.0258	0.6846	0.0588	0.0343	0.9465	0.5908	0.6294	0.5511	-0.0161	-0.0046	0.4894	0.4005	-0.1235	-0.0175	0.0163	-0.0512	0.017	-0.0426	-0.0052	0.9337	0.8873	-0.0692	0.5466	0.0299	0.0133	-0.0109	0.4398	0.554	0.3887	-0.0203	0.547	-0.0095	-0.0075	0.2956	-0.0268	0.5967	0.0067	0.9003	0.5099	0.0948	0.5704	0.0025	0.0175	0.0096	0.5831	-0.1473	-0.0374	0.3306	0.5603	0.5083	0.0608	0.0336	0.5118	-0.0137	0.0605	0.1149	0.4753	-0.0393	0.0394	0.0233	0.0442	-0.0416	0.4891	0.0212	0.0424	0.6034	-0.0093	-0.0858	0.52	0.2797	0.6272	0.0114	-0.0067	-0.3033	-0.0054	0.0144	0.0651	0.7117	0.9476	0.0071	0.0694	1.2428	0.5858	0.9602	0.0651	-0.0107	0.8649	0.446	0.6447	0.0837
ENSG00000019169	-0.0329	0.0176	-0.0291	0.009	-0.0747	-0.0078	0.0154	0.5935	0.0101	-0.0079	0.5582	0.0607	-0.01	0.0873	-0.0647	-0.0062	0.0144	-0.0198	-0.0125	0.5392	-0.0799	0.0181	0.0102	-0.0241	0.1344	-0.0418	0.028	-0.0045	-0.4147	0.0161	0.0141	0.0736	-0.0604	-0.0286	-0.0169	-0.0419	-0.0784	-0.0142	0.0002	0.0232	0.0074	0.0145	0.2072	-0.0159	0.0564	-0.006	0.5246	-0.2054	0.0133	-0.0549	-0.0384	0.1354	0.0236	-0.0026	-0.0009	0.0141	-0.0633	-0.0424	-0.0422	0.0128	-0.0323	0.5422	0.0286	-0.0145	-0.0411	-0.0325	-0.0605	-0.068	-0.0753	-0.0497	0.0219	-0.0454	-0.0318	-0.0685	-0.0601	-0.0151	-0.0114	-0.2991	-0.0166	0.0244	0.0339	-0.0391	0.0045	-0.0556	0.005	0.0528	-1.0795	-0.0198	-0.0315	-0.1389	-0.0938	0.5497	-0.0568	-0.0329	-0.0247	-0.5186	-0.0647	-0.0585	-0.0337	0.0323	-0.0632	0.6261	0.5626	-0.0363	-0.0617	0.4704	0.0676	0.0229	-0.0155	-0.0262	-0.007	-0.0092	-0.0589	-0.0817	-0.0107	0.5729	-0.0731	-0.0417	-0.0368	-0.0832	-0.0532	-0.0691	-0.0389	-0.071	0.5762	-0.0023	-0.0272	0.4415	-0.0522	-0.0643	0	-0.9018	0.2011	0.0032	-0.0279	-0.0027	0.534	0.0026	0.013	-0.029	0.5246	-0.0509	-0.0397	0.0097	-0.0487	0.0158	-0.0639	0.0356	0.1028	-0.0257	-0.0429	-0.009	-0.0326	-0.0518	0.582	0.4797	0.0211	-0.0369	-0.0554	-0.0479	-0.0197	-0.0418	-0.0025	-0.0363	-0.028	-0.0311	0.0042	-0.0437	-0.0533	-0.0318	-0.7907	-0.0301	-0.0391	-0.0154	-0.0598	-0.1097	-0.0407	-0.33	-0.0622	-0.0999	-0.0077	-0.0696	-0.0257	-0.0208	0.4332	-0.0594	-0.0268	0.0187	-0.0152	-0.024	-0.0078	-0.0041	0.0249	0.0741	-0.0047	0.0191	0.0083	0.046	-0.0112	-0.0025	0.0186	-0.0087	-0.0122	0.0273	-0.068	-0.0957	0.0123	0.0021	0.0106	-0.0111	0.0122	-0.0518	-0.0145	0.5504	-0.0021	-0.0182	0.0215	-0.0288	0.0536	-0.0031	-0.1631	-0.0366	-0.0374	-0.0224	-0.0622	-0.0316	-0.025	0.5748	-0.0202	0.0099	-0.0074	-0.0222	-0.0165	0.0375	-0.0141	-0.0164	-0.0516	0.4921	0.5349	-0.0065	-0.0277	-0.0521	-0.0022	-0.026	0.0119	-0.0219	-0.0302	-0.0387	-0.0151	-0.0567	-0.0086	-0.0791	-0.0321	0.0242	-0.0465	-0.005	0.0246	-0.0228	-0.0034	-0.019	-0.0701	-0.0745	-0.0052	0.0084	-0.0053	0.0135	-0.0091	0.0142	0.0044	-0.0061	0.0382	0.398	-0.0019	0.0015	0.0245	0.0424	-0.0281	0.6012	0.5474	0.0283	-0.0016	-0.047	-0.0111	0.021	0.0095	-0.0288	-0.0159	0.0117	-0.0345	-0.0604	0.0631	0.042	-0.0061	-0.0102	-0.0285	-0.0378	0.0048	0.5966	0.0325	0.003	-0.0025	-0.0454	-0.0828	-0.0269	-0.0008	-0.0148	-0.017	-0.0528	-0.0509	0.009	0.0306	-0.0161	-0.0354	0.0037	0.0092	0.0238	0.0208	-0.0533	-0.0248	0.5098	-0.0436	-0.002	-0.3525	-0.0035	-0.1264	-0.0035	-0.0014	-0.0104	0.0016	0.0003	0.0146	-0.0238	-0.091	0.0539	-0.0156	-0.0063	-0.0491	-0.0179	-0.0325	-0.0679	-0.0027	-0.0389	0.0696	-0.006	0.0906	0.0191	0.0003	0.0458	0.0313	-0.0107	-0.0043	0.0347	0.001	-0.8645	-0.0166	-0.094	-0.0169	0.0079	0.0369	0.0151	0.0063	-0.0134	-0.0546	-0.0123	-0.0472	0.08	0.1528	0.0045	-0.0426	-0.0725	-0.0746	0.0077	0.0129	0.0295	-0.0119	-0.004	0.0195	-0.0015	0.0179	0.0088	-0.0392	-0.0297	-0.0403	0.0269	0.0368	0.5463	-0.0376	-0.0082	0.0032	-0.0833	-0.0729	0.0063	-0.0153	-0.017	0.017	-0.014	-0.0548	-0.0351	0.0144	-0.0542	0.0192	-0.0026	-0.0254	0.0362	-0.1887	-0.0314	0.0078	-0.0215	-0.0162	0.016	0.0144	0.0122	0.0102	0.0388	0.0435	-0.0187	-0.0666	-0.0174	-0.0136	0.0276	0.0386	-0.0248	-0.0519	0.5254	-0.0099	-0.0637	-0.0585	0.6237	-0.5453	-0.0568	-0.0299	0.0354	0.0313	-0.0022	0.0385	-0.0332	-0.1046	-0.0235	-0.0256	0.0435	-0.0552	0.0348	-0.0497	0	-0.0083	0.0207	-0.0051	0.7154	0.025	0.0131	-0.0632	0.559	-0.0106	-0.0083	0.034	-0.0098	0.0428	-0.0247	-0.0452	-0.083	0.0125	0.0226	0.0191	0.0343	0.0161	0.0086	0.0744	0.0118	0.0683	0.0834	-0.0652	-0.1595	0.0781	-0.008	-0.0028	0.0087	0.0019	-0.0163	-0.0152	-0.0157	-0.0042	-0.0086	-0.0203	-0.038	0.0067	-0.0814	0.0318	0.0128	0.5483	-0.0434	-0.0096	-0.0499	-0.0612	-0.0066	-0.0212	0.0349	-0.0253	0.0047	-0.047	0.5959	-0.1319	-0.1242	-0.0088	-0.0296	-0.0155	-0.0695	-0.0498	0.0431	-0.0152	0.0321	-0.0572	-0.022	0.444	-0.0079	0.012	0.0092	-0.0627	-0.0295	-0.0108	-0.0047	-0.0159	-0.0477	0.0355	0.0355	-0.0114	-0.0217	-0.0202	-0.0391	-0.0835	0.0061	0.0134	0.0152	-0.0541	-0.0163	-0.0208	-0.0238	0.0166	-0.0111	0.0044	-0.0671	-0.0034	0.0168	-0.0169	-0.0346	-0.0905	-0.0044	0.0139	0.0053	-0.0232	0.0165	-0.0447	-0.0016	0.001	-0.0022	0.021	0.0242	-0.0444	0.5338	0.0225	0.0051	-0.0134	-0.06	-0.025	0.0049	-0.0484	-0.1008	-0.0313	0.0161	0.0045	-0.0304	-0.0455	-0.0943	0.0071	0.0447	0.092	0.0192	0.0092	0.0136	-0.0343	0.4571	-0.0414	-0.0172	0.0084	0.0772	0.0205	0.6237	-0.0035	0.0172	-0.3064	-0.0157	-0.0851	-0.0734	-0.0285	0.0121	-0.0662	-0.0215	-0.0078	-0.0388	0.008	-0.0054	0.0553	-0.0208	0.0392	-0.0089	0.0222	-0.0016	0.4725	0.0281	0.0061	0.0174	0.0529	-0.0099	-0.0132	-0.0126	0.0127	-0.1057	0.0793	-0.0119	-0.0301	0.5117	-0.0737	-0.0217	-0.0026	-0.0561	-0.0526	0.0753	0.0122	0.0367	0.0083	-0.0187	-0.0242	-0.1132	-0.0164	-0.0634	-0.0624	-0.0373	-0.0578	0.1053	-0.035	0.0023	-0.0097	-0.0086	0.0373	-0.0239	0.0267	0.0483	-0.0632	-0.018	-0.0483	-0.0018	0.0374	0.0021	0.4541	-0.0144	-0.0406	-0.08	-0.0078	-0.0346	0.0257	-0.0221	0.0129	-0.0025	-0.0201	0.0081	-0.0235	-0.0475	-0.0838	-0.0546	0.0455	0.0035	0.0547	0.0219	0.0207	-0.0059	0.0283	-0.0524	-0.0164	0.0792	-0.0401	0.6448	0.0274	0.5517	-0.0595	-0.0439	0.0477	0.1176	0.0503	0.0001	-0.0676	-0.1818	-0.0274	-0.014	-0.0094	-0.0449	-0.0052	0.0113	-0.0113	-0.0653	-0.0388	0.0046	-0.0399	0.0282	-0.0243	-0.0076	-0.0436	-0.0165	0.0388	-0.5248	0.0428	0.0211	-0.0082	-0.02	0.0031	0.02	-0.0211	0.0125	-0.0188	-0.0659	-0.0051	-0.0153	-0.0432	0.4242	-0.0089	-0.0594	-0.11	-0.0347	0.0103	-0.0988	0.0015	-0.0018	0.5161	0.6525	0.0245	0.0094	0.009	-0.0002	-0.0775	-0.0028	0.014	-0.0226	-0.0483	-0.0427	0.0228	-0.0346	-0.0367	-0.3129	-0.014	-0.0242	0.0222	-0.1273	-0.0226	0.0441	-0.0066	-0.0175	0.0125	-0.0099	-0.0513	-0.1413	0.0181	0.0309	-0.0095	-0.0081	-0.0406	-0.0139	0.014	-0.8016	0.0291	-0.0616	-0.0131	0.5014	-0.0087	0.0124	-0.0198	-0.096	-0.0197	0.0558	-0.0604	-0.0761	-0.0244	0.3493	-0.009	0.5018	-0.0211	0.0001	-0.0001	-0.0485	-0.004	-0.0078	0.0213	0.0281	0.0051	0.0636	0.0498	-0.0463	-0.0456	0.1005	0.0094	-0.0663	0.0004	0.0325	-0.0433	-0.0077	-0.0083	0.0128	-0.0423	0.0096	-0.0405	0.0067	-0.01	0.0057	-0.0754	-0.0037	0.0457	0.0477	-0.0153	-0.0394	0.0183	0.3851	-0.0228	0.0476	-0.0069	-0.0011	0.0581	-0.0287	0.0535	0.0208	-0.0491	0.0041	-0.1926	0.0769	0.0337	0.0321	0.0113	-0.015	-0.122	0.0072	-0.0042	0.0356	0.0066	0.0773	0.0262	-0.0558	-0.9507	0.0425	0.0086	-0.0613	-0.0537	0.034	0.0357	0.06	-0.034	0.0326	0.0242	0.03	0.0464	-0.0022	-0.0555	-0.0531	-0.0258	0.038	-0.0223	-0.0127	-0.0559	-0.0385	0.0317	-0.045	-0.0335	0.0199	0.4093	-0.029	0.3176	0.0038	-0.0025	0.0124	0.0138	-0.1044	0.0123	0.1029	-0.0433
ENSG00000019186	-0.6267	-0.0299	-0.0747	-0.0259	-0.0735	0.0137	-0.0894	-0.0852	-0.0133	-0.0413	-0.0487	0.0037	-0.0244	0.0737	-0.0743	-0.0376	-0.0249	-0.0421	-0.0066	-0.0351	0.3976	-0.0361	-0.0286	-0.0551	-0.012	-0.0156	-0.0076	-0.0376	-0.185	0.0043	-0.076	-0.0637	-0.0007	-0.0593	-0.0428	0.5143	-0.0649	-0.0228	-0.1127	-0.1378	0.0053	-0.1525	-0.1162	0.0161	0.5238	-0.0303	0.476	-0.2201	-0.001	-0.0619	-0.0223	0.061	0	-0.026	-0.9803	-0.0106	-0.1677	-0.0266	-0.1042	-0.0075	-0.0196	-0.0535	-0.0529	-0.0671	-0.0052	-0.1107	-0.0948	-0.0313	-0.0003	-0.0786	-0.0071	-0.0595	-0.0436	-0.0506	-0.9325	0.0284	-0.0258	-0.3225	-0.0473	0.0209	0.0167	-0.0666	0.0498	-0.0109	0.0806	-0.0538	-0.9703	-0.053	-0.0301	-0.0069	0.0034	-0.0226	-0.0518	0.003	0.0279	-0.0049	-0.0914	0.4761	-0.0063	-0.0105	0.0023	0.5677	-0.0486	-0.0048	-0.0658	-0.0821	0.035	-0.0555	-0.0267	-0.0451	-0.0018	0.0149	-0.0617	-0.0675	-0.0941	-0.1097	-0.0938	0.3018	-0.0519	-0.1082	-0.0242	-0.0437	0.0078	0.3856	-0.0404	0.0026	-0.0381	-0.0261	-0.1344	0.0354	0.0007	-0.908	0.1102	-0.0687	-0.0464	-0.0162	0.1741	-0.0309	-0.0533	-0.013	0.6501	-0.044	-0.0631	-0.0449	-0.0371	-0.0472	-0.038	0.0096	0.1928	-0.0368	-0.0087	-0.0147	-0.0091	0.0396	0.0118	-0.0059	-0.7315	-0.0309	-0.0543	0.0113	-0.9005	-0.0583	-0.0074	-0.0601	-0.0396	-0.0162	-0.002	0.0848	-0.0492	-0.0538	-0.0462	-0.0545	-0.0582	-0.0412	-0.0817	-0.1278	-0.0219	-0.3076	-0.0168	-0.0816	-0.0443	-0.0991	-0.035	-0.0215	-0.04	-0.0633	-0.0445	0.0176	-0.0239	-0.0389	-0.008	-0.0183	-0.0133	-0.04	-0.0076	-0.025	-0.1271	0.0039	-0.0186	-0.0235	-0.0395	-0.0406	0.0811	-0.2838	-0.0845	-0.0813	0.013	-0.0403	-0.0256	0.0368	0.0213	-0.0304	-0.012	-0.0259	0.0046	-0.0277	-0.1178	-0.0867	0.0393	-0.0133	-0.0524	-0.0739	-0.0815	0.2245	-0.0568	-0.0217	-0.0468	0.5637	-0.0273	-0.0075	-0.0135	-0.0846	0.0287	0.0225	-0.0716	-0.0092	-0.8459	-0.0233	0.5115	-0.0068	0.0109	-0.0109	-0.024	-0.0239	-0.0626	-0.0151	-0.0243	-0.0562	-0.0242	-0.0858	-0.0323	-0.113	-0.0487	0.0017	-0.0449	-0.0634	-0.0433	-0.0387	-0.018	-0.0749	-0.043	-0.0787	0.0091	0.0246	-0.0065	0.0091	-0.0169	-0.0412	-0.0099	-0.0354	0.0963	0.3682	0.0336	-0.0136	-0.7535	0.0402	-0.0385	0.002	0.5635	-0.75	0.0084	-0.0673	-0.0248	-0.0244	-0.0037	-0.0495	-0.0697	-0.0026	-0.0606	-0.112	0.0151	-0.0214	-0.0436	0.2268	-0.0575	-0.0747	-0.0432	0.0191	0.0111	-0.0079	-0.0593	-0.0567	-0.1476	-0.1333	-0.021	0.0499	-0.0713	-0.0386	-0.0229	0.0342	0.0328	-0.0227	-0.0383	0.0035	0.0294	0.0281	0.0072	-0.0577	-0.0079	-0.0745	-0.0652	0.0138	-0.0099	-0.0474	-0.1059	-0.0233	-0.9702	-0.1194	-0.0078	-0.0217	-0.0259	0.0037	-0.1377	-0.0307	-0.0085	-0.0236	-0.0933	-0.0428	-0.0853	-0.0323	-0.0395	-0.9077	0.058	-0.0506	0.0015	-0.0242	-0.0423	-0.0335	-0.0171	-0.0299	-0.0251	-0.0126	-0.0493	-0.0969	-0.0521	-0.02	-0.0398	0.0596	-0.0177	0.0138	-0.0433	-0.1399	-0.0257	-0.0035	-0.0529	-0.0428	-0.2896	-0.014	0.5462	-0.0134	-0.0717	-0.026	-0.9525	-0.1035	-0.0521	-0.0709	-0.8633	-0.0155	-0.0138	0.5756	-0.0611	-0.0382	-0.1177	0.0028	0.4329	0.5134	-0.0411	-0.0614	-0.0055	0.0887	-0.0653	-0.0265	0.0073	-0.0559	-0.0029	-0.0279	-0.0206	-0.0759	-0.0453	-0.0362	-0.0019	-0.0028	-0.0074	0.5884	-0.3639	-0.0533	0.0348	0.0162	-0.026	0.0252	-0.0633	-0.0333	0.0039	0.0377	0.018	-0.0413	-0.0919	0.0351	0.063	0.0085	0.0232	-0.0115	-0.0437	-0.0254	-0.042	-0.061	-0.0887	0.025	-0.0513	-0.0091	-0.053	-0.0108	0.0454	-0.0032	-0.0003	-0.0493	-0.0115	-0.0226	-0.0238	-0.0906	-0.0469	0.018	0.0064	0.0039	0.0057	0.0618	0.0674	0.1082	-0.0178	-0.0085	-0.0502	-0.0359	-0.0167	0.0496	0.0014	-0.0475	0.0115	0.0422	-0.0721	-0.0967	0.0187	-0.0016	-0.0247	0.0331	0.028	-0.0354	0.0263	0.0295	0.0382	-0.0251	-0.0653	-0.0134	-0.0276	-0.0278	0.0357	-0.0129	-0.0125	0.0101	0.0005	-0.0152	-0.0163	0.0192	-0.0694	-0.0297	-0.0169	-0.0522	0.022	0.038	0.5392	0.3226	-0.0564	-0.0468	0.0141	0.0048	-0.0439	0.0035	-0.0309	-0.6842	-0.0317	0.5541	-0.0578	-0.0114	-0.0425	-0.0539	-0.0422	-0.061	-0.0415	0.0039	-0.0491	-0.095	-0.0488	-0.0505	0.4396	-0.0184	-0.0375	-0.0051	-1.0725	-0.1075	-0.0514	0.0203	-0.0622	0.2025	0.0441	0.0094	-0.0055	-0.0091	-0.001	-0.0592	-0.0496	-0.4444	-0.0672	-0.0053	-0.0457	-0.0491	-0.0298	-0.0398	-0.0121	-0.0441	-0.0619	-0.0376	-0.0576	-0.0187	-0.0683	0.0072	-0.0898	-0.0195	-0.0131	-0.015	-0.0546	-0.003	-0.0823	-0.0509	-0.0037	-0.0157	0.0171	0.0212	-0.1116	-0.0832	-0.0055	-0.0211	-0.0208	-0.0588	-0.0534	-0.0381	-0.0533	-0.0727	-0.0393	-0.1327	-0.018	-0.0315	-0.0833	-0.0976	-0.0001	-0.0075	0.6023	-0.0027	-0.0284	-0.0088	-0.074	0.4388	-0.0999	0.0206	-0.0685	0.0369	0.5698	-0.0035	-0.0305	0.1088	-0.3179	-0.0254	-0.1102	-0.0993	-0.0644	-0.0271	-0.058	-0.0685	-0.0064	-0.0597	-0.0037	-0.0452	-0.6089	-0.0589	-0.025	-0.0461	-0.0305	0.0043	-0.1163	-0.0226	-0.0266	-0.6007	0.0399	-0.0265	-0.0269	-0.0893	-0.0384	-0.1346	0.0447	-0.0283	-0.0743	0.4774	-0.0933	-0.0316	-0.0703	0.4453	-0.0434	-0.0023	-0.0379	-0.0189	-0.0375	-0.0385	-0.078	-0.1336	-0.0283	-0.1228	-1.0856	0.009	-0.0685	0.045	-0.0605	-0.001	-0.004	-0.043	0.0038	-0.0711	-0.0813	-0.0353	-0.0249	-0.0455	-0.0539	-0.0286	-0.0745	-0.0053	0.1541	0.0521	-0.0455	-0.1473	-0.012	-0.0457	-0.0116	-0.0292	-0.0303	-0.0162	-0.0431	0.0209	-0.0392	-0.0764	-0.1012	-0.1268	-0.0033	-0.0004	0.034	0.0061	-0.0475	-0.0038	0.0587	-0.0752	-0.0872	0.0056	-0.0323	0.0789	-0.0696	-0.0714	-0.0689	-0.0102	-0.0041	-0.4923	0.077	-0.0325	-0.0534	-0.0929	-0.0281	-0.0001	-0.0335	-0.0962	-0.0171	-0.0092	-0.0225	-0.0202	-0.0353	0.0057	0.053	-0.0171	-0.0115	-0.0251	-0.0019	-0.9283	0.0308	-0.0971	0.0354	-0.0574	-0.0104	0.0286	-0.0275	-0.0033	0.0466	0.0453	-0.0522	-0.0003	-0.009	-0.0568	-0.0174	-0.134	-0.0046	-0.0264	0.0614	-0.065	-0.0103	-0.1094	0.043	0.0109	0.5594	0.0228	-0.0196	-0.1325	-0.0187	0.0003	-0.0199	0.0215	-0.9967	0.0123	-0.087	-0.0244	0.0439	0.05	-0.0387	-0.0114	-0.0191	-0.0422	0.0204	-0.8547	-0.0436	0.0135	-0.0038	-0.0575	-0.0083	-0.1453	-0.0586	-0.0511	-0.1322	-0.0382	-0.0384	-0.009	-0.0508	-0.094	-0.0277	-0.0542	-0.0873	-0.0476	-0.0643	-0.1013	0.0022	-0.0057	-0.0538	-0.0795	-0.0425	0.0075	-0.0733	-0.0914	-0.0917	-0.1341	-0.0341	-0.108	-0.0301	-0.0525	-0.0155	-0.0417	-0.0209	-0.143	0.1553	-0.0709	-0.0709	0.0389	0.0188	-0.0503	-0.1145	-0.0509	0.4633	-0.0454	-0.0272	-0.0068	-0.0958	-0.0868	-0.0472	-0.0161	-0.0828	0.009	-0.0666	-0.0385	0.4913	-0.073	-0.091	0.4723	0.0105	-0.0341	-0.0387	-0.0652	-0.6156	-0.1109	-0.746	-0.0013	-0.0179	-0.0169	0.0228	-0.0544	0.0144	-0.0561	-0.1745	-0.0546	0.011	0.0171	-0.0369	-0.0339	-0.0578	-0.0795	-0.1902	-0.0635	-0.0857	-0.0719	0.0012	0.0326	-0.0043	-0.0471	-1.0327	0.0165	-0.0034	-0.7098	-0.0155	0.0058	-0.029	-0.009	-0.0548	-0.0283	-0.0054	-0.0206	0.0134	-0.028	-0.0864	-0.0568	-0.0615	-0.0154	0.0794	-0.0398	-0.0801	-0.0189	0.0053	-0.0087	-0.0349	-0.0332	-0.0569	-0.0775	-0.0864	-0.0192	-0.0221	-0.0473	-0.9915	-0.1357	-0.054	0.0373	-0.054
ENSG00000019485	-0.0417	-0.0059	0.5391	0.5778	0.4838	0.0105	0.5043	0.6092	0.5824	0.019	0.5493	0.0472	0.535	0.5575	0.5126	0.5702	0.2779	0.7931	-0.0026	0.5433	0.9003	0.0055	0.5649	-0.0276	0.1106	-0.0314	0.5769	-0.0435	-0.2166	0.0187	0.05	0.6564	-0.0542	-0.0526	-0.0139	0.529	-0.0969	0.5731	0.0158	0.0514	0.0065	0.0157	0.3386	0.0105	0.6308	-0.024	0.5197	0.3112	0.0173	-0.072	0.5269	0.154	0.0188	0.005	-0.0048	0.0008	0.2559	0.8196	-0.0027	0.0211	0.5596	-0.0357	-0.0634	-0.0122	-0.0364	0.0023	-0.0612	-0.0656	-0.0405	-0.0838	0.0085	0.0298	-0.0459	-0.0659	-0.0674	0.9775	-0.0166	0.004	-0.0158	0.4129	0.0412	-0.0605	0.0377	-0.0348	0.554	0.008	-0.1158	-0.0291	-0.0469	-0.1467	-0.0518	0.5502	-0.0514	-0.0295	-0.0169	-0.0016	0.5345	0.4827	0.5375	0.5833	-0.0493	0.6171	0.5555	0.5355	-0.0626	0.5684	0.6218	0.6965	-0.0136	-0.0372	-0.0127	0.5184	-0.0572	-1.0798	-0.0181	0.5515	0.2549	0.0286	-0.0492	-1.0019	0.5009	-0.0617	-0.0329	0.8997	0.0028	0.001	-0.0354	-0.0304	0.8877	-0.0946	0	0.0755	0.5716	-0.0499	-0.0369	-0.0027	0.5314	0.0125	0.0081	-0.98	0.4942	0.7087	-0.0474	-0.001	-0.023	0.5173	-0.0398	0.0231	0.2597	0.5495	-0.0349	-0.0036	0.4752	0.163	0.5771	0.4783	0.0444	0.5514	-0.0613	-0.0265	-0.0108	0.8355	-0.0066	-0.0467	-0.0323	-0.0205	0.0234	0.4966	0.4903	0.5522	0.0556	-0.0385	-0.0403	-0.0224	-0.058	0.5198	0.5141	0.0571	-0.0524	0.4559	0.2745	-0.0791	0.0426	-0.0172	0.0987	-0.0644	0.2885	0.5551	-0.0147	-0.0202	0.5807	-0.0036	0.6151	0.6108	0.5736	0.6172	0.0234	0.0405	0.5325	-0.0143	-0.0105	0.5589	-0.0174	-0.2272	-0.0576	0.4497	0.9678	0.0075	0.5759	-0.0194	0.017	0.5046	-0.0169	0.9604	-0.0009	-0.0199	0.1045	-0.051	0.5812	0.5359	0.5074	-0.0252	0.4953	-0.0484	-0.0549	-0.0255	-0.0254	0.5709	-0.0276	0.5548	-0.0064	-0.019	-0.0578	0.024	-0.034	0.7757	-0.0496	-0.0162	0.5417	-0.0037	0.3307	0.5171	0.584	-0.0215	0.0165	-0.0229	0.5395	-0.0368	-0.371	0.4358	0.5019	0.8906	-0.0403	0.0254	-0.0428	0.5524	-0.0717	-0.0289	-0.0171	0.108	0.8672	0.9069	0.5826	0.5384	0.5588	0.0247	-0.0018	0.1273	0.0061	-0.0072	0.7232	0.3917	0.032	-0.0015	0.5132	0.0463	-0.0272	0.6263	-0.0141	0.0521	0.0052	-0.0462	0.5152	0.0138	-0.9552	-0.0451	-0.0523	0.0043	-0.0641	0.7588	0.0398	0.5871	-0.021	-0.0265	0.5261	-0.0303	-0.0143	0.6	0.023	-0.0029	-0.0177	0.5254	0.436	-0.0629	0.9289	-0.0264	0.8198	-0.0281	-0.0243	0.0225	0.0359	0.431	-0.033	0.0045	0.0124	0.5993	0.0505	0.8207	-0.017	0.9502	0.5247	0.0074	-0.0213	0.0098	0.5408	-0.046	-0.0119	-0.0144	0.5833	-0.0107	0.5525	-0.0196	0.8119	0.0212	-0.0146	-0.8756	0.5336	-0.0221	0.3567	-0.0571	0.0178	-0.0294	-0.6458	-0.0171	0.5688	0.4325	0.0812	0.5706	0.602	0.5387	-0.0203	0.0334	0.0121	-0.026	-0.0261	0.2787	0.9783	0.602	0.0197	0.0156	-0.0268	0.0267	-0.0469	0.0148	-0.0446	0.488	0.3031	-0.0014	-0.0292	-0.0485	0.4964	0.0131	0.6707	0.2219	-0.0404	0.478	0.5763	0.025	-0.0059	0.5797	0.5247	-0.0201	0.524	0.0304	0.0358	1.2876	-0.0373	0.5231	-0.0007	0.5382	-0.0685	0.4314	-0.0108	0.4389	0.4893	-0.0134	-0.0418	-0.0161	0.5319	0.4975	0.0201	0.573	-0.0118	0.034	-0.1759	-0.0106	0.0336	0.4704	-0.0194	0.5885	-0.0065	0.0137	0.0044	0.5686	0.0379	-0.0236	0.4551	0.0252	0.026	0.5881	0.054	-0.0183	-0.0507	0.543	-0.0155	-0.0586	-0.0275	0.0361	0.004	0.5247	0.5427	0.5937	0.0308	-0.002	0.0237	-0.0334	0.4722	0.4514	-0.0253	0.0283	-0.0481	0.03	-0.0444	0.5777	0.6947	0.0287	0.0007	0.7022	0.0292	-0.0016	-0.061	0.5496	0.5564	-0.0129	0.0252	-0.0078	0.0164	-0.0153	0.5413	0.8868	0.0166	0.0152	-0.0317	0.7222	0.0234	0.4364	0.5852	0.0133	0.64	0.5636	0.496	0.4116	0.0728	-0.0073	0.5696	0.5651	0.014	-0.0189	-0.0061	0.5552	-0.8917	0.518	-0.041	0.5332	0.0023	-0.0847	0.5678	0.0231	-0.0114	-0.0377	0.503	0.4212	0.5449	0.6192	-0.0083	0.0185	-0.0257	0.0077	0.5211	0.5836	-0.0956	-0.0951	0.5776	0.5217	0.5471	0.0777	-0.047	0.583	-0.0193	0.034	-0.0609	-0.0401	0.8005	0.0151	0.0005	0.0226	-0.0774	-0.0241	0.5681	-0.9715	-0.0322	-0.0498	0.0285	0.5497	-0.004	0.0036	-0.0127	0.212	0.493	0.0194	0	0.0259	0.0119	-0.0227	-0.0239	-0.0273	0.2291	0.433	0.8163	-0.0561	0.5151	-0.0062	-0.024	0.0452	-0.0754	0.4718	0.0086	-0.0039	-0.028	0.0166	0.5306	0.5991	0.0042	0.0023	0.017	0.0237	-0.0401	0.54	0.0603	-0.0146	-0.0208	0.4277	0.0453	-0.0047	-0.0419	-0.0916	0.5259	0.2974	-0.0021	-0.0336	0.4582	0.2625	-0.0018	0.0324	0.0874	-0.0014	0.0172	0.0098	-0.0165	0.7942	-0.0289	0.9765	-0.0071	0.5703	0.536	0.5992	0.5699	0.0084	0.0018	0.5484	-0.0513	0.4157	-0.0234	-0.0902	-0.0495	-0.0219	0.575	-0.0286	-0.0293	0.5933	0.6651	0.5043	0.626	-0.0182	-0.0036	0.5844	-0.0647	0.0039	0.7233	0.4234	0.0551	-0.0092	-0.0178	-0.0558	-0.0066	0.0813	0.6464	0.5035	-0.0609	0.5438	0.4935	-0.0125	-0.0215	0.4626	-0.0516	0.0451	0.0023	0.0175	-0.0098	0.0624	0.5574	0.174	-0.013	-0.0638	0.4932	-0.0233	-0.0585	0.1023	-0.0182	-0.001	-0.0098	0.1647	0.0205	0.526	-0.0201	0.594	-0.0499	-0.032	-0.0384	0.0188	0.0247	0.0126	0.5513	-0.0263	-0.044	1.0308	0.563	-0.0288	0.0276	-0.3397	0.5961	-0.0061	0.6488	0.4306	-0.0181	-0.051	-0.0862	0.5015	0.0115	0.0083	0.0431	0.0095	0.0082	-0.0064	0.9034	-0.0335	-0.0501	0.0036	-0.0406	0.0702	0.0455	0.5616	0.5053	-0.04	1.057	-0.0269	0.0571	-0.0112	0.2778	0.3689	-0.0234	0.5338	0.042	-0.0496	0.5643	0.0024	-0.004	0.4939	-0.002	0.0105	-0.0058	0.0054	-0.0225	-0.0154	-0.0312	0.5376	0.0351	0.4914	0.0418	0.0108	-0.0002	-0.0188	0.0845	0.0215	-0.1799	0.5571	0.4945	0.4656	-0.005	-0.0365	0.4445	0.8124	-0.0009	-0.0318	-0.0572	0.2401	-0.004	-0.1368	0.0152	-0.0009	-0.0465	0.6362	0.0123	0.0212	-0.0054	0.0339	-0.0533	0.0522	0.0102	-0.0046	-0.0535	0.0087	0.0287	0.5158	0.4694	-0.0004	-0.0066	-0.0302	0.0276	0.0744	0.9314	0.0267	0.5612	0.4931	0.0136	0.5588	-0.0898	-0.1249	0.0225	0.5669	-0.0241	-0.0178	0.3872	-0.0307	-0.0168	-0.0163	0.5265	-0.0284	0.8977	0.5485	-0.0022	0.0183	-0.032	-0.1138	0.516	0.0739	0.4725	-0.0931	0.4159	0.4296	-0.0217	-0.0606	0.003	-0.344	0.5731	-0.0425	0.0041	-0.9184	0.0429	-0.0352	0.3903	0.0702	0.0343	0.5401	0.5521	0.6294	-0.0233	-0.9911	0.0075	0.4922	0.4119	-0.1235	-0.0175	0.0102	-0.0512	0.0112	-0.0519	-0.0052	0.9337	0.8873	-0.0614	0.5466	0.0389	0.0272	-0.0141	0.4551	0.5574	0.4225	-0.7398	0.5475	-0.0095	-0.0059	0.0605	-0.046	0.5898	0.0067	0.8703	0.5795	-0.047	0.5787	0.0176	0.0056	0.0088	0.0247	-0.1947	0.0007	0.3332	0.5724	0.0061	0.0608	0.0281	-0.0641	-0.0137	-0.8901	0.0025	0.3653	-0.0838	0.0394	0.0512	0.0738	-0.0416	0.4732	0.0333	0.0424	0.6034	-0.0093	-0.0413	0.52	0.2723	0.5985	-0.0181	-0.0067	-0.0604	-0.0136	0.0093	-0.0214	0.5432	0.5647	0.0147	-0.4067	0.5264	0.5855	0.9441	-0.0076	-0.0107	0.8888	0.4347	0.6447	0.0625
ENSG00000019505	-0.0417	-0.0059	0.5391	0.5778	0.4838	0.0105	0.5043	0.6092	0.5824	0.019	0.5493	0.0472	0.535	0.5575	0.5126	0.5702	0.2779	0.7931	-0.0026	0.5433	0.9003	0.0055	0.5649	-0.0276	0.1106	-0.0314	0.5769	-0.0435	-0.2166	0.0187	0.05	0.6564	-0.0542	-0.0526	-0.0139	0.529	-0.0969	0.5731	0.0158	0.0514	0.0065	0.0157	0.3386	0.0105	0.6308	-0.024	0.5197	0.3112	0.0173	-0.072	0.5269	0.154	0.0188	0.005	-0.0048	0.0008	0.2559	0.8196	-0.0027	0.0211	0.5596	-0.0357	-0.0634	-0.0122	-0.0364	0.0023	-0.0612	-0.0656	-0.0405	-0.0838	0.0085	0.0298	-0.0459	-0.0659	-0.0674	0.9775	-0.0166	0.004	-0.0158	0.4129	0.0412	-0.0605	0.0377	-0.0348	0.554	0.008	-0.1158	-0.0291	-0.0469	-0.1467	-0.0518	0.5502	-0.0514	-0.0295	-0.0169	-0.0016	0.5345	0.4827	0.5375	0.5833	-0.0493	0.6171	0.5555	0.5355	-0.0626	0.5684	0.6218	0.6965	-0.0136	-0.0372	-0.0127	0.5184	-0.0572	-1.0798	-0.0181	0.5515	0.2549	0.0286	-0.0492	-1.0019	0.5009	-0.0617	-0.0329	0.8997	0.0028	0.001	-0.0354	-0.0304	0.8877	-0.0946	0	0.0755	0.5716	-0.0499	-0.0369	-0.0027	0.5314	0.0125	0.0081	-0.98	0.4942	0.7087	-0.0474	-0.001	-0.023	0.5173	-0.0398	0.0231	0.2597	0.5495	-0.0349	-0.0036	0.4752	0.163	0.5771	0.4783	0.0444	0.5514	-0.0613	-0.0265	-0.0108	0.8355	-0.0066	-0.0467	-0.0323	-0.0205	0.0234	0.4966	0.4903	0.5522	0.0556	-0.0385	-0.0403	-0.0224	-0.058	0.5198	0.5141	0.0571	-0.0524	0.4559	0.2745	-0.0791	0.0426	-0.0172	0.0987	-0.0644	0.2885	0.5551	-0.0147	-0.0202	0.5807	-0.0036	0.6151	0.6108	0.5736	0.6172	0.0234	0.0405	0.5325	-0.0143	-0.0105	0.5589	-0.0174	-0.2272	-0.0576	0.4497	0.9678	0.0075	0.5759	-0.0194	0.017	0.5046	-0.0169	0.9604	-0.0009	-0.0199	0.1045	-0.051	0.5812	0.5359	0.5074	-0.0252	0.4953	-0.0484	-0.0549	-0.0255	-0.0254	0.5709	-0.0276	0.5548	-0.0064	-0.019	-0.0578	0.024	-0.034	0.7757	-0.0496	-0.0162	0.5417	-0.0037	0.3307	0.5171	0.584	-0.0215	0.0165	-0.0229	0.5395	-0.0368	-0.0028	0.4358	0.5019	0.8906	-0.0403	0.0254	-0.0428	0.5524	-0.0717	-0.0289	-0.0171	0.108	0.8672	0.9069	0.5826	0.5384	0.5588	0.0247	-0.0018	0.1273	0.0061	-0.0072	0.7232	0.3917	0.032	-0.0015	0.5132	0.0463	-0.0272	0.6263	-0.0141	0.0521	0.0052	-0.0462	0.5152	0.0138	-0.9552	-0.0451	-0.0523	0.0043	-0.0641	0.7588	0.0398	0.5871	-0.021	-0.0265	0.5261	-0.0303	-0.0143	0.6	0.023	-0.0029	-0.0177	0.5254	0.436	-0.0629	0.9289	-0.0264	0.8198	-0.0281	-0.0243	0.0225	0.0359	0.431	-0.033	0.0045	0.0124	0.5993	0.0505	0.8207	-0.017	0.9502	0.5247	0.0074	-0.0213	0.0098	0.5408	-0.046	-0.0119	-0.0144	0.5833	-0.0107	0.5525	-0.0196	0.8119	0.0212	-0.0146	-0.8756	0.5336	-0.0221	0.3567	-0.0571	0.0178	-0.0294	-0.6458	-0.0171	0.5688	0.4325	0.0812	0.5706	0.602	0.5387	-0.0203	0.0334	0.0121	-0.026	-0.0261	0.2787	0.9783	0.602	0.0197	0.0156	-0.0268	0.0267	-0.0469	0.0148	-0.0446	0.488	0.3031	-0.0014	-0.0292	-0.0485	0.4964	0.0131	0.6707	0.2219	-0.0404	0.478	0.5763	0.025	-0.0059	0.5797	0.5247	-0.0201	0.524	0.0304	0.0358	1.2876	-0.0373	0.5231	-0.0007	0.5382	-0.0685	0.4314	-0.0108	0.4389	0.4893	-0.0134	-0.0418	-0.0161	0.5319	0.4975	0.0201	0.573	-0.0118	0.034	-0.1759	-0.0106	0.0336	0.4704	-0.0194	0.5885	-0.0065	0.0137	0.0044	0.5686	0.0379	-0.0236	0.4551	0.0252	0.026	0.5881	0.054	-0.0183	-0.0507	0.543	-0.0155	-0.0586	-0.0275	0.0361	0.004	0.5247	0.5427	0.5937	0.0308	-0.002	0.0237	-0.0334	0.4722	0.4514	-0.0253	0.0283	-0.0481	0.03	-0.0444	0.5777	0.6947	0.0287	0.0007	0.7022	0.0292	-0.0016	-0.061	0.5496	0.5564	-0.0129	0.0252	-0.0078	0.0164	-0.0153	0.5413	0.8868	0.0166	0.0152	-0.0317	0.7222	0.0234	0.4364	0.5852	0.0133	0.64	0.5636	0.496	0.4116	0.0728	-0.0073	0.5696	0.5651	0.014	-0.0189	-0.0061	0.5552	-0.8917	0.518	-0.041	0.5332	0.0023	-0.0847	0.5678	0.0231	-0.0114	-0.0377	0.503	-0.0599	0.5449	0.6192	-0.0083	0.0185	-0.0257	0.0077	0.5211	0.5836	-0.0956	-0.0951	0.5776	0.5217	0.5471	0.0777	-0.047	0.583	-0.0193	0.034	-0.0609	-0.0401	0.8005	0.0151	0.0005	0.0226	-0.0774	-0.0241	0.5681	-0.9715	-0.0322	-0.0498	0.0285	0.5497	-0.004	0.0036	-0.0127	0.212	0.493	0.0194	0	0.0259	0.0119	-0.0227	-0.0239	-0.0273	0.2291	0.433	0.8163	-0.0561	0.5151	-0.0062	-0.024	0.0452	-0.0754	0.4718	0.0086	-0.0039	-0.028	0.0166	0.5306	0.5991	0.0042	0.0023	0.017	0.0237	-0.0401	0.54	0.0603	-0.0146	-0.0208	0.4277	0.0453	-0.0047	-0.0419	-0.0916	0.5259	0.2974	-0.0021	-0.0336	0.4582	0.2625	-0.0018	0.0324	0.0874	-0.0014	0.0172	0.0098	-0.0165	0.7942	-0.0289	0.9765	-0.0071	0.5703	0.536	0.5992	0.5699	0.0084	0.0018	0.5484	-0.0513	0.4157	-0.0234	-0.0902	-0.0495	-0.0219	0.575	-0.0286	-0.0293	0.5933	0.6651	0.5043	0.626	-0.0182	-0.0036	0.5844	-0.0647	0.0039	0.7233	0.4234	0.0551	-0.0092	-0.0178	-0.0558	-0.0066	0.0813	0.6464	0.5035	-0.0609	0.5438	0.4935	-0.0125	-0.0215	0.4626	-0.0516	0.0451	0.0023	0.0175	-0.0098	0.0624	0.5574	0.174	-0.013	-0.0638	0.4932	-0.0233	-0.0585	0.1023	-0.0182	-0.001	-0.0098	0.1647	0.0205	0.526	-0.0201	0.594	-0.0499	-0.032	-0.0384	0.0188	0.0247	0.0126	0.5513	-0.0263	-0.044	1.0308	0.563	-0.0288	0.0276	-0.3397	0.5961	-0.0061	0.6488	0.4306	-0.0181	-0.051	-0.0862	0.5015	0.0115	0.0083	0.0431	0.0095	0.0082	-0.0064	0.9034	-0.0335	-0.0501	0.0036	-0.0406	0.0702	0.0455	0.5616	0.5053	-0.04	1.057	-0.0269	0.0571	-0.0112	0.2778	0.3689	-0.0234	0.5338	0.042	-0.0496	0.5643	0.0024	-0.004	0.4939	-0.002	0.0105	-0.0058	0.0054	-0.0225	-0.0154	-0.0312	0.5376	0.0351	0.4914	0.0418	0.0108	-0.0002	-0.0188	0.0845	0.0215	-0.1799	0.5571	0.4945	0.4656	-0.005	-0.0365	0.4445	0.8124	-0.0009	-0.0318	-0.0572	0.2401	-0.004	-0.1368	0.0152	-0.0009	-0.0465	0.6362	0.0123	0.0212	-0.0054	0.0339	-0.0533	0.0522	0.0102	-0.0046	-0.0535	0.0087	0.0287	0.5158	0.4694	-0.0004	-0.0066	-0.0302	0.0276	0.0744	0.9314	0.0267	0.5612	0.4931	0.0136	0.5588	-0.0898	-0.1249	0.0225	0.5669	-0.0241	-0.0178	0.3872	-0.0307	-0.0168	-0.0163	0.5265	-0.0284	0.8977	0.5485	-0.0022	0.0183	-0.032	-0.1138	0.516	0.0739	0.4725	-0.0931	0.4159	0.4296	-0.0217	-0.0606	0.003	-0.043	0.5731	-0.0425	0.0041	-0.9184	0.0429	-0.0352	0.3903	0.0702	0.0343	0.5401	0.5521	0.6294	-0.0233	-0.0365	0.0075	0.4922	0.4119	-0.1235	-0.0175	0.0102	-0.0512	0.0112	-0.0519	-0.0052	0.9337	0.8873	-0.0614	0.5466	0.0389	0.0272	-0.0141	0.4551	0.5574	0.4225	-0.7398	0.5475	-0.0095	-0.0059	0.0605	-0.046	0.5898	0.0067	0.8703	0.5795	-0.047	0.5787	0.0176	0.0056	0.0088	0.0247	-0.1947	0.0007	0.3332	0.5724	0.0061	0.0608	0.0281	-0.0641	-0.0137	-0.8901	0.0025	0.3653	-0.0838	0.0394	0.0512	0.0738	-0.0416	0.4732	0.0333	0.0424	0.6034	-0.0093	-0.0413	0.52	0.2723	0.5985	-0.0181	-0.0067	-0.0604	-0.0136	0.0093	-0.0214	0.5432	0.5647	0.0147	-0.4067	0.5264	0.5855	0.9441	-0.0076	-0.0107	0.8888	0.4347	0.6447	0.0625
ENSG00000019549	-0.036	-0.0001	-0.0259	0.0037	-0.0196	0.0032	0.0138	0.0075	0.0145	-0.0033	-0.039	0.06	0.006	-0.1066	-0.0649	-0.0396	0.0042	0.0045	-0.0069	-0.0431	0.5051	0.0097	0.0201	-0.0254	0.1327	-0.0806	0.0415	-0.0011	-1.0277	0.021	0.0639	0.1737	-0.0895	-0.0275	-0.015	0.5395	-0.6558	0.0053	-0.042	0.0711	0.0067	0.0161	-0.1412	0.0008	0.054	0.0021	-0.0257	-0.1677	0.0293	-0.0465	-0.0421	0.1881	0.0241	-0.0093	0.0025	0.0751	-0.0342	-0.0273	0.0234	0.0361	-0.0152	-0.0142	0.0503	-0.0026	0.0081	0.0536	-0.0577	-0.0632	-0.0512	-0.1042	0.1564	-0.0449	-0.0235	-0.0665	-0.0614	-0.0081	-0.017	-0.3	0.0047	0.0284	0.0603	-0.0221	0.008	-0.0464	-0.0192	0.0597	-1.0599	-0.0118	-0.0185	-0.9791	-1.0328	-0.026	-0.0486	-0.023	-0.0012	0.005	-0.0416	-0.0875	-0.0262	0.0364	-0.9559	-0.0178	0.0182	-0.0351	-0.0439	0.457	0.0652	0.0311	-0.0039	-0.0248	-0.0054	-0.0126	-0.0525	0.7468	0.0297	0.0285	-0.0633	-0.9525	-0.0703	-0.047	-0.0519	-0.0771	-0.0563	-0.0746	-0.0094	0.0018	-0.0274	-0.0307	-0.0341	-0.3439	0.0064	-0.5534	0.0152	0.0183	-0.0169	0.0091	-0.0277	0.0052	0.0422	-0.0204	0.2557	-0.051	-0.0403	-0.0002	-0.053	0.0115	-0.0641	0.0166	-0.2212	-0.0348	-0.0463	-0.042	-0.0276	0.1239	0.0045	-0.0197	-0.4436	-0.0351	-0.036	-0.035	-0.0171	-0.055	0.006	-0.0246	-0.0291	-0.9225	0.0231	-0.021	0.4945	-0.02	-0.007	-0.0236	-0.9786	-0.0202	-0.0501	-0.1443	-0.0645	-0.8559	-0.0553	-0.1085	-0.0329	-0.0796	-0.0235	-0.0182	-0.0392	-0.9913	-0.0486	0.017	-0.0167	-0.0112	0.055	-0.0651	0.041	0.0845	-0.0016	0.0521	0.0622	0.0446	-0.0076	-0.0011	0.0607	0.2047	0.0479	0.0174	0.023	-0.1316	0.4275	0.0345	0.0124	-0.0071	0.0155	-0.0493	-0.0154	-0.055	-0.0011	-0.0119	0.0081	-0.0154	0.0468	-0.0022	-0.088	-0.0119	0.0755	-0.0203	-0.0777	-0.025	-0.0131	-0.0014	0.5364	0.5777	0.0003	0.0017	-0.003	0.0238	-0.0063	0.4407	-0.3375	0.482	-0.0014	-0.0062	-0.0407	-0.0299	-0.0007	-0.0238	-0.0065	-0.0216	-0.0213	-0.0328	0.0055	-0.0475	-0.0223	-0.0932	-0.0292	0.0304	-0.0494	-0.0059	-0.0254	0.55	-0.0251	-0.0256	-0.0744	-0.0701	-0.99	0.0072	-0.0064	0.0282	0.1636	0.0058	0.0138	-0.0014	0.0448	-0.1818	0.0073	0.0005	0.0259	0.0508	-0.0105	0.0193	0.6743	0.0772	-0.0005	-0.0287	-0.0124	0.0326	0.0146	-0.0315	-0.0154	0.0095	-0.0227	0.2644	0.0641	0.0254	-0.0093	-0.0158	-0.0274	-0.0376	0.0097	-0.0149	0.0301	-0.0009	-0.0093	-0.0451	-0.054	-0.054	-0.0022	-0.0163	-0.0084	-0.0148	-0.0529	0.0148	0.03	-0.0197	-0.0263	-0.0187	0.0057	0.0246	0.0301	-0.052	-0.0231	-0.0694	-0.0791	0.0057	-0.2147	0.0113	-0.2487	0.0305	0.0006	0.0827	-0.001	0.0058	-0.0378	-0.0237	-0.0883	0.0486	-0.0087	-0.0168	-0.0214	-0.0135	-0.041	0.0266	0.0279	-0.041	0.1154	0.5877	-0.0214	-0.0057	0.008	-0.0171	0.0319	0.0439	-0.011	0.0507	0.0189	-0.0367	-0.0094	-0.0849	0.072	-0.0255	0.0378	0.0141	0.0052	0.0335	-0.0618	-0.002	-0.0405	-0.0421	-0.2764	-0.0064	-0.0414	-0.0631	0.4504	-0.025	0.0333	0.0253	-0.0098	-0.0016	0.1035	-0.9205	0.0143	0.0076	-0.0444	-0.0167	-0.0849	0.0229	0.0525	0.479	-0.0361	0.0162	0.0024	-0.0661	-0.07	0.0049	-0.0155	-0.0184	0.0164	-0.0143	-0.0556	-0.0268	-0.0605	-0.0585	0.0314	0.572	-0.0168	0.0343	-0.2979	-0.0336	-0.0051	-0.0269	-0.0202	0.0201	0.0176	0.0045	0.0118	0.0399	0.5503	-0.0202	-0.0673	-0.0158	0.0303	0.0361	0.0753	-0.0321	-0.0565	-0.0315	-0.0075	-0.0648	-1.0303	0.0321	0.4106	-0.0881	-0.0377	0.0334	0.0252	-0.0078	0.0314	0.0075	-0.1413	1.4808	-0.0285	0.0079	-0.0875	0.0327	-0.048	0.0009	-0.0229	0.0246	-0.0068	0.1424	0.0345	0.0087	-0.0579	0.0058	-0.0107	-0.0107	0.0452	-0.0006	1.3254	-0.0455	-0.0437	-0.0722	0.0106	0.0167	0.0114	0.0012	0.0198	0.0018	0.047	0.0117	0.0662	-0.012	-0.0652	-0.1858	0.0762	-0.0094	-0.0122	0.0084	0.0264	-0.0159	-0.0076	-0.0106	-0.7806	-0.0424	-0.0206	-0.0438	0.0015	-0.0796	0.0278	0.0124	-0.0073	-0.0385	0.0214	-0.722	0.1206	0.5473	-0.0003	0.0352	-0.0275	0.1598	-0.059	0.0314	-1.0018	-0.1165	0.1039	-0.058	-0.0123	-0.0486	-0.046	0.0653	-0.0004	0.0735	-0.0563	-0.0111	-0.0117	-0.018	0.005	0.5429	-0.0058	-0.02	0.0078	-0.0011	0.0043	-0.0529	0.0354	0.5618	-0.0023	0.4777	0.2625	-0.047	-0.0854	0.021	0.0284	0.0134	-0.0549	-0.0143	0.0131	-0.0268	0.2526	-0.0278	0.5686	-0.0659	-0.0014	0.0062	-0.0258	-0.0093	-0.075	0.006	0.0141	-0.0022	-0.0083	0.0339	-0.021	0.0377	0.0032	-0.0129	0.0248	0.0265	-0.0426	-0.0338	0.0525	0.0014	-0.0164	0.0372	-0.027	0.0002	-0.0327	-0.0549	-0.0313	0.5992	0.013	-0.0298	-0.034	-0.1455	0.0054	0.0479	0.0829	0.0345	0.044	0.0168	0.0125	-0.0018	-0.0036	0.5589	0.0324	0.0719	0.0293	0.6082	0.0508	0.0186	0.0121	-0.0133	-0.0665	-0.0768	-0.0308	0.0039	-0.0511	-0.0168	0.0006	-0.0238	-0.1346	-0.0096	0.0254	-0.0163	0.0449	-0.0072	0.0254	0.024	-0.0678	-0.0103	0.0055	0.0218	0.0641	0.0001	-0.0011	-0.3748	-0.0294	0.3223	0.0674	0.0322	-0.0556	0.0049	-0.0736	-0.0084	-0.0034	-0.0506	-0.0468	0.0459	0.0158	0.0348	0.0076	-0.2868	-0.0093	-0.0855	-0.0094	-0.0366	-0.0297	-0.0338	-0.0579	0.0944	0.0018	1.1757	-0.0078	0.233	0.0422	-0.0522	0.009	0.0628	-0.049	-0.0182	-0.0306	0.0266	0.0316	0.0071	0.0198	-0.0242	-0.0424	-0.0666	-0.0031	-0.0353	0.035	-0.3381	0.6248	-0.0011	0.3857	0.0098	0.0806	-0.0304	-0.0646	-0.0242	-0.3176	0.0064	0.0605	0.0249	0.044	0.0006	0.025	-0.0039	-0.016	0.0169	-0.0405	0.2346	0.0601	-0.1495	-0.0659	-0.0517	0.0704	0.4404	0.0508	0.0075	-0.0728	-0.1647	-0.0207	-0.0116	-0.0013	-0.04	0.003	0.0085	0.0043	-0.0562	1.1208	0.0033	-0.0369	0.0359	-0.0239	-0.006	-0.0473	-0.0084	0.0331	-0.0596	0.0373	0.0221	-0.0084	-0.0329	0.0053	0.018	-0.1714	0.0151	-0.0127	-0.0632	-0.0021	-0.0171	-0.0456	-0.1532	-0.0078	-0.0552	-0.1434	-0.0065	0.0133	-0.1076	-0.0016	0.0013	0.5256	0.0929	0.0226	0.0158	0.0064	0.0152	-0.0807	-0.9498	-0.9305	-0.0187	-0.0436	-0.0383	0.1531	-0.0675	-0.0361	-0.0003	-0.0121	-0.3174	0.0242	-0.5759	-0.0072	0.0416	-0.0255	0.0141	0.0149	0.0256	0.0257	-0.096	0.0378	0.0016	-0.0293	-0.0059	0.2168	0.0082	0.0118	-0.0025	0.0333	-0.0241	0.5252	-0.0171	0.0085	0.0318	-0.012	-0.0932	-0.0464	0.0584	-0.0583	-0.0476	-0.0225	-0.0716	-0.009	0.3783	0.0042	0.0141	0.0101	-0.036	0.0287	-0.016	-0.0039	0.0611	0.0226	0.0916	0.05	-0.0252	-0.0835	0.1106	0.008	-0.0511	-0.0071	0.1315	-0.0488	-0.873	-0.0093	0.0266	-0.0379	0.0124	-0.0445	0.0055	-0.0338	-0.0693	-0.0395	-0.0066	0.0463	0.0556	0.5035	-0.0106	-0.8047	-0.0233	0.4612	0.0412	-0.0015	-0.0325	0.067	-0.0285	0.0479	0.039	-0.0696	0.0129	-0.0525	0.1068	0.0242	0.0266	0.0166	0.025	-0.155	0.0355	-0.0149	0.0459	0.0123	-0.4796	0.0699	-0.0516	-0.9619	0.0691	-0.0051	0.1138	-0.0341	0.0432	0.0701	0.0481	-0.0322	0.053	0.0445	0.0438	0.0983	0.0167	-0.055	-0.0151	-0.0088	0.0639	0.8592	0.006	-0.0503	-0.0307	0.028	0.0058	-0.8513	0.5704	0.0253	-0.0081	-0.0363	0.165	0.0006	-0.0068	-0.9541	-0.0637	0.0123	0.0774	-0.0404
ENSG00000019582	0.4994	-0.0012	-0.035	0.5742	0.4653	0.5897	0.4773	0.5424	0.0149	-0.0063	0.9713	0.0318	0.5381	0.5332	0.5169	0.5774	0.0093	0.464	-0.0111	0.5419	0.518	0.556	0.9627	-0.0232	-0.3093	-0.032	0.5984	0.0555	-0.2261	0.0237	0.6391	0.6203	0.9452	-0.0245	-0.0099	0.5151	0.0344	0.5869	0.0061	0.0613	0.0069	0.0173	0.6293	-0.0065	0.636	-0.0063	0.546	-0.1824	0.0188	-0.0485	0.9315	-0.1955	0.0274	-0.0053	0.0047	0.5539	0.4372	0.4716	0.5161	0.0408	0.6599	-0.0219	0.0115	0.5303	-0.0151	0.0046	0.3923	-0.0607	-0.0387	-0.0971	0.1521	0.5287	-0.0292	-0.07	-0.0608	0.5775	0.5609	0.0001	-0.0106	0.0268	0.5971	-0.0318	0.6137	-0.0416	0.5898	0.0305	-0.0807	-0.0291	0.5488	-0.0696	-0.0703	0.5619	-0.0438	-0.0296	-0.022	-0.0133	0.931	0.4809	0.5472	0.0102	-0.0524	0.6358	0.9803	0.5651	-0.0602	0.4725	0.0475	0.5403	-0.0103	-0.0113	-0.0075	0.523	-0.0554	-0.0862	-0.0287	0.9953	0.7429	-0.0107	-0.0552	-0.0769	0.5085	-0.0663	-0.0372	0.5117	0.6152	0.0014	0.5436	0.4432	0.9007	-0.0741	0.0035	0.0249	0.5846	-0.0112	-0.0304	0.0065	-0.0169	0.5706	0.5618	-0.027	0.282	0.2342	-0.0407	0.5041	0.5317	0.9556	-0.0597	0.0325	0.4964	0.5488	-0.0496	-0.0102	-0.0329	-0.0271	0.9544	0.8521	0.039	-0.0285	-0.0573	-0.0125	-0.02	0.538	0.0034	-0.0224	-0.0281	0.0633	0.5579	0.553	0.4956	0.5563	-0.0766	-0.0292	-0.0424	-0.0287	-0.0861	0.4346	-0.0279	0.0345	-0.0622	0.4598	0.5046	-0.0705	0.052	-0.0318	0.5386	0.4808	0.2989	0.9294	-0.0178	-0.0121	0.5904	0.0109	0.0349	0.6239	0.5592	0.6309	0.0032	0.0343	0.5214	0.0034	-0.015	0.5761	-0.0099	0.0244	0.5407	0.4438	0.3481	0.3457	0.576	0.4142	0.0147	0.4893	-0.0105	0.556	0.0228	0.554	0.5873	0.4361	0.0562	0.5441	0.3895	-0.0286	0.8821	-0.0157	-0.0546	-0.0245	-0.0121	0.5765	-0.0224	0.5857	-0.0069	0.5013	-0.0083	0.4095	-0.037	0.4378	-0.0328	0.4795	0.8864	-0.0151	0.3295	-0.0493	0.5506	-0.018	0.3826	-0.0216	0.5411	0.5421	0.0093	0.7564	0.5162	0.5043	0.5426	0.0334	-0.0414	0.5523	0.0043	0.5534	-0.0151	0.5224	0.462	0.5183	0.573	0.0166	0.5629	0.0459	-0.0135	0.2122	0.0047	-0.0175	-0.3352	0.812	0.4621	0.0031	0.5212	0.6084	0.5635	0.6097	0.563	0.0827	0.5828	-0.0346	0.5207	0.4669	0.0173	-0.0271	0.5036	0.0035	-0.0269	0.2393	0.0453	0.5946	-0.0061	-0.012	0.5346	0.5183	-0.0269	1.0144	0.0321	0.0083	-0.0054	0.5266	-0.0644	0.1006	0.001	0.594	0.5201	-0.0234	-0.8581	0.0245	0.0347	0.4348	-0.0286	0.0156	0.4047	0.0223	0.036	0.3998	-0.0243	0.5117	0.5308	0.009	-0.0102	-0.0049	0.4634	0.0066	-0.0007	0.0679	0.0048	-0.0556	0.5977	-0.025	0.1853	0.0533	-0.0087	0.5607	0.5791	-0.0283	0.3587	-0.065	0.0246	-0.0481	0.07	0.5177	0.5899	0.0132	0.0104	0.5692	0.6108	0.5159	-0.0112	0.0419	0.6091	-0.2102	-0.0107	0.2773	0.5649	0.5371	0.0151	0.0162	-0.0166	-0.0244	0.2602	0.0079	-0.0418	0.8621	0.7186	-0.0057	-0.0213	-0.0658	0.4918	0.5113	0.6083	0.0358	-0.014	-0.0353	0.5772	0.0209	0.0174	0.0101	-0.0425	-0.0212	0.4792	0.6002	0.4825	0.5686	0.5405	0.5287	0.0016	-0.0485	0.4866	0.0096	-0.0061	0.4452	0.5046	-0.0159	-0.0578	-0.0482	0.5349	0.5002	0.0081	0.5768	-0.0178	0.5436	0.1295	-0.0373	0.0095	0.451	-0.0184	0.5832	-0.018	0.0096	0.5814	0.6142	0.5636	-0.0173	0.4597	0.015	0.5054	0.6126	0.7001	-0.0208	0.5368	0.5182	-0.0059	0.4638	-0.0705	0.6269	0.3895	0.5347	0.542	0.6071	0.5397	-0.0075	0.9996	-0.0312	0.477	0.4541	-0.0136	0.0493	-0.0526	0.0282	-0.0402	0.5773	0.5804	0.0405	0.4671	1.1239	0.6072	0.3647	-0.0659	0.0064	0.5563	-0.0111	0.6219	-0.015	0.038	-0.0052	0.5179	0.4812	0.0128	0.5784	0.0181	0.5432	0.0248	0.447	0.358	0.0028	0.6526	0.3789	-0.0111	0.4396	0.0785	-0.0107	0.4443	0.0016	0.0306	-0.0189	-0.0153	-0.0143	-0.0095	0.5357	-0.006	0.5303	0.0025	-0.0724	0.5706	0.0132	-0.002	-0.0402	0.5155	0.1239	0.5252	-0.004	0.0028	0.0372	-0.0191	0.464	-0.0591	0.5826	-0.1255	0.4656	0.5769	-0.0913	0.5573	0.5087	-0.0477	0.0399	-0.0241	-0.0052	-0.0585	0.5364	0.462	-0.002	0.0158	0.0076	0.5407	0.5771	0.5733	-0.0019	0.0074	-0.0534	0.5254	0.5565	-0.0031	-0.0206	-0.0106	0.2161	0.4727	0.0229	0.6371	0.0275	0.01	-0.5079	-0.0157	-0.0186	0.0193	0.4531	0.5335	-0.0193	0.5344	0.0119	0.5482	0.5592	0.4994	-0.0252	0.0127	0.4207	-0.0369	0.0136	0.572	0.588	-0.0006	0.0063	0.0227	0.0266	-0.0817	0.5657	0.6128	-0.0098	-0.0108	-0.0505	-0.0243	0.0017	-0.0323	-0.0906	0.5437	0.5153	0.0138	-0.0347	-0.0591	0.2504	0.0073	0.0515	0.6756	0.0244	0.5941	0.0206	-0.0459	0.457	-0.0041	0.5599	0.4048	0.5532	0.0413	0.6133	0.3985	0.5991	0.0285	-0.0092	-0.064	-0.0669	-0.7658	0.007	-0.0514	-0.0192	0.5807	0.0347	-0.0173	0.5461	0.6437	0.3297	0.6028	0.9756	0.4855	0.6709	-0.0632	0.0279	0.578	0.4337	0.5599	0.5788	-0.0029	-0.0086	0.0038	0.409	0.6586	0.5161	-0.0357	0.4156	0.4991	-0.0091	-0.0023	0.4538	-0.052	0.0697	0.0153	0.0145	0.009	-0.0145	0.5625	0.218	-0.0096	-0.0436	0.4967	-0.0423	-0.0552	0.648	-0.0055	0.0195	-0.0088	-0.0054	0.0483	0.5389	0.393	0.5801	-0.0392	-0.0179	-0.0234	0.5714	0	0.5389	-0.0225	0.0132	-0.0375	-0.0862	0.5733	-0.0355	0.9859	0.0134	0.6077	0.573	0.3913	0.4262	0.5481	0.5444	0.501	0.0116	-0.3772	0.0116	0.6357	0.0267	0.011	0.0012	0.6012	-0.0478	-0.0248	0.0222	-0.032	0.6602	0.1343	0.5748	0.5242	-0.0434	0.0644	0.5243	0.0587	0.0066	0.9112	0.3665	-0.0215	0.5293	0.553	0.5234	0.5745	0.0153	0.4337	0.4775	0.9447	0.0094	-0.0323	0.5922	0.565	-0.0047	0.5343	0.5478	0.6079	-0.0485	0.6065	0.5652	-0.0095	0.0132	0.0056	0.4763	-0.7603	0.5413	0.4874	0.8325	-0.0031	-0.0085	0.4894	0.6788	0.5184	-0.0601	-0.0774	0.258	0.0093	-0.0785	-0.0082	-0.0035	-0.0468	0.6555	0.4931	-0.2238	0.417	0.041	-0.0583	-0.0118	0.0264	-0.5799	-0.0497	-0.499	0.0212	0.495	0.4781	-0.0028	-0.011	-0.0173	0.0131	-0.0973	0.5648	0.0491	0.5564	0.5158	0.0153	0.4987	0.0096	-0.1417	0.0369	0.5943	-0.0012	-0.0125	0.0973	-0.0467	-0.0035	-0.011	0.9386	-0.0154	-0.0132	0.4298	0.002	0.3231	0.5604	-0.0871	0.1292	0.0909	-0.0646	-0.0687	0.4555	0.3783	-0.1105	0.5105	-0.0096	0.0105	0.5792	-0.0306	0.5739	0.5372	0.534	0.0481	0.3916	0.6481	0.022	-0.0349	0.5212	0.6207	0.0018	-0.2942	0.547	0.0675	0.4035	-0.0087	-0.0047	0.0315	-0.0644	0.0118	-0.0349	0.0084	0.5363	0.0069	-0.1056	0.4745	0.0297	0.0341	-0.0045	0.4953	0.5807	0.4103	-0.0254	0.8972	-0.0035	0.5502	0.0845	-0.0325	0.0506	0.0177	-0.0882	0.6073	-0.1412	0.8869	0.0246	-0.0006	0.0095	-0.0066	-0.1236	0.0159	0.4706	0.5213	0.0123	0.0876	0.0539	-0.0546	0.0218	0.5597	-0.0076	0.4696	-0.0437	0.0789	0.0799	0.6073	0.5081	0.4682	0.0464	0.6182	0.5961	0.0027	0.0033	0.512	0.0072	0.6364	-0.16	0.0133	0.2738	-0.6444	0.0329	-0.0585	0.081	0.5725	0.4301	-0.0435	0.5139	0.5855	0.4126	-0.0101	0.0016	0.4975	0.4645	0.1083	-0.0434
ENSG00000019991	0.0077	0.0145	-0.0364	-0.0046	0.1302	-0.0355	0.0272	-0.352	0.0131	-0.0089	0.5281	0.0642	-0.0004	0.5834	0.5087	0.5349	0.5069	0.6915	-0.0059	0.5318	0.4817	0.5441	0.5751	-0.0244	0.1335	-0.0484	0.0271	-0.0081	-0.1456	0.0193	0.6259	0.0722	0.5029	-0.0437	-0.0157	0.5294	0.2983	0.0508	0.1045	0.1578	0.0117	0.0142	0.375	-0.0096	0.0786	-0.005	0.5349	-0.1808	0.02	-0.0525	0.5343	0.1656	0.0244	-0.0049	-0.0022	0.5915	0.4887	-0.0598	0.5495	0.0285	0.5368	0.5537	0.0055	0.5245	-0.0434	0.042	-0.0336	-0.0629	-0.0525	-0.053	0.0156	0.5206	-0.063	0.1803	-0.0691	-0.0267	0.5526	0.0311	-0.0066	0.0226	0.6153	-0.044	0.0075	-0.0504	0.51	0.0308	-0.1436	-0.0187	0.5383	-0.1524	-0.0939	0.5393	-0.0558	0.5214	-0.0792	0.0018	0.5315	-0.0639	0.544	0.0188	-0.0814	0.6306	1.0265	0.5558	-0.0502	0.4695	0.0533	0.007	-0.0156	-0.0149	-0.0077	-0.0077	-0.0613	-0.0783	-0.0088	0.5958	0.8089	0.0509	0.0253	-0.0289	-0.0534	-0.0387	-0.0533	0.5147	0.5948	0.0017	0.5329	-0.0306	0.5086	0.0381	0.0003	0.0654	0.7216	0.5949	-0.0312	0.0018	0.5609	0.5623	0.0303	-0.0259	0.4941	0.2087	-0.0452	0.51	0.4985	-0.004	-0.0556	0.0214	0.2449	0.5336	-0.0467	-0.0138	-0.0358	0.1232	0.572	0.4678	-0.0108	0.5467	-0.0404	-0.0364	-0.0139	0.4404	0.0002	-0.4725	-0.0304	-0.0236	0.5595	0.5363	0.4922	0.5628	-0.0806	-0.0597	-0.0434	0.0133	-0.0469	0.4331	-0.0361	-0.3341	-0.0503	-0.0651	0.0193	-0.0712	-0.0278	-0.0264	-0.0408	-0.067	-0.0408	0.0116	-0.0101	-0.0141	0.5858	-0.0005	0.0372	0.6235	0.0038	0.6733	0.0956	0.0397	0.0889	0.5174	0.0467	0.5694	-0.0102	0.034	0.5249	0.8405	0.0261	0.428	0.5766	-0.0079	0.0134	0.4942	-0.0145	0.5555	-0.018	0.5584	0.5752	-0.0295	0.5859	-0.005	0.0276	-0.0249	0.4926	0.5112	-0.0588	-0.0283	-0.0085	0.5731	-0.0284	0.5735	-0.0007	-0.0073	0.0364	0.6951	0.041	0.4316	-0.0448	0.4901	0.8862	-0.0053	0.3256	-0.0415	-0.0005	-0.0357	-0.0068	-0.0225	0.5368	0.5246	0.0007	0.4165	-0.017	-0.0834	-0.0328	0.0259	-0.0475	-0.0133	0.0306	0.5433	-0.0322	-0.0291	0.4676	0.5119	-0.0044	0.5536	0.5525	0.0317	0.0016	0.2853	0.0085	-0.0011	0.521	0.3979	-0.0068	-0.003	0.8856	0.0424	-0.0199	0.5899	0.5758	0.0892	-0.0091	-0.0352	-0.0156	0.4522	0.013	-0.0392	-0.0237	0.0065	-0.0186	0.4487	0.0554	0.043	-0.0296	-0.0224	0.5358	0.5127	-0.0137	0.5951	0.539	-0.0086	-0.0157	0.5244	0.4142	-0.03	-0.0045	0.5461	-0.0138	-0.0235	-0.0597	0.0127	0.0264	-0.0245	-0.0317	0.0064	-0.0016	0.0204	-0.9757	0.0149	-0.023	0.5073	0.5277	0.002	-0.1028	-0.0009	0.4294	0.0045	-0.0075	0.0108	0.5717	-0.0341	0.5866	-0.0271	0.4289	0.0471	-0.0163	0.5554	0.5425	-0.0198	0.0464	0.0257	0.0085	-0.0472	0.0564	0.563	0.5749	0.575	0.0011	0.5623	0.0241	-0.0046	-0.0161	0.613	0.5977	-0.0104	-0.0218	0.27	-0.0089	0.3881	0.0328	0.0097	-0.0057	-0.0076	-0.06	-0.0085	-0.0506	0.4849	0.3191	-0.0017	-0.045	-0.0723	0.4898	0.1383	0.5779	0.012	-0.059	-0.0148	0.5531	0.0007	0.0038	0.0031	0.5272	-0.0254	0.5172	0.0139	0.479	0.8363	0.5166	0.5038	0.5723	0.1643	0.4956	0.0077	-0.018	-0.0236	0.4976	-0.0239	0.5204	-0.0378	0.5209	0.8999	0.0226	0.5613	-0.0157	-0.0068	-0.1806	-0.0304	0.0031	0.4541	-0.0219	0.58	0.0042	0.58	0.5721	0.6074	0.0057	-0.0211	0.4557	0.5348	0.5048	0.0244	0.6151	-0.0335	0.527	0.5256	-0.0174	0.4613	-0.0756	0.6224	0.4041	0.5089	0.5438	0.5719	0.5419	-0.0024	0.6049	-0.034	0.4399	0.8007	-0.032	0.0263	-0.0585	0.0295	-0.051	0.5682	0.5573	0.0137	-0.0016	1.0949	0.5917	-0.0001	-0.0671	-0.0108	0.5493	-0.0181	0.6277	-0.0053	0.0625	-0.0376	-0.0811	0.0516	0.0133	0.0161	0.0062	0.0266	0.0138	-0.0037	0.0779	0.0049	0.6419	0.5652	-0.074	0.1731	0.0732	-0.0132	0.5201	0.0036	0.0179	-0.0286	-0.0187	-0.0184	-0.0076	-0.0031	-0.0296	0.516	-0.0053	-0.0807	0.5568	0.0098	-0.0084	-0.0484	0.5089	-0.0455	-0.0484	0.5448	0.0145	0.0174	-0.0325	0.4352	-0.0559	0.0909	0.3345	0.4672	-0.0216	-0.0259	-0.0178	-0.0529	-0.0515	0.0694	-0.011	0.041	-0.064	0.9644	0.4447	-0.0049	0.0087	0.0035	0.35	0.5098	0.5584	-0.003	-0.0079	-0.0422	0.5096	0.0266	-0.0005	0.022	-0.0176	0.2055	-0.1044	0.1459	0.5753	0.0188	0.007	-0.0072	-0.0211	-0.0222	0.5296	0.0008	0.2551	0.4971	-0.0214	0.0623	0.5367	-0.0185	0.4979	-0.0128	0.0174	0.4133	-0.0213	0.0231	-0.0283	0.5942	-0.0028	0.5725	0.0159	0.0207	-0.0431	0.5425	0.0326	-0.0015	-0.0127	0.4188	-0.0287	-0.0053	-0.043	0.3395	0.5412	0.0801	-0.0186	-0.0389	-0.0387	-0.0824	0.0031	0.0361	0.1035	0.0302	0.5913	0.0045	-0.0128	0.4427	-0.0324	-0.0294	0.4143	0.0679	0.6006	0.6003	-0.0117	0.0173	0.0124	-0.0069	-0.0634	-0.0795	0.5262	-0.0055	-0.0511	-0.0186	-0.0006	-0.0218	0.5341	0.0665	0.1467	0.7439	0.6067	0.5674	0.4763	0.5815	-0.075	0.0193	0.0962	0.4188	0.4467	1.0037	-0.017	0.0994	0.0119	0.8805	0.0694	0.0056	-0.0472	0.5032	-0.0836	-0.0159	-0.0122	0.4511	0.5012	0.0545	-0.0078	0.0178	-0.0059	0.2904	0.5537	0.181	-0.0165	-0.0536	-0.0689	-0.0551	-0.0514	0.6172	-0.036	-0.0012	-0.0131	-0.0165	0.0336	-0.036	0.3773	0.0335	-0.0734	-0.0301	-0.0487	0.5879	0.0429	0.5784	0.5478	0.0646	-0.0436	0.499	-0.0148	-0.0401	0.5795	-0.3231	0.0317	0.5696	0.362	0.4172	-0.0178	0.5411	0.4861	0.5296	0.0237	0.0022	0.1317	-0.0058	0.0299	-0.0007	0.5991	-0.0223	-0.0476	0.1006	-0.0432	0.642	0.0421	0.1089	0.516	-0.0623	0.028	0.0274	0.0491	-0.0062	0.5004	0.3214	-0.0318	-0.0166	0.5424	-0.0417	-0.0174	0.0034	0.4267	-0.0539	0.5974	0.0028	-0.0369	0.5811	0.5499	-0.0161	0.9353	0.5408	0.0338	-0.068	0.5952	0.5612	-0.0145	0.526	-0.0057	0.0146	-0.1703	0.0184	0.487	0.4351	-0.014	-0.0148	0.3543	0.6754	0.8732	-0.0638	-0.1328	0.204	0.0038	-0.1979	0.0074	-0.0085	0.513	1.0281	0.0225	0.009	-0.0122	-0.0253	-0.0549	-0.0191	0.0099	-0.0237	-0.0535	-0.0563	0.4754	0.4696	-0.0434	-0.0009	-0.0327	-0.035	0.5252	-0.4015	-0.006	-0.9318	-0.0135	0.0162	0.007	-0.0231	0.0021	-0.1469	0.0146	0.5725	-0.0085	-0.0291	0.3565	-0.0045	-0.0068	0.5541	0.5734	0.3876	-0.0197	0.1785	-0.0093	0.3196	0.5929	-0.1257	-0.0526	0.0788	-0.0681	0.4538	0.432	-0.087	-0.0335	0.4906	0.0052	-0.0102	0.0083	0.4913	0.5678	0.063	0.0128	0.0439	0.1534	0.6849	0.0434	-0.0304	0.5074	0.1525	-0.0056	-0.0525	0.5599	0.5547	-0.0661	0.1327	-0.0146	0.0223	-0.0497	0.0065	-0.0463	0.0047	0.5121	-0.0141	-0.1129	-0.0079	0.0312	0.0159	-0.0125	0.4871	0.5773	0.4035	-0.0323	0.5431	-0.0117	0.0053	0.076	-0.0409	0.0222	0.0011	-0.0466	0.1365	0.0714	0.5819	0.0267	0.0132	-0.0039	0.0186	0.225	0.6034	0.4482	0.0234	0.0069	0.0695	0.0404	-0.0547	0.0143	0.0459	0.002	0.4874	-0.0611	0.0598	0.0516	0.058	-0.0413	0.0349	0.0265	0.0142	0.5993	-0.0107	-0.0396	-0.0287	-0.0223	0.6251	0.383	-0.0014	-0.0329	-0.0119	0.0242	-0.0262	0.5407	0.0301	0.43	-0.0299	-0.0535	0.5733	0.0745	-0.1156	-0.0011	0.491	0.0018	0.578	-0.0489
ENSG00000019995	-0.0905	0.0016	-0.0356	-0.0001	-0.0724	0.0107	-0.0581	-0.1071	-0.0012	-0.0164	-0.0396	0.0361	-0.0159	-0.1829	-0.0748	0.2419	-0.0101	-0.0257	-0.012	0.0772	-0.0682	-0.0033	-0.0043	-0.0359	0.0762	-0.0195	0.0194	-0.0222	-1.0685	-0.0204	-0.0056	-0.0547	-0.0284	-0.0402	-0.0241	-0.0547	-0.0586	-0.0084	-0.0402	-0.0502	0.0066	0.0135	-0.1673	0.0016	0.5457	-0.0106	-0.0892	-0.1781	0.0089	-0.0489	-0.0218	0.0049	0.02	-0.0102	-0.9841	0.1463	-0.1193	-0.0487	-0.0377	0.0097	-0.0251	0.0789	-0.003	-0.0361	-0.01	-0.1632	-0.0791	-0.0422	-0.0208	-0.1296	-0.0097	-0.055	-0.0314	-0.0634	-0.0642	0.0089	0.5565	0.02	-0.0601	0.0181	0.0202	-0.0451	0.0228	-0.0314	0.0611	-0.0313	-1.0264	-0.0296	-0.0252	-0.0727	0.0318	-0.0246	-0.0522	-0.0319	-0.2785	-0.0021	-0.0617	-0.1063	-0.0063	-0.0366	-0.9107	0.0215	0.5518	-0.0213	-0.0471	-0.0903	0.0494	-0.0435	-0.0022	-0.0274	-0.0041	-0.0017	-0.054	-0.0818	-0.0504	0.0134	0.0548	-0.056	-0.0435	-0.2818	-0.0334	-0.0554	-0.0404	-0.0902	-0.0254	0.0024	-0.029	-0.0274	-0.0935	-0.275	0.0027	-0.8998	-0.0452	-0.0288	-0.04	-0.0106	-0.0382	-0.0022	-0.0224	-0.0152	0.2645	-0.0485	-0.0522	0.4572	-0.0508	-0.0203	-0.0389	0.0094	-0.1679	0.0136	-0.0213	-0.0074	-0.0204	0.0782	0.0041	-0.0067	0.0635	-0.0345	-0.0563	-0.0157	-0.0108	0.0632	-0.0008	-0.3504	-0.0706	-0.0172	0.0029	-0.0543	-0.0511	-0.0375	-0.4079	-0.0423	-0.0455	-0.0242	-0.7644	-0.1157	-0.0292	-0.3419	-0.0427	0.0494	-0.0722	-0.0847	-0.0315	-0.0215	-0.0379	-0.0638	-0.0487	0.0174	-0.0166	-0.0279	-0.0128	-0.0054	0.0125	0.0015	-0.0079	-0.0481	-0.0168	0.0329	-0.0064	-0.0102	0.0005	-0.0236	-0.0064	0.0106	-0.0944	0.494	0.0059	-0.0268	0.543	0.4603	0.025	-0.0443	-0.0158	0.0399	-0.0006	0.5394	-0.0692	-0.099	0.047	-0.0094	-0.1635	-0.1069	-0.055	-0.0432	-0.3322	-0.0299	-0.0184	-0.0042	-0.0319	-0.0008	-0.0052	-0.0428	-0.0157	0.0243	-0.0386	0.4403	-0.0521	-0.0514	-0.0081	0.0005	-0.0096	-0.0205	-0.0099	-0.0262	-0.0259	-0.0192	-0.0235	-0.0508	-0.0234	-0.071	-0.0234	-0.0982	-0.0371	0.0223	-0.0439	0.5516	-0.0661	-0.0365	-0.0209	-0.0465	-0.0406	-0.0698	-0.0014	0.0148	-0.0111	0.0236	-0.0044	0.2415	0.0003	-0.0146	0.0588	0.3599	0.01	-0.0088	0.0201	0.0433	-0.0319	0.0088	-0.0144	-0.0008	0.001	-0.0423	-0.0249	0.009	0.0024	-0.0448	-0.0403	0.0098	-0.121	-0.0798	0.047	0.0228	-0.0273	-0.0545	-0.045	-0.048	-0.0208	0.0189	0.0185	-0.0057	-0.0258	-0.0488	-0.1095	-0.0712	-0.0114	-0.0287	-0.0002	-0.0322	-0.1338	0.0284	0.0317	-0.0176	-0.0315	-0.0133	-0.0011	0.0234	0.0302	-0.0516	-0.0167	-0.0722	-0.0495	0.0076	-0.0185	-0.007	-0.1064	0.0035	-0.0083	-0.0485	-0.0029	-0.0233	0.5414	-0.0145	0.0608	0.0193	-0.0132	-0.0112	-0.0445	-0.0502	-0.0618	-0.0496	-0.0204	-0.0101	0.0584	-0.0481	0.5769	-0.018	-0.0092	-0.0184	0.017	-0.0216	-0.0227	0.0167	0.0092	-0.2023	-0.0426	0.2653	-0.0154	0.0326	0.0105	0.005	-0.0186	-0.0656	-0.0406	0.0019	-0.0603	-0.0396	-0.2883	-0.8742	-0.0298	-0.0045	0.4906	-0.0171	0.0183	-0.0218	-0.0656	-0.0248	0.0115	-0.0002	0.0031	-0.9324	-0.0512	-0.0228	-0.0427	0.0084	0.0357	-0.0427	-0.0335	-0.0092	-0.0005	-0.1314	-0.0702	-0.009	-0.0163	-0.0506	0.0282	-0.0221	-0.0395	-0.0619	-0.0537	-0.0453	0.0081	-0.0027	-0.0128	0.0155	-0.1887	0.0095	0.0861	-0.0017	-0.0231	0.0255	-0.0093	-0.0198	0.5737	0.0408	-0.8456	-0.0317	-0.0758	-0.0112	0.0248	0.0169	0.0276	-0.0239	-0.0488	-0.0043	-0.0512	-0.0618	0.5275	0.0277	-0.0339	-0.0477	0.5377	0.0095	0.0348	-0.0006	0.0135	-0.0449	-0.0963	0.4477	-0.0206	0.0252	-0.0539	0.0264	-0.0442	-0.0007	-0.0065	0.0363	0.0687	0.0997	0.0126	-0.0156	-0.0502	-0.0134	-0.007	-0.0154	0.0013	-0.0133	-0.1106	-0.0088	-0.0069	-0.0877	0.0169	-0.0125	0.0007	0.0316	0.0214	-0.0111	0.0438	0.0145	0.0504	0.5266	-0.0667	-0.0275	0.0721	0.429	0.0218	0.0022	-0.0262	0.0006	-0.0096	-0.0117	-0.0078	0.0081	-0.0465	-0.0269	-0.0081	-0.0691	0.013	0.0221	-0.0109	-0.0301	-0.0068	0.4223	-0.0312	0.0093	-0.63	0.0107	-0.03	0.0102	-0.0142	-0.0223	-0.6013	0.508	-0.0025	0.1604	-0.0212	-0.069	-0.0355	0.0236	-0.0213	-0.0333	-0.0548	-0.0603	-0.0216	-0.0051	-0.0156	-0.0076	-0.1544	-0.0888	-0.05	0.0282	-0.0316	-0.0546	0.0386	0.0146	-0.0045	-0.0139	-0.0115	-0.0407	-0.0683	0.0075	0.0207	0.0179	-0.053	-0.0316	-0.0271	-0.039	-0.0008	-0.0099	-0.0557	-0.0512	-0.0363	0.0063	-0.0313	-0.0002	-0.0874	-0.0027	0.0205	0.3949	0.0256	0.0161	-0.0709	0.5075	-0.0014	-0.0102	0.0223	0.0239	-0.0514	-0.0599	0.0057	-0.0089	-0.0126	-0.0597	-0.0527	-0.0989	-0.0453	-0.077	-0.0316	-0.1141	-0.0038	-0.0312	-0.0687	-0.5037	-0.0063	0.0227	0.0609	0.0202	0.0076	-0.0187	-0.0541	-0.0087	-0.0486	-0.0086	-0.0053	0.534	0.0259	0.0168	-0.003	-0.0012	-0.0464	-0.0276	-0.0875	-0.0864	-0.0338	-0.0145	-0.0543	-0.0275	-0.0147	-0.0481	-0.0116	-0.0277	0.001	-0.0805	0.0129	-0.0431	0.4553	-0.0132	-0.1027	-0.031	-0.0087	0.0081	0.0534	-0.0134	-0.0146	-0.01	-0.0038	0.5263	0.065	-0.011	-0.0621	0.2239	-0.0786	-0.0161	-0.0597	-0.0463	-0.0503	0.0338	-0.0116	0.009	-0.0238	-0.0288	-0.0593	-0.1302	-0.0177	-0.0906	-0.0822	-0.014	-0.0571	0.0908	-0.0891	-0.0008	-0.0089	-0.0285	0.0236	-0.0455	-0.0265	0.0036	-0.0376	-0.0382	-0.0523	-0.0065	-0.02	0.0033	-0.0421	-0.0238	-0.0431	-0.1086	-0.0027	-0.0401	0.0129	-0.3216	0.0173	-0.0085	-0.0484	0.0129	-0.0524	-0.0692	-0.0915	-0.0842	-0.3889	0.0027	0.9469	0.0056	0.0014	-0.0017	0.0572	-0.054	-0.0601	-0.0091	-0.0387	0.0893	-0.0157	-0.038	-0.0657	-0.0143	-0.0589	-0.184	0.0744	-0.0144	0.5183	-0.118	-0.7521	-0.0047	-0.0094	-0.1205	-0.0129	0.0035	-0.0106	-0.0391	0.0055	0.0034	-0.027	-0.0018	-0.0135	-0.0284	-0.0175	-0.0329	0.0332	-0.3645	0.0362	0.0014	-0.0016	0.0203	-0.0132	0.0104	-0.4802	0.0398	-0.0311	-0.069	-0.0155	-0.0405	-0.0344	-0.1273	-0.0041	-0.0351	0.0567	-0.073	-0.0003	-0.0356	0.0201	0.0046	-0.0375	0.0749	-0.013	0.2461	-0.0193	-0.0041	-0.0473	-0.9916	-0.0285	-0.5728	-0.0657	-0.0375	0.0198	-0.035	-0.0333	-0.0026	-0.0146	-0.0328	0.0058	-0.156	-0.0543	0.0261	-0.0203	-0.018	0.0032	-0.0639	-0.0167	-0.0632	0.5242	-0.007	-0.0153	-0.0116	-0.0918	-0.0648	-0.01	-0.0577	0.528	-0.072	-0.0454	-0.0708	-0.0058	0.0015	-0.0243	-0.0753	-0.039	0.0062	-0.0651	-0.0719	0.2473	-0.1075	-0.1241	-0.066	-0.0145	-0.0305	-0.0068	-0.0472	-0.0035	-0.0387	0.0027	-0.0355	-0.1074	0.0368	-0.0038	-0.0444	-0.0594	-0.0439	-0.0263	-0.9841	-0.0119	-0.0061	-0.073	-0.059	-0.0235	-0.0223	-0.055	0.0087	-0.0573	-0.0657	-0.0538	-0.0241	-0.4	0.0214	0.0268	0.0102	-0.0177	-0.0636	-0.0133	0.3576	-0.0297	-0.0102	-0.0158	-0.0435	0.0453	-0.0372	0.0337	-0.0186	-0.1123	-0.0624	-0.1095	0.0402	-0.0181	0.0005	0.0022	-0.0265	-0.1683	-0.1096	-0.0504	-0.0092	-0.003	0.0596	0.0299	-0.0511	-1.006	0.0185	-0.0279	-0.1007	-0.0143	0.0132	0.0317	-0.0259	-0.0455	-0.0066	0.0191	0.004	0.0423	-0.0226	-0.0562	-0.0606	-0.0274	-0.0184	-0.098	-0.0672	-0.0708	-0.0171	0.0121	-0.0327	-0.0241	0.0021	0.0016	-0.0423	-0.1066	-0.0116	-0.0321	-0.0198	-0.0295	-0.1114	-0.6006	0.0426	-0.047
ENSG00000020129	-0.0928	0.3124	-0.0476	-0.0239	-0.0559	-0.0046	-0.4336	-0.1159	0.0033	-0.0276	-0.0612	0.0388	0.399	-0.2414	-0.0701	-0.1047	-0.0072	-0.0292	-0.9963	-0.0318	-0.0618	-0.0076	-0.0514	-0.044	-0.077	-0.0305	-0.0304	-0.0604	-1.1671	0.0146	0.0045	-0.0665	0.0068	-0.3299	-0.0367	-0.0501	-0.5413	-0.0156	-0.066	-0.1084	0.0063	-0.2529	-0.1677	0.0259	0.0406	-0.029	-0.079	-0.1862	0.0091	-0.0567	-0.0325	0.0398	0.0156	-0.0384	-0.0044	0.0006	-0.0619	-0.038	-0.1377	0.0229	-0.4804	-0.0488	-0.0482	-0.1048	0.0023	-0.1594	-0.1668	-0.0245	-0.0112	-0.8961	-0.0097	-0.0514	-0.0627	-0.0644	-0.0549	0.0098	-0.0203	-0.3087	-0.0777	0.0195	0.0111	-0.0525	0.0348	0.0023	0.0315	-0.0216	-0.9619	-0.0623	-0.0412	-0.9732	-0.0087	0.4706	-0.0517	-0.9947	-0.0059	-0.0026	-0.068	-0.0886	0.0022	-0.0149	-0.0198	-0.0165	0.5102	-0.0157	-0.0588	-0.0805	0.0392	-0.0185	0.0081	-0.0567	-0.0018	-0.0044	-0.0629	-0.1019	-0.0443	-0.1044	-0.0713	-0.029	-0.0385	-0.2779	-0.026	-0.0648	0.1722	-0.0724	-0.0278	0.0006	-0.0303	-0.0304	-0.0863	-0.6318	-0.0003	-0.8955	-0.0486	-0.0869	-0.0539	-0.9878	-0.0399	-0.0469	0.0046	-0.0203	-0.0822	-0.0498	-0.0483	-0.0175	-0.0399	-0.0267	-0.0584	-0.109	-0.1522	-0.0316	-0.0115	-0.0261	0.0457	-0.0892	0.574	-0.0107	0.0606	-0.0329	-0.0642	0.0281	0.007	-0.0387	-0.0186	-0.0934	-0.0362	-0.0076	-0.0035	-0.0348	-0.0528	-0.0418	-0.0409	-0.0361	-0.0536	-0.0495	-0.0834	-0.1243	-0.0333	-0.5689	-0.0453	-0.0785	-0.4492	-0.0941	-0.0301	-0.0398	-0.0585	-0.0519	-0.0482	0.0169	-0.0161	-0.0407	-0.0333	-0.0231	-0.0246	0.0368	-0.012	-0.0323	-0.1175	0.027	-0.0486	-0.0369	-0.0566	-0.0561	0.0225	0.0178	-0.0665	0.4187	-0.0105	0.0022	-0.0139	-0.0611	0.0201	-0.0411	-0.0103	0.5323	0.0007	-0.048	-0.0717	-0.0645	0.0288	-0.0265	-0.1546	-0.0794	-0.0562	-0.036	-0.3385	-0.0239	-0.0517	-0.0096	-0.0293	0.0027	-0.0071	-0.0263	-0.0444	0.0218	-0.0526	-0.009	-0.0537	-0.0526	-0.0634	-0.0072	-0.0185	0.0019	-0.0424	-0.0394	0.0138	-0.0149	-0.0295	-0.0548	-0.0302	-0.0685	-0.026	-0.1	-0.122	0.0122	-0.0464	-0.011	-0.0076	-0.0357	-0.0353	-0.0646	-0.0618	-0.092	0.0027	0.0205	-0.0169	-0.0131	-0.0214	-0.0241	0.0084	-0.0117	0.0667	-0.1944	-0.0072	-0.0116	0.0257	0.021	-0.063	0.0098	-0.0094	-0.3772	0.0037	-0.0627	-0.0274	0.0259	-0.0146	-0.0404	-0.0402	-0.0381	-0.062	-0.089	0.0414	0.0275	-0.0731	-0.0242	-0.0544	-0.0528	-0.0248	0.012	0.0126	-0.0091	-0.0371	-0.0514	-0.0724	-0.0874	-0.028	-0.03	-0.0067	-0.0126	-0.0774	0.038	0.0276	-0.0313	-0.0327	0.0111	-0.019	0.0266	-0.0096	-0.0623	-0.015	0.5081	-0.0528	0.0839	0.0053	-0.0095	-0.6494	0.0055	-0.0068	-0.0491	-0.0116	-0.0267	-0.0254	-0.0145	-0.0976	-0.2137	-0.0091	-0.0283	-0.5345	-0.0271	-0.0735	-0.0599	0.0294	-0.0227	0.0376	-0.081	-0.0124	-0.0298	0.0041	-0.0163	-0.0281	-0.0708	-0.0472	-0.0332	-0.0449	-0.4557	-0.0409	-0.0864	-0.0864	0.0148	0.0022	-0.334	-0.0048	-0.4051	-0.0382	0.0621	-0.0413	-0.0468	-0.2693	-0.0348	-0.0309	-0.014	-0.0762	-0.017	-0.0166	-0.0434	-0.0544	-0.0236	0.0158	-0.9295	-0.0132	0.0183	-0.0529	-0.0444	-0.1367	0.0028	0.0317	-0.0723	-0.0404	-0.0628	0.0014	-0.0803	-0.0215	0.02	0.0099	-0.0284	0.0086	-0.0227	-0.0347	-0.0626	-0.0465	-0.042	0.019	-0.0024	-0.0064	-0.0253	-0.2067	0.0003	0.109	-0.0126	-0.0207	0.0263	-0.0175	-0.0117	-0.0044	0.0284	0.0228	-0.037	-0.0735	-0.0169	0.026	0.0061	-0.93	-0.0193	-0.0112	0.587	-0.0451	-0.0684	-0.0356	0.0287	-0.0191	-0.0419	-0.0773	-0.0326	0.056	-0.9937	-0.0108	-0.0926	-0.0127	0.4424	-0.025	-0.0332	-0.0514	0.0286	-0.0171	0.001	0.0049	0.0356	0.0496	0.1221	-0.0139	-0.0337	-0.0589	-0.0464	-0.013	-0.0087	-0.0112	-0.018	0.0144	-0.0084	-0.0606	-0.0896	0.0195	-0.945	-0.0498	0.0166	0.0282	-0.0882	0.0306	0.0213	0.0409	-0.0316	-0.0653	-0.0673	0.0735	-0.0127	0.0214	0.0005	-0.9762	0.0111	-0.1701	-0.0129	-0.0178	0.004	-0.9937	-0.0048	-0.004	-0.064	0.0208	0.0341	-0.018	-0.0361	-0.0699	-0.0526	-1.0103	0.0008	-0.7532	0.0153	-0.0297	-0.0012	-0.0139	0.0055	-1.0597	-0.0673	0.0062	-0.0384	-0.0269	-0.0403	-0.0421	-0.0182	-0.0397	-0.0275	-0.0471	-0.0652	-0.0233	-0.0077	-0.0085	-0.0004	-0.1718	-0.0379	-0.0178	0.598	-0.0098	-0.0725	0.0396	0.0161	-0.0012	-0.01	-0.0146	-0.0455	-0.0714	-0.0613	-0.092	0.0177	-0.0525	-0.028	-0.9997	-0.0287	-0.5395	-0.0519	-0.0464	-0.0712	-0.1067	-0.0105	-0.0458	-0.6884	-0.0741	-0.0266	-0.9047	-0.0363	-0.0536	-0.0134	-0.1313	-0.0428	0.0962	-0.0089	0.0167	-0.0023	-0.0523	-0.0249	-0.0727	-0.0111	-0.0155	-0.0552	-0.0402	-0.0819	-0.0442	-0.0881	-0.0305	-0.1597	-0.0176	-0.0318	-0.0606	-0.5143	-0.0026	0.0128	0.0707	-0.0237	0.0039	-0.0319	-0.0466	-0.0084	-0.1076	0.019	-0.0218	0.0578	0.0075	0.0108	-0.0157	0.0054	-0.0218	-0.0525	-0.0941	-0.0798	-0.2664	-0.0492	-0.0691	-0.0345	-0.0188	-0.0512	0.0022	-0.0783	0.0109	-0.073	0.0004	-0.06	-0.0098	0.0035	-0.1631	-0.753	0.0003	-0.0113	-0.55	-0.0333	-0.0138	-0.0909	-0.2522	-0.1223	0.0712	0.008	-0.0665	-0.0508	-0.0994	-0.0353	-0.0389	-0.0454	-0.0494	0.0376	0.0051	0.0142	-0.0255	-0.0245	-0.0525	-0.1393	-0.0476	-0.0573	-0.1504	0.0192	-0.0624	0.0809	-0.0816	0.0034	-0.0054	-0.0215	-0.0295	-0.0392	-0.0826	0.015	-0.0269	-0.0305	-0.0605	-0.0104	-0.0025	-0.026	-0.0354	-0.0484	-0.0475	-0.1483	-0.0215	-0.037	0.0112	-0.8617	-0.0586	-0.0095	-0.0349	0.0163	-0.0284	-0.0747	-0.108	-0.1703	-0.941	-0.008	0.0211	-0.0119	0.0296	0.0007	0.0348	-0.0364	-0.1694	-0.0137	-1.0256	0.0625	-0.095	0.402	-0.0647	-0.0386	-0.0637	-0.3545	0.0614	-0.0731	-0.0585	-0.0852	-0.0244	-0.0059	-0.0075	-0.1532	-0.0199	0.0029	-0.007	-0.034	-0.0432	0.0061	-0.0253	0.0012	-0.0183	-0.0258	-0.0271	-0.0689	0.0345	-0.0916	0.0371	-0.0346	0.0032	0.021	-0.8529	0.0057	-0.2133	0.0403	0.0121	-0.053	-0.0075	-0.06	-0.0187	-0.1342	-0.003	-0.0432	-0.0105	-0.0444	-0.021	-0.012	0.0286	0.0005	-0.0308	0.005	-0.0512	0.0739	-0.5852	0.0126	-0.0316	-0.047	-1.0267	0.0039	-0.984	-0.7242	0.0331	-0.0444	-0.0408	-0.0162	0.0049	-0.0394	-0.041	0.0338	-0.0878	-0.9607	-0.0106	-0.0722	-0.018	-0.154	-0.0859	-0.0699	-0.0166	-0.1157	-0.0607	0.1025	-0.0956	-0.0238	-0.0527	-0.0504	-0.1145	-0.0548	-0.0914	-0.0859	-0.0005	-0.0068	-0.0568	-0.0882	-0.0875	-0.0247	-0.0702	-0.1004	-0.104	-0.0691	0.0188	0.3579	-0.0097	-0.0201	-0.0104	-0.0487	-0.0649	-0.0433	-0.0202	-0.0582	-0.6249	0.0576	-0.9262	-0.0353	-0.0627	-0.0714	-0.0314	-0.0171	-0.0586	-0.0109	-0.1115	-0.0429	-0.7015	0.0058	-0.0684	0.0115	-0.0817	0.0045	-0.111	-0.0677	-1.0367	0.0126	0.0217	0.018	-0.0133	-0.0177	-0.1093	-0.0331	-0.0414	0.0453	-0.0036	0.0016	0.054	-0.0268	0.0171	-0.0886	-0.0631	-0.0687	-0.8395	0.0676	-0.0113	0.0114	-0.0281	-0.0823	-0.2424	-0.0425	-0.0396	-0.0618	0.0075	-0.0323	0.0178	-0.0511	-1.0012	-1.001	-0.0037	-0.2091	-0.0352	0.0378	0.0275	-0.0464	-0.0485	-0.0068	-0.0515	-0.0125	-0.0207	-0.0345	-0.7862	-0.0334	-0.0143	-0.0573	0.0092	-0.0176	-0.0921	-0.0492	-0.762	-0.0775	-0.0243	-0.0268	-0.0325	-0.0843	-0.0324	-0.0194	-0.2154	-0.3645	-0.0416	-0.2124	-0.0813	0.0583	-0.1774
ENSG00000020181	-0.036	-0.0001	-0.0259	0.0037	-0.0842	-0.4202	-0.0277	-0.0334	0.0145	-0.0033	-0.039	0.06	-0.0108	-0.6507	-0.0649	-0.9747	0.0042	0.0045	-0.0069	-0.0431	-1.0212	0.0097	0.0201	-0.0254	0.0788	-0.0806	-0.7396	-0.024	-1.1488	0.021	-0.9353	0.129	-0.0895	-0.0275	-0.015	-1.0145	-0.6558	0.0053	-0.042	-0.0294	0.0067	0.0161	-0.1724	0.0008	0.054	0.0021	-0.0674	-0.1677	0.0293	-0.0465	-0.0421	0.1425	-0.2907	-0.0093	0.0025	0.0751	-0.4724	-0.0273	-0.037	0.0216	-0.0152	-0.0543	0.0119	-0.0026	-0.9742	-0.0949	-0.0577	-0.0632	-0.0512	-0.1042	-0.9479	-0.0449	-0.0235	-0.0665	-0.0614	0.0156	-0.017	-0.3	0.0047	0.0284	0.0603	-0.0221	0.008	-1.0134	-0.0192	-0.0369	-1.0599	-0.0118	-0.0185	-0.9791	-1.0177	-0.026	-0.0486	-0.023	-0.0012	0.005	-0.0416	-0.0875	-0.0262	0.0364	-0.9656	-0.2615	0.0182	-0.0351	-0.0439	0.457	0.0652	0.0311	-0.0039	-0.0248	-0.0054	-0.0126	-0.0525	-1.0844	0.0297	-1.0193	-0.0633	-0.9525	-0.0703	-0.047	-0.0356	-0.0771	-0.0563	-0.0746	-0.3089	0.0018	-0.0274	-0.0307	-0.0743	-0.3439	0.0064	-1.1443	0.0152	0.0183	-0.0216	0.0091	-0.0277	-0.0112	0.013	-0.0204	0.2557	-0.051	-0.0403	-0.0002	-0.053	-0.0292	-0.0641	0.0166	-0.2212	-0.0348	-0.0463	-0.042	-0.0276	0.1239	-0.009	-0.0197	-0.4436	-0.0351	-0.036	-0.035	-0.901	-0.055	0.006	-0.0246	-0.0291	-0.9225	0.0231	-0.0308	-0.9495	-0.02	-0.1966	-0.0236	-0.9786	-0.0202	-0.0501	-0.1443	-0.0645	-0.8559	-0.8742	-0.1085	-0.0329	-0.0796	-0.0235	-0.0182	-0.0392	-0.9913	-0.0486	0.017	-0.0167	-0.0112	0.055	-0.0651	0.041	-0.7807	-0.0028	0.0256	0.005	0.0446	-0.0076	-0.0011	-0.3773	-0.2608	0.0479	0.0174	0.023	-0.1316	0.4316	0.0345	-0.6731	-0.9991	0.0155	-0.0493	-0.0154	-0.055	-0.0011	-0.0119	0.0081	-0.0154	0.0468	-0.0022	-0.088	-0.0119	-0.4648	-0.0203	-0.0777	-0.025	-0.0131	-0.0014	-0.0305	-0.9518	0.0003	0.0017	-0.003	0.0238	-0.2244	0.4407	-0.3375	-0.0762	-0.0014	-0.0062	-0.0177	-0.0299	-0.0007	-0.0238	-0.0065	-0.0216	-0.0213	-0.3252	0.0055	-0.0475	-0.0223	-0.0932	-0.0292	0.0304	-0.0494	-0.0059	-0.0691	0.55	-0.0251	-0.0256	-0.0744	-0.0701	-0.99	0.0122	-0.9529	0.0282	0.1636	0.0058	0.0138	-0.0014	-0.6927	-0.1818	0.0073	0.0005	0.0259	0.0277	-0.0105	0.0193	-0.9997	0.0772	-0.0005	-0.0287	-0.0124	0.0085	0.0146	-0.0315	-0.9018	0.0095	-0.3346	0.2644	0.0641	0.0254	-0.0093	-0.0158	-0.6137	-0.0376	0.0097	-0.0149	0.0301	-0.0009	-0.0093	-0.0451	-0.054	-0.054	-0.0022	-0.0163	-0.0116	-0.9878	-0.0529	0.0148	0.03	-0.0197	-0.0263	-0.0187	0.0057	0.0246	0.0301	-0.052	-0.0231	-0.0694	-0.0791	0.0057	-0.2147	0.0113	-0.2487	-0.0819	0.0006	-0.4383	-0.001	-0.8776	-0.0378	-0.0237	-0.0883	0.0486	-0.0087	-0.0168	-0.0214	-0.0135	-0.0977	0.0266	0.0279	-0.3437	0.1154	-1.0082	-0.0214	-0.7973	0.008	-0.0171	0.0319	-0.3163	-0.011	0.0507	0.0189	-0.0367	-0.0094	-0.0849	0.0413	-0.4692	0.0378	0.0141	0.0052	-0.0483	-0.055	-0.002	-0.0405	-0.0421	-0.2764	-0.0064	-0.0414	-0.0631	0.4504	-0.025	-0.3846	0.0253	-0.0098	-0.0016	-0.8566	-0.9205	-0.9947	0.0076	-0.0444	-0.0167	-0.0849	0.0229	0.0525	0.4719	-0.0361	-0.6476	0.0024	-0.0661	-0.07	0.0049	-0.6182	-0.0184	0.0164	-0.0196	-0.0556	-0.0268	-0.0605	-0.0585	0.0314	0.572	-0.0168	0.0343	-0.2979	-0.0336	-0.0051	-0.0269	-0.0202	0.0201	0.0176	0.0045	-0.7202	0.0399	-0.8271	-0.0202	-0.0673	-0.0158	-0.5425	-0.3108	0.0753	-0.0321	-0.0565	-0.0315	-0.9921	-0.79	-1.0303	-0.4681	0.374	-1.0405	-0.0377	0.0334	0.0252	-0.0078	0.0314	-0.122	-0.1413	0.4299	-0.8487	-1.0278	-0.0875	0.0327	-0.048	0.0009	-0.3162	0.0246	-0.0068	-0.841	-0.3749	0.0087	-0.0579	0.0058	-0.0107	-0.0107	0.0452	-0.0006	-0.8647	-0.0455	-0.0437	-0.0722	0.0106	0.0167	0.0114	0.0012	0.0198	0.0018	0.047	0.0042	0.0662	-0.0267	-0.0652	-0.1645	0.0762	-0.0094	-0.0122	0.0084	0.0264	-0.0159	-0.0076	0.5218	-0.7806	-0.0424	-0.0206	-0.0392	0.0015	-0.0796	0.0278	0.0124	-0.0073	-0.8588	0.0214	-0.722	0.1206	0.5488	-0.0003	0.0352	-0.0275	-0.1629	-0.059	-0.0469	-1.0018	-0.1165	-1.0018	-0.058	-0.0123	-1.0349	-0.046	0.0653	-0.0004	0.0104	-0.0563	-0.2833	-0.0117	-0.018	0.005	0.5429	-0.0058	-0.02	0.0078	-0.0011	0.0043	-0.5307	0.0354	0.0232	-0.0023	0.4777	-0.0073	-0.047	-0.1593	0.021	-1.0004	0.0134	-0.0549	-1.0323	0.0131	-0.2841	0.2526	-0.0278	0.5686	-0.0659	-0.0014	0.0062	-0.0258	-0.0093	-0.3695	-0.0159	0.0141	-0.0022	-0.2666	0.0339	-0.021	-0.0004	0.0032	-0.0129	0.0129	0.0265	-0.0426	-0.0338	0.0319	0.0014	-0.0164	0.0372	-0.027	0.0002	-0.0327	-0.0549	-0.0313	0.5484	-0.0069	-0.0401	-0.034	-0.1455	0.0054	0.0479	0.0829	0.0345	-0.6869	0.0168	-0.0387	-0.0018	-0.0036	0.5589	0.0324	0.0719	0.0293	0.6082	-0.3338	0.0186	0.0121	-0.0133	-0.4376	-0.0768	-0.4488	0.0039	-0.0511	-0.0168	0.0006	-0.0238	-0.1346	-0.0096	-0.4096	-0.7298	0.0449	-0.0072	0.0254	-0.0303	-0.0678	-0.0103	0.0055	0.0218	0.0641	0.0001	-0.0176	-0.9783	-0.0294	-0.7523	0.0674	-0.5457	-0.0556	0.0049	-0.0736	-0.0084	-0.0034	-0.8451	-0.9893	0.0459	-0.2867	-0.2661	0.0076	-0.2868	-0.7	-0.0855	-0.0094	-0.0617	-0.0557	-0.0338	-0.0579	0.0944	-0.4021	-0.9976	-0.0078	0.233	0.0422	-0.0522	0.009	0.0181	-0.049	-0.0182	-0.0306	0.0266	0.0316	-0.9866	-0.8443	-0.0242	-0.0424	-0.0666	-0.9589	-0.0353	0.035	-0.7369	-1.0176	-0.0011	-0.5802	0.0098	0.0806	-0.0304	-0.0646	-0.0242	-0.3176	0.0064	-0.9417	0.0249	0.044	0.0006	0.025	-0.0039	-0.016	0.0169	-0.0405	-0.0712	-0.1702	-0.1495	-0.0659	-0.0517	0.0704	0.4404	0.0508	0.0075	-0.0728	-0.1647	-0.0349	-0.0116	-0.0013	-0.04	0.003	0.0085	0.0043	-0.8239	-0.8425	0.0033	-0.0369	0.0359	-0.0239	-0.0212	-0.0473	-0.8966	0.0331	-1.0502	0.0373	0.0221	-0.0084	-0.0044	0.0053	0.018	-0.4523	0.0151	-0.5801	-0.0632	-0.9485	-0.0171	-0.0456	-0.5254	-0.0078	-0.0552	-0.7091	-0.335	-0.7771	-0.9601	-0.0016	0.0013	0.5256	0.0033	0.0226	0.0158	0.0064	-0.2845	-0.0807	-0.9498	-0.9305	-0.5972	-0.0436	-0.0383	-0.7075	-0.0675	-0.0361	-0.0003	-0.0121	-0.3174	0.0242	-0.5759	-0.0072	0.0416	-0.015	-0.7984	0.0149	-0.6096	-0.0044	-0.096	-0.4659	0.0016	-0.0293	-0.0147	-0.3713	-0.045	-0.0188	-0.0025	-0.6283	-0.6611	0.5252	-0.0678	0.0085	0.0318	-0.012	-0.0932	-0.0464	0.0584	-0.0583	-0.0476	-0.0225	-0.0716	-0.009	0.3783	0.0042	-0.0428	0.0101	-0.036	-0.9006	-0.0441	-0.0039	0.0177	-0.5817	-0.2929	0.05	-0.0252	-0.0835	0.0698	-0.0236	-0.0511	-0.0071	-0.3769	-0.0488	-0.903	-0.0093	0.0266	-0.0379	0.0124	-0.0445	0.0055	-0.0338	-0.0693	-0.3863	-0.0066	0.0463	0.0269	-0.7347	-0.0106	-0.8014	-0.7157	-0.8264	0.0412	-0.0015	-0.0325	0.067	-0.0285	0.0479	-0.2454	-0.0696	0.0129	-0.0525	-0.2892	0.0242	0.0059	0.0166	-0.0124	-0.155	-0.0305	-0.0149	0.0305	0.0123	-0.5142	0.0274	-0.0516	-0.9619	0.032	-0.0051	0.1138	-0.0341	0.0273	0.0701	0.0481	-0.0355	-0.3165	-0.262	-0.7605	-0.8472	-0.0151	-0.055	-0.0151	-0.0088	0.0639	-0.2096	0.006	-0.0503	-0.0307	0.028	0.0058	-0.9617	0.5704	0.0253	-0.0356	-0.0363	-0.7398	0.0006	-0.0068	-0.9614	-0.1089	-0.0225	0.0774	-0.0404
ENSG00000020219	0.0077	0.0145	-0.0433	-0.0012	0.4708	0.006	-0.0669	-0.0384	0.0108	-0.0056	0.5095	0.0642	-0.028	0.5025	0.5087	-0.0306	0.5069	0.6915	-0.0059	0.5468	0.4983	0.546	0.5293	-0.0244	0.064	-0.0332	0.0271	-0.0239	-0.1456	0.0193	0.6259	-0.0695	0.5252	-0.0781	-0.0323	0.5294	0.3156	0.0647	0.1149	0.0547	0.0117	0.0142	0.3402	0.009	0.0786	-0.0111	0.4971	-0.1879	0.02	-0.0475	0.5343	0.021	0.0244	-0.0049	-0.0022	0.5915	0.4239	-0.0451	0.4153	0.0285	0.5432	0.5154	-0.0032	0.4829	-0.0493	-0.0376	-0.0336	-0.0629	-0.0358	-0.0666	0.0156	0.5206	-0.0868	0.1829	-0.0691	-0.0031	0.559	0.0311	-0.0004	0.0226	0.6153	-0.0628	0.0075	-0.0391	0.6016	-1.0507	-0.1436	-0.0295	0.5356	-0.1241	-0.0294	0.5402	-0.0548	-0.9646	0.0082	-0.0086	0.5315	-0.0639	0.5478	0.0065	-0.0206	0.6306	0.9535	0.5513	-0.0486	0.4728	0.0533	0.007	-0.0156	-0.0149	-0.0001	-0.0077	-0.0561	-0.0783	0.0037	0.5242	0.8179	-0.0406	0.0253	-0.0295	-0.0522	-0.0387	-0.0533	0.5147	0.5379	0.0017	0.5317	-0.0306	0.4196	0.1242	0.002	0.071	-0.0271	0.5201	-0.0312	0.0018	0.5609	0.543	-0.0408	-0.0259	0.9606	0.2087	-0.0452	0.4847	0.4985	-0.0317	-0.0297	0.0214	0.3043	0.5336	-0.0467	-0.0138	-0.0358	0.1232	0.5735	0.4762	0.0171	0.5473	-0.0404	-0.0364	-0.0139	0.4404	0.0002	-0.0802	-0.0304	-0.017	-0.0082	0.5363	0.4851	0.5628	-0.0806	-0.0597	-0.0434	0.0133	-0.0469	0.4331	-0.0361	-0.3341	-0.0476	-0.1031	0.0292	-0.0712	-0.0278	-0.0264	-0.0405	-0.067	-0.0376	0.0116	-0.0096	-0.0141	0.5633	0.0021	0.0056	0.573	0.0038	0.3271	-0.0156	0.0192	0.0889	0.5174	-0.073	0.5694	-0.5854	0.0273	0.5282	0.8947	0.0261	0.3932	0.5311	-0.0273	0.0134	0.5035	-0.0143	0.5555	-0.0079	0.5584	0.5752	-0.0295	0.04	-0.005	0.1088	-0.0926	0.4926	0.5112	-0.0459	-0.0229	-0.0326	0.5731	-0.0284	0.5735	-0.0071	-0.0073	-0.9715	0.6951	0.0777	0.4316	-0.0419	0.4901	0.8862	-0.0053	0.3256	-0.0415	-0.0005	-0.0357	-0.0736	-0.0234	0.5368	0.5246	-0.0081	0.4165	-0.017	-0.1031	-0.0328	0.0259	-0.055	-0.0133	0.0306	0.5433	-0.0322	-0.0482	0.4676	0.4956	-0.0044	0.5714	0.5525	0.0345	0.0053	0.2585	0.0102	-0.0011	0.547	0.3979	0.0048	-0.003	0.8856	-0.8848	-0.0257	0.5899	0.5588	0.0887	-0.0066	-0.0352	-0.0156	0.4522	-0.0045	-0.0492	-0.0103	0.0065	-0.0186	0.4187	0.0556	0.043	-0.0159	-0.0224	0.5358	0.5127	-0.001	0.5965	0.539	-0.0086	-0.0157	0.5123	0.3666	-0.1375	-0.029	0.5461	-0.0138	-0.0235	-0.8645	0.0215	0.0264	-0.0245	-0.0317	0.0044	0.0032	0.0204	0.0232	0.0717	-0.023	0.5073	0.4984	0.002	-0.1028	-0.0009	0.4666	-0.0476	-0.0043	-0.0519	0.5699	0.5185	0.5866	-0.0343	0.4289	-0.0292	-0.0163	0.5566	0.5139	-0.0198	0.0434	0.0257	0.0126	-0.0472	0.055	0.563	0.5798	0.575	-0.0095	0.5559	-0.0029	-0.0474	-0.0161	0.6275	0.5977	0.0505	-0.0802	0.27	-0.0004	0.3881	0.0112	0.0097	-0.0057	-0.0662	-0.06	-0.0085	-0.0447	0.4849	0.2278	-0.0178	-0.045	-0.0723	0.4898	0.1505	0.5779	0.0115	-0.0568	-0.0148	0.5504	0.0007	-0.0182	0.0031	0.5272	-0.0254	0.5172	0.006	0.479	0.8363	0.517	0.4736	0.5723	0.1389	0.5058	-0.0187	-0.018	-0.0236	0.4794	-0.0239	0.5204	-0.0378	0.5209	0.8999	0.0244	0.5653	-0.0157	-0.1427	-0.1931	-0.0304	0.0194	0.4541	-0.0219	0.58	0.0042	0.58	0.5721	0.6074	0.0382	-0.0242	0.4557	0.5348	0.5034	0.0256	0.6297	-0.0335	0.527	0.5256	-0.0174	0.4613	0.5136	0.6224	0.4001	0.5089	0.5438	0.5261	0.5419	-0.0042	0.6049	-0.034	-0.0856	0.7882	-0.032	0.0263	-0.0585	0.0295	-0.051	0.5682	0.5717	0.0137	-0.0016	1.0991	0.554	-0.0001	-0.0642	-0.0395	0.5493	-0.0181	0.5838	-0.0053	0.0244	-0.0376	-0.0811	0.0516	0.0133	0.0161	-0.0129	0.0266	0.0138	-0.0037	0.0844	0.0049	0.6419	0.5614	-0.0654	0.5014	0.0737	-0.0132	-0.0006	0.0036	0.0179	-0.0022	-0.0187	-0.0184	-0.0089	-0.0031	-0.0685	0.5045	-0.0053	-0.0807	0.5568	0.0098	0.5416	-0.0484	0.5089	-0.0455	-0.0484	0.5448	-0.0375	0.0174	-0.0275	0.4638	-0.0559	0.5801	0.3345	0.4672	-0.0049	-0.0259	-0.0178	-0.0486	-0.0515	-0.0172	-0.0297	-0.1023	-0.064	0.9349	0.4454	0.0037	0.0046	0.0022	0.35	0.4543	0.5584	0	-0.0016	-0.0422	0.5228	0.0166	-0.0005	0.032	-0.0176	0.2055	-0.0537	0.1459	0.59	0.0188	0.007	-0.0234	-0.0153	-0.0222	0.5296	0.0008	0.2551	0.4971	-0.0422	0.065	0.5367	-0.0185	0.4979	-0.0046	-0.0131	0.4234	-0.0214	0.0231	-0.0283	0.5942	-0.0028	0.5725	0.0159	0.0207	-0.0431	0.5425	0.0326	-0.0269	-0.0127	0.4188	-0.0499	-0.0053	-0.054	0.3395	0.5412	-0.108	0.0056	-0.0389	-0.0967	-0.0767	-0.0153	0.0361	0.0529	0.0029	0.5913	0.0108	-0.0561	0.4528	-0.0149	-0.0232	0.3914	0.0679	0.5706	0.6053	0.2606	0.0049	-0.0198	-0.0199	-0.1056	-0.0795	0.4806	-0.0055	-0.0511	-0.0186	-0.0006	-0.0218	0.5341	0.0674	0.1467	0.7439	0.6447	0.5674	0.4763	0.5702	-0.096	-0.0041	0.0962	0.4296	0.4467	0.5588	-0.017	0.0994	-0.0138	0.8805	0.0694	0.0056	-0.0472	0.8981	-0.0765	-0.0437	-0.0104	0.4518	0.5012	0.0545	0.5292	0.0178	-0.0059	0.2904	0.5537	0.1765	-0.0165	-0.0944	-0.0884	-0.0175	-0.0514	0.6172	-0.04	-0.0012	-0.0131	-0.0165	0.0336	-0.036	0.3773	0.0335	-0.0483	0.0999	-0.0487	0.5879	-0.0164	0.5784	0.5478	0.0646	-0.0568	0.4282	-0.0148	-0.0415	0.5557	-0.3197	0.0317	0.5699	0.362	0.4172	-0.0305	0.5411	0.4861	0.5296	-0.044	0.0052	0.1375	-0.0058	0.0299	-0.0007	0.6112	-0.0223	-0.0476	0.0606	-0.0432	0.642	-0.0538	0.1089	0.516	-0.0623	0.5319	0.0274	0.059	-0.0062	0.5112	0.3913	-0.0318	-0.0166	0.5319	-0.0417	-0.0063	0.0034	0.4267	-0.0539	0.5974	0.0028	-0.0369	0.5811	0.5499	-0.0161	0.9416	0.5408	0.0251	-0.0885	0.5944	0.5578	-0.0056	0.5711	-0.0057	0.0146	-0.1703	0.0184	0.476	0.4523	-0.8468	-0.0827	0.3543	0.678	0.8817	-0.0638	-0.0617	0.2102	-0.0065	-0.054	0.0074	-0.0085	0.513	1.0048	-0.0113	0.0347	-0.0122	-0.0253	-0.0449	-0.0056	0.0099	-0.0237	-0.0535	-0.0405	0.4754	0.4989	-0.0286	-0.0009	-0.0327	-0.035	0.5252	-0.3406	-0.0265	0.0416	-0.0135	0.3421	0.007	-0.1228	-0.0635	-0.0908	0.0463	0.5725	-0.0085	-0.0291	-0.0418	-0.0266	-0.0068	0.501	0.5734	0.3876	-0.0242	0.172	-0.0093	0.2799	0.5929	-0.0984	-0.0083	0.076	-0.086	0.4437	0.432	-0.0765	-0.0044	0.4906	-0.0691	-0.0102	-0.0177	0.4823	0.5678	0.5201	0.0157	-0.0667	0.1534	0.544	0.011	-0.0391	0.4564	-0.0136	-0.0327	-0.0292	0.5599	0.5639	-0.0661	0.1319	-0.0146	-0.0021	-0.0497	0.0065	-0.0463	0.0047	0.5121	-0.0141	-0.1129	-0.0079	0.0312	0.0367	-0.0125	0.4251	0.5197	0.3549	-0.042	0.5487	-0.0117	-0.0219	0.076	-0.0409	0.0187	0.0011	-0.0466	0.0687	0.0784	0.557	-0.0196	0.0132	0.0103	-0.0138	0.1243	0.5229	0.4166	-0.0208	0.0033	0.0477	0.5608	-0.0516	-0.0271	0.0459	0.002	0.41	-0.0611	0.0533	0.0516	0.0187	-0.0413	-0.0054	0.0265	0.0261	0.5993	-0.0107	-0.0396	-0.0287	-0.0223	0.6098	0.6845	-0.0014	-0.0675	-0.0119	0.0242	0.4745	0.5407	-0.0121	0.43	-0.0299	-0.0491	0.5733	0.1264	-0.0172	-0.0367	0.3798	-0.0372	0.551	-0.0555
ENSG00000020256	-0.6267	-0.0299	-0.0747	-0.0259	-0.0735	0.0137	-0.0894	-0.0852	-0.9699	-0.0413	-0.0487	0.0037	-0.0244	0.0737	-0.0743	-0.0376	-0.0249	-0.0421	-0.0066	-0.0351	0.3976	-0.0361	-0.0286	-0.0551	-0.012	-0.0156	-0.0076	-0.0376	-0.185	0.0043	-0.076	-0.0637	-0.0007	-0.0593	-0.0428	0.5143	-0.0649	-0.0228	-0.1127	-0.1378	0.0053	-0.1525	-0.1162	0.0161	0.5238	-0.0303	0.476	-0.2201	-0.001	-0.0619	-0.0223	0.061	0	-0.026	-0.9803	-0.0106	-0.1677	-0.0266	-0.1042	-0.0075	-0.0196	-0.0535	-0.0529	-0.0671	-0.0052	-0.1107	-0.0948	-0.0215	-0.0003	-0.0786	-0.0071	-0.0595	-0.0436	-0.0506	-0.0781	0.0284	-0.0258	-0.3225	-0.0473	0.0209	0.0167	-0.0666	0.0498	-0.0109	0.0806	-0.0538	-0.9703	-0.053	-0.0301	-0.0069	0.0034	-0.0226	-0.0518	0.003	0.0279	-0.0049	-0.0914	0.4761	-0.0029	-0.0105	0.003	0.5677	-0.0486	-0.0048	-0.0658	-0.0821	0.035	-0.0555	-0.0267	-0.0451	-0.0018	0.0149	-0.0617	-0.0675	-0.0941	-0.1097	-0.0938	0.3018	-0.0519	-0.1082	-0.0242	-0.0437	0.0078	0.3856	-0.0404	0.0026	-0.0381	-0.0261	-0.1344	0.0354	0.0007	-0.908	0.1102	-0.0687	-0.0464	-0.0162	0.1741	-0.0309	-0.0533	-0.013	0.6501	-0.044	-0.0631	-0.0449	-0.0371	-0.0472	-0.038	0.0096	0.1928	-0.0368	-0.0087	-0.0147	-0.0091	0.0396	0.0118	-0.0059	-0.7315	-0.0309	-0.0543	0.0113	-0.9005	-0.0583	-0.0074	-0.0601	-0.0396	-0.0162	-0.002	0.0848	-0.0492	-0.0538	-0.0462	-0.0545	-0.0483	-0.0412	-0.0817	-0.1278	-0.0219	-0.3076	-0.0168	-0.0816	-0.0443	-0.0991	-0.035	-0.0215	-0.04	-0.0633	-0.0445	0.0176	-0.0239	-0.0389	-0.008	-0.0183	-0.0133	-0.04	-0.0076	-0.025	-0.1271	0.0039	-0.0186	-0.0235	-0.0395	-0.0406	0.0811	-0.2838	-0.0845	-0.0813	-0.0295	-0.0403	-0.0256	0.0368	0.0213	-0.0304	-0.012	-0.0259	0.0046	-0.0277	-0.1178	-0.0867	0.0393	-0.0133	-0.0524	-0.0739	-0.0815	0.2245	-0.0568	-0.0217	-0.0468	0.5637	-0.0273	-0.0075	-0.0135	-0.0846	0.0287	0.0225	-0.0716	-0.0092	-0.8459	-0.0233	0.5115	-0.0068	0.0109	-0.0109	-0.024	-0.0239	-0.0626	-0.0151	-0.0243	-0.0562	-0.0242	-0.069	-0.0323	-0.113	-0.0487	0.0017	-0.0449	-0.0634	-0.0433	-0.0387	-0.018	-0.0749	-0.043	-0.0787	0.0091	0.0246	-0.0065	0.0091	-0.0169	-0.0412	-0.0099	-0.0354	0.0963	0.3682	0.0336	-0.0136	-0.7535	0.0402	-0.0385	0.002	0.5635	-0.75	0.0084	-0.0673	-0.0248	-0.0244	-0.0037	-0.0495	-0.0697	-0.0026	-0.0606	-0.112	0.0151	-0.0214	-0.0436	0.2268	-0.0575	-0.0747	-0.0432	0.0191	0.0111	-0.0079	-0.0593	-0.0567	-0.1476	-0.1333	-0.021	0.0499	-0.0713	-0.0386	-0.0229	0.0342	0.0328	-0.0227	-0.0383	0.0035	-0.5735	0.0281	0.0079	-0.0577	-0.0079	-0.0745	-0.0652	0.0138	-0.0099	-0.0474	-0.1059	-0.0233	-0.9702	-0.1194	-0.0078	-0.0217	-0.0259	0.0037	-0.1377	-0.0307	-0.0085	-0.0236	-0.0933	-0.0428	-0.0853	-0.5163	-0.0395	-0.0175	0.058	-0.0506	0.0015	-0.0242	-0.0423	-0.0335	-0.0171	-0.0299	-0.0251	-0.0126	-0.0493	-0.0969	-0.0521	-0.02	-0.0398	0.0596	-0.0177	0.0138	-0.0433	-0.1399	-0.0257	-0.0035	-0.0529	-0.0428	-0.2896	-0.014	0.5462	-0.0134	-0.0717	-0.026	-0.9525	-0.1035	-0.0521	-0.0709	-0.8633	-0.0155	-0.0138	0.5756	-0.0611	-0.0382	-0.1177	0.0028	0.4329	0.5134	-0.0411	-0.0614	-0.0055	0.0887	-0.0653	-0.0265	0.0073	-0.0559	-0.0029	-0.0279	-0.0206	-0.0759	-0.0453	-0.0362	-0.0019	-0.0028	-0.0074	0.5884	-0.3639	-0.0533	0.0348	0.0162	-0.026	0.0252	-0.0633	-0.0333	-0.7167	0.0377	0.018	-0.0413	-0.0919	0.0351	0.063	0.0085	0.0232	-0.0115	-0.0437	-0.8726	-0.042	-0.061	-0.0887	0.025	-0.0513	-0.0091	-0.053	-0.0108	0.0454	-0.0032	-0.0003	-0.0493	-0.0115	-0.0226	-0.0238	-0.0906	-0.0469	0.018	0.0064	0.0039	0.0057	0.0618	0.0674	0.1082	-0.0178	-0.0085	-0.0502	-0.0359	-0.0167	0.0496	0.0014	-0.0475	0.0115	0.0422	-0.0721	-0.0967	0.0187	-0.0016	-0.0247	0.0331	0.028	-0.0354	0.0263	0.0295	0.0382	-0.0251	-0.0653	-0.0134	-0.0276	-0.0278	0.0357	-0.0129	-0.0125	0.0101	0.0005	-0.0152	-0.0163	0.0192	-0.0694	-0.0297	-0.0169	-0.0522	0.022	0.038	0.5392	0.3226	-0.0564	-0.0468	0.0141	0.0048	-0.0439	0.0035	-0.0309	-0.6842	-0.0317	0.5541	-0.0578	-0.0114	-0.0425	-0.0539	-0.0422	-0.061	-0.0415	0.0039	-0.0491	-0.095	-0.0488	-0.0505	0.4396	-0.0184	-0.0375	-0.0051	-1.1101	-0.1075	-0.0514	0.0203	-0.0622	0.2025	0.0441	0.0094	-0.0055	-0.0091	-0.001	-0.0592	-0.0496	-0.4929	-0.0672	-0.0053	-0.0457	-0.0491	-0.0298	-0.0398	-0.0121	-0.0441	-0.0619	-0.0376	-0.0576	-0.0187	-0.0683	0.0072	-0.0898	-0.0195	-0.0131	-0.015	-0.0546	-0.003	-0.0823	-0.0509	-0.0037	-0.0157	0.0171	0.0212	-0.1116	-0.0832	-0.0055	-0.0211	-0.0208	-0.0588	-0.0534	-0.0381	-0.0533	-0.0727	-0.0393	-0.1327	-0.018	-0.0315	-0.0833	-0.0976	-0.0001	-0.0075	0.6023	-0.0027	-0.0284	-0.0088	-0.074	0.4388	-0.0999	0.0206	-0.0685	0.0369	-1.0047	-0.0035	-0.0305	0.1088	-0.3179	-0.0254	-0.1102	-0.0993	-0.0644	-0.0271	-0.058	-0.0685	-0.0064	-0.0597	-0.0037	-0.0452	-0.6089	-0.0589	-0.025	-0.0461	-0.0305	0.0043	-0.1163	-0.0226	-0.0266	-0.6007	0.0399	-0.0265	-0.0269	-0.0893	-0.0384	-0.1346	0.0447	-0.0283	-0.0743	0.4774	-0.0933	-0.0316	-0.0345	0.4453	-0.0434	-0.0023	-0.0379	-0.0189	-0.0375	-0.0385	-0.078	-0.1336	-0.0283	-0.1228	-1.0856	0.009	-0.0685	0.045	-0.0605	-0.001	-0.004	-0.043	0.0038	-0.0711	-0.0813	-0.0353	-0.0249	-0.0455	-0.0539	-0.0286	-0.0745	-0.0053	0.1541	0.0521	-0.0455	-0.1473	-0.012	-0.0457	-0.0116	-0.0292	-0.0303	-0.0162	-0.0431	0.0209	-0.0392	-0.0764	-0.1012	-0.1268	-0.0033	-0.0004	0.034	0.0061	-0.0475	-0.0038	0.0587	-0.0752	-0.0872	0.0056	-0.0323	-0.95	-0.0696	-0.0714	-0.0689	-0.0102	-0.0041	-0.4923	0.077	-0.0325	-0.0534	-0.0929	-0.0281	-0.0001	-0.0335	-0.0962	-0.0171	-0.0092	-0.0225	-0.0202	-0.0353	0.0057	0.053	-0.0171	-0.0115	-0.0251	-0.0019	-0.9283	0.0308	-0.0971	0.0354	-0.0574	-0.0104	0.0286	-0.0275	-0.0033	0.0466	0.0453	-0.0522	-0.0003	-0.009	-0.0568	-0.0174	-0.134	-0.0046	-0.0264	0.0614	-0.065	-0.0103	-0.1094	0.043	0.0109	0.5594	0.0228	-0.0196	-0.1325	-0.0187	0.0003	-0.0199	0.0215	-0.9967	0.0123	-0.087	-0.0244	0.0439	0.05	-0.0387	-0.0114	-0.0191	-0.0422	0.0204	-0.8547	-0.0436	0.0135	-0.0038	-0.0575	-0.0083	-0.1453	-0.0586	-0.0511	-0.1336	-0.0382	-0.0384	-0.009	-0.0508	-0.094	-0.0277	-0.0542	-0.0873	-0.0476	-0.0643	-0.1013	0.0022	-0.0057	-0.0538	-0.0795	-0.0425	0.0075	-0.0733	-0.0914	-0.0917	-0.1341	-0.0341	-0.108	-0.0301	-0.0525	-0.0155	-0.0417	-0.0209	-0.143	0.1553	-0.0709	-0.0709	-0.0002	0.0188	-0.0503	-0.1145	-0.0509	-0.0413	-0.0454	-0.0272	-0.0068	-0.0958	-0.0868	-0.0472	-0.0161	-0.0828	0.009	-0.0666	-0.0385	0.4913	-0.073	-0.091	0.4723	0.0105	-0.0341	-0.0387	-0.0652	-0.6156	-0.1109	-0.746	-0.0013	-0.0179	-0.0169	0.0228	-0.0544	0.0144	-0.0561	-0.1745	-0.0546	0.011	0.0171	-0.0369	-0.0339	-0.0578	-0.0795	-0.1902	-0.0635	-0.0857	-0.0719	0.0012	0.0326	-0.0043	-0.0471	-1.0327	0.0165	-0.0034	-0.7098	-0.0155	0.0058	-0.029	-0.009	-0.0548	-0.0283	-0.0054	-0.0206	0.0134	-0.028	-0.0704	-0.0568	-0.0615	-0.0154	0.0794	-0.0398	-0.0801	-0.0189	0.0053	-0.0087	-0.0349	-0.0332	-0.0569	-0.0775	-0.0864	-0.0192	-0.0221	-0.0473	-0.9915	-0.1357	-0.054	0.0373	-0.054
ENSG00000020426	-0.0525	-0.4895	-0.0231	-0.0134	-0.0655	-0.0061	0.0066	-0.0161	0.0151	-0.0106	-0.0303	0.0671	0.0079	-0.1528	-0.0713	0.0005	-0.0038	0.0211	0.0004	-0.0362	-0.0697	-0.0055	0.0234	-0.9688	0.13	-0.0419	0.0254	-0.6116	-1.123	-0.9489	-0.9705	0.0557	-0.0556	-0.0201	-0.7876	-0.0392	-0.1112	-0.0015	-0.05	-0.311	0.0077	-0.3456	-0.1578	-0.9541	0.0536	-0.042	-0.0759	-0.1556	0.02	-0.0496	0.5236	0.0558	-0.9424	0.0004	-0.9725	0.0081	0.4643	-0.0381	-0.8619	0.0371	-0.0234	-0.0302	-0.7866	-0.012	-0.1282	0.0591	-0.0575	-1.0416	-0.0358	-1.0718	0.0158	-0.0522	-0.9965	-0.1114	-0.089	-0.4102	-0.0091	0.0142	0.0225	0.0256	0.0541	-1.0032	0.0311	-0.9924	0.0188	-0.9904	-1.5441	-0.0046	-0.0243	-1.0434	-1.0562	-0.0193	-0.9034	-0.0235	-0.336	0.006	-0.0202	-0.0603	-0.018	0.0357	-0.9926	0.0396	0.0045	-0.0252	-0.9484	-0.0908	0.0633	0.0245	-0.9419	-0.0301	-0.038	-0.0052	-1.0322	-1.0758	-0.9793	-0.0023	-0.09	-0.9848	-1.0054	-0.0497	-0.9358	-0.0575	-0.6692	-0.0539	0.007	0.0039	-0.028	0.4457	-0.0418	-0.1578	-0.9539	0.0567	0.0096	0.0001	-0.991	0.0179	-0.0317	-0.0045	0.0082	-0.0227	-0.0161	-0.0496	-0.039	0.0164	-0.0477	-0.9673	-0.0664	-0.7754	0.1752	-0.0204	-0.0389	-0.0076	-0.0264	0.1082	0.0089	-0.0137	-0.7615	-0.0366	-0.1049	-0.0274	-0.0266	-0.0494	0.0005	-1.0201	-0.0268	-0.9036	0.002	-0.0125	-0.0489	-0.0195	-0.7896	-0.0351	-1.0159	-0.0214	-1.0414	-0.1119	-0.4972	-0.8916	-0.8735	-0.1031	-0.0227	-0.0731	-0.0268	-0.649	-1.0076	-0.991	-0.057	0.0167	-0.0073	-1.0157	0.0151	0.0092	0.0249	0.0521	-0.0022	0.6143	0.5906	-0.9451	-0.0101	-0.8307	0.0367	-0.0137	-0.7917	0.163	-0.0532	-0.1121	0.0079	-0.4957	-0.006	-0.0195	0.0166	-0.3473	-0.0172	-0.0102	0.0029	-0.0158	-0.0216	-0.0166	0.0492	-0.001	0.3526	-0.0192	-0.0473	-0.0267	-1.0144	-0.5363	-0.013	-0.9891	-0.0191	0.0031	-0.0028	-0.7755	-0.9668	0.0281	-0.0218	-0.0101	-0.8402	-0.9731	0.0086	-0.9383	-0.0222	-0.0474	-0.0025	-0.7182	-0.0163	-0.5382	-0.0208	-0.0334	0.0137	-0.0554	-0.0221	-0.0896	-0.0343	-0.2858	-0.0429	-0.0239	0.0416	-0.0161	-0.0341	-0.0323	-0.0649	-0.0621	-0.0014	0.0039	-0.0062	0.0329	-0.0394	-0.0125	0.0048	-0.0013	0.0409	-0.1816	0.0014	-0.3086	0.0264	0.0447	-0.9539	0.0208	-0.0038	-0.0823	0.0019	-0.3314	-0.0173	0.0298	0.0173	-0.9743	-0.9331	-0.9315	-0.0412	-0.0597	0.0434	0.0403	-0.0192	-0.0103	-0.0354	-0.0427	-0.0072	-0.9338	0.0289	-0.0097	-0.0125	-0.0477	-0.921	-0.0634	-0.0311	-0.0205	0.0006	-0.016	-0.0426	0.0126	0.0313	-0.0138	-0.0282	-0.9304	0.0091	0.0229	0.0317	-0.0582	-0.0431	-0.0687	-0.0448	-0.0075	-0.034	0.0042	-0.1114	-0.3088	-0.0046	-0.0161	-0.0015	-0.9731	0.0098	-0.0185	-0.0901	0.0338	-0.0065	-0.024	-0.0147	-0.0197	-0.0602	0.1873	0.0097	-0.1555	0.0539	0.1084	-0.944	0.0141	-0.012	-0.0214	0.021	-0.0213	-0.0053	0.0422	0.0149	-0.283	-0.0154	-0.0868	0.0141	-0.0767	0.0496	-0.8808	-0.9553	-0.0297	-0.0492	-0.0039	-0.0421	-0.0388	-0.2643	-0.0006	-1.0403	-0.9862	-0.063	-0.5922	-0.0009	-0.0044	-0.9772	-0.0468	0.0177	-0.9231	0.0051	0.0076	-0.0486	-0.0228	-0.9694	-0.9594	0.0433	0.5571	-0.961	-0.0064	0.0018	-0.0837	-0.0722	0.3485	0.0115	-0.0242	0.0117	-0.0175	-0.0344	-0.036	-0.0531	-0.0542	0.0276	-0.956	-0.0142	-0.9225	-0.4473	-0.0206	-0.0028	-0.0098	-0.0173	0.0189	0.0074	-0.0324	0.008	0.0383	0.0474	-0.0191	-0.0719	-0.094	-0.7884	-0.9632	0.0492	-0.0414	-0.0511	-0.035	0.0019	-0.0671	-1.0189	0.0481	0.0178	-0.0604	-0.0361	0.0338	0.0267	-0.0004	0.0245	-0.0296	-0.1419	-0.0116	-0.8529	-0.9161	-0.0744	0.0231	-1.0426	0.001	-0.004	0.0293	0.0117	0.1265	0.015	0.008	-1.0125	-0.0018	-0.0146	-0.9949	0.0473	-0.0023	0.013	-0.0242	-0.0453	-0.0858	0.5716	0.0151	-0.1428	0.0181	0.0219	-0.0012	0.0511	-0.9599	0.057	0.0167	-0.9607	-1.122	0.0712	-0.0065	0.0067	0.0147	-0.9715	-0.0241	-0.0095	-0.0071	-0.8957	-0.0036	-0.0275	-0.0437	0.0012	-0.075	0.0275	0.0138	-0.0053	-0.8637	-0.4823	-0.0878	-0.0391	0.0727	0.0181	0.4159	-1.0183	-0.7021	-0.0516	-0.8251	-1.0659	-1.0742	-0.0079	-0.0291	-0.0199	-1.0418	-1.0192	0.0241	-0.0077	-0.7835	-0.0574	-0.028	-0.0082	-0.0075	-0.2925	0.0066	-0.0793	-0.0343	-0.0011	-0.0432	-0.014	-0.1743	0.0333	0.0281	-0.6342	0.0438	-0.1201	-0.0447	-0.0759	-0.1922	0.0084	0.0222	-0.0531	-0.0241	-0.0103	-0.9051	0.007	-0.0049	-0.0176	-0.0577	-0.021	0.0005	-0.0201	-0.0097	-0.0778	-0.0184	0.0062	0.0015	-0.0319	0.0381	-1.0041	0.0205	-0.0012	0.0003	-0.4437	0.025	-1.0252	-0.0238	0.0475	-0.0023	-0.0273	-0.0631	-0.0304	-0.9871	-0.0394	-0.8407	-0.0239	-0.0035	0.0163	-0.0311	-0.028	-0.4982	0.0024	0.0491	0.0919	-0.9105	0.0424	0.0153	-0.0103	0.0057	-0.0006	-0.0374	0.0306	0.5426	0.0468	0.0253	0.0026	-0.9735	-0.2588	-0.0003	-0.0775	-0.0795	-0.017	0.0055	-0.0516	-0.0822	-0.0112	-0.0329	-0.032	-0.9189	-0.392	-0.0367	0.0292	-0.9832	0.0044	0.0067	-0.0906	-0.0292	0.0028	0.0174	-0.6994	-0.0051	-0.0123	-0.9238	-0.1557	-0.0947	0.0699	0.0088	-0.6093	-0.0372	-0.0698	-0.9846	0.0153	-0.0501	-0.0435	0.0725	0.0022	0.0317	0.006	-0.3272	0.4569	-0.0838	-0.6686	-0.042	-0.0796	-0.8965	-0.1045	0.0704	-0.0051	0.0023	-0.0107	0.2419	0.0409	-0.0259	0.0059	0.0303	-0.0355	-0.0225	-1.0213	0.0078	0.0224	-0.0127	-0.0112	-0.9354	-1.0038	-0.0758	-0.0141	-0.0357	0.0167	-0.8582	0.0128	-0.0034	-0.0274	0.0105	-0.0207	-0.0442	-0.0862	-0.9809	-0.8089	0.0044	0.0179	0.0179	0.0318	0.5783	0.6145	-0.4956	-0.0431	-0.1403	-0.9195	0.0656	-0.0467	-0.013	-0.0631	-1.0222	0.0655	0.0115	0.058	-0.9771	-0.0604	-0.1513	-0.0259	-0.0103	-0.0061	-0.0615	-0.0024	0.0073	-0.0039	-0.0492	-0.046	0.0086	-0.0339	0.0172	-0.0238	-0.0037	-0.0349	-0.0221	0.6059	-0.076	-0.9346	0.0172	-0.6315	-0.4904	0.0503	0.0084	-0.1902	0.0195	-0.0246	-0.0704	-0.8523	-0.0317	-0.0508	0.2163	-0.0402	-0.0721	-0.6683	-0.0394	-0.9339	-0.114	0.0114	-0.0176	-0.0357	0.0821	0.0128	0.0771	-0.0002	-0.9485	-0.0772	-0.9532	-0.9073	-0.0125	-0.9369	-0.7151	0.0023	-0.033	-0.0339	-0.3833	-0.0156	-0.6433	0.017	-0.8857	-0.0032	-0.9264	-0.0122	-0.0127	-0.8291	-0.0034	-0.7115	-0.5991	-0.5264	0.0286	-0.414	-0.005	-0.0221	-0.0119	-0.9513	-0.9285	0.0333	-0.634	-0.0253	-0.0362	0.0019	-0.3286	-0.0223	-0.0991	-0.0305	0.0984	-0.0585	-0.0829	-0.0249	-0.0894	-0.0439	-0.065	0.0142	-0.0153	0.0047	-0.0327	0.0122	0.0001	0.0149	0.0564	-0.021	0.0881	-0.8976	-0.029	-0.0351	0.069	0.0043	-0.9854	0.0118	0.0129	-0.064	-0.8812	-0.8842	0.0289	-0.9896	0.014	-0.9567	-0.0037	-0.0451	-0.0293	-0.9958	0.0099	-0.9013	0.0281	-0.8405	-0.0607	0.011	-0.0357	-0.025	0.054	-0.0075	0.0074	0.0749	-0.8591	0.0358	0.0096	-0.0596	0.0006	-0.06	0.5718	0.0263	0.0208	-0.9311	0.0113	-0.1271	-0.9269	-0.0294	-0.0164	0.0075	-0.6251	0.0395	-0.049	-0.0087	-0.7635	-0.0713	-0.0707	-0.0427	0.0467	0.0819	-0.0019	-0.031	0.0184	-0.935	-0.8099	0.0751	-0.0381	-0.9167	-0.0406	-0.0112	0.059	-0.0065	-0.8029	-0.0826	-0.0044	-0.0548	-0.9181	-0.9278	0.0462	0.0325	-0.0223	-0.0284	0.0131	-0.0062	-0.0277	-0.9745	-0.0707	-0.0168	0.0815	-0.7549
ENSG00000020577	-0.0525	-0.4895	-0.0231	-0.0134	-0.0655	-0.0114	0.0066	-0.0161	0.0151	-0.0106	-0.0303	0.0671	0.0079	-0.1333	-0.0713	0.0005	-0.0038	0.0211	0.0004	-0.0362	-0.0697	-0.0055	0.0234	-0.9688	0.13	-0.0419	0.0254	-0.6116	-1.123	-0.9489	-0.9705	0.0557	-0.0556	-0.0201	-0.0192	-0.0392	-0.1112	-0.0015	-0.05	-0.311	0.0077	-0.3456	-0.1578	-0.0121	0.0536	-0.042	-0.0425	-0.1556	0.02	-0.0496	0.5236	-0.3397	-0.9424	0.0004	0.0098	0.0081	0.4643	-0.0381	-0.8619	0.0371	-0.0234	-0.0302	0.0368	-0.012	-0.1282	0.0591	-0.0575	-1.0416	-0.0347	-1.0718	0.0158	-0.0363	-0.9965	-0.1114	-0.089	-0.0309	-0.0091	0.0142	-0.3292	0.0256	0.0541	-1.0032	0.0311	-0.0496	-0.0707	-0.9904	-1.02	-0.0046	-0.0243	-1.1037	-1.0562	-0.0193	-0.9034	-0.0235	-0.336	0.006	-0.0202	-0.0603	-0.018	0.0357	0.4464	0.0396	0.0045	-0.0252	-0.9484	-0.0908	0.0633	0.0245	-0.9419	-0.0301	-0.038	-0.0052	-1.0322	-1.0758	-0.9793	-0.0023	-0.09	-0.9848	-1.0054	-0.0497	-0.9358	-0.0575	-0.6692	-0.0539	0.007	0.0039	-0.028	0.4457	-0.0418	-0.1578	-0.9539	0.0567	0.0096	0.0001	-0.0197	0.0179	-0.0317	-0.0045	0.0082	-0.0227	-0.0161	-0.0496	-0.039	0.0164	-0.0477	-0.9673	-0.0664	-0.7754	0.1752	-0.0204	-0.0389	-0.0076	-0.0264	0.1082	0.0089	-0.0137	-0.7754	-0.0366	-0.1049	-0.0274	-0.0266	-0.0494	0.0005	-1.0201	-0.0268	-0.9036	0.002	-0.0125	-0.0489	-0.0195	-0.1005	-0.0351	-1.0159	-0.0214	-1.0414	-0.1119	-0.4972	-0.8916	-0.8735	-0.1031	-0.0227	-0.0731	-0.0268	-0.649	-1.0076	-0.991	-0.057	0.0167	-0.0073	-0.0103	0.0151	0.0092	0.0249	-0.8823	-0.0022	0.6143	0.5906	-0.9451	-0.0101	-0.8307	0.0367	-0.0137	-0.7917	0.163	-0.0532	-0.1121	0.0079	-0.4957	-0.006	-0.0195	0.0166	-0.0606	-0.0172	-0.0102	0.0029	-0.0158	-0.0216	-0.0166	0.0492	-0.001	0.3526	-0.0192	-0.0473	-0.0267	-1.0144	-0.4848	-0.013	-0.9891	-0.0191	0.0031	-0.0028	-0.7755	-0.9668	0.0281	-0.0218	-0.0101	-0.8402	-0.9731	0.0086	-0.9383	-0.0222	-0.0474	-0.0025	-0.7182	-0.0163	-0.5382	-0.0208	-0.0334	0.0137	-0.0554	-0.0221	-0.0896	-0.0343	-0.2858	-0.0429	-0.0239	0.0416	-0.0161	-0.0341	-0.0323	-0.0649	-0.0621	-0.0014	0.0039	-0.0062	0.0329	-0.0394	-0.0125	0.0048	-0.0013	0.0409	-0.1816	0.0014	-0.3086	0.0264	0.0447	-0.0109	0.0208	-0.0038	-0.0823	0.0019	-0.4029	-0.0173	0.0298	0.0173	-0.9743	-0.9331	-0.9315	-0.0412	-0.0597	0.0434	0.0403	-0.0192	-0.0103	-0.0354	-0.0427	-0.0072	-0.9332	0.0289	-0.0097	-0.0125	-0.0477	-0.921	-0.0634	-0.0311	-0.0205	0.0006	-0.016	-0.0426	0.0126	0.0313	-0.0138	-0.0282	-0.9304	0.0091	0.0229	0.0317	-0.0582	-0.0431	-0.0687	-0.0448	-0.0075	-0.034	0.0042	-0.1114	-0.3088	-0.0046	-0.0161	-0.0015	-0.9731	0.0098	-0.0185	-0.0901	0.0338	-0.0065	-0.024	-0.0147	-0.0197	-0.0602	0.1873	0.0097	-0.1555	0.0539	0.1084	-0.944	0.0141	-0.012	-0.0214	0.021	-0.0213	-0.0053	0.0422	0.0149	-0.283	-0.0154	-0.0868	0.0141	-0.0767	0.0496	-0.8808	-0.9553	-0.0297	-0.0492	-0.0039	-0.0421	-0.0388	-0.2643	-0.0006	-1.0403	-0.9862	-0.063	0.2768	-0.0009	-0.0044	-0.9772	-0.0468	0.0177	-0.9231	0.0051	0.0076	-0.0486	-0.0228	-0.9694	0.0315	0.0433	0.5571	-0.961	-0.0064	0.0018	0.0803	-0.0722	0.3485	0.0115	-0.0242	0.0117	-0.0175	-0.0684	-0.036	-0.0531	-0.0542	0.0276	-0.0009	-0.0142	-0.9008	-0.4473	-0.0206	-0.0028	-0.0098	-0.0173	0.0189	0.0074	0.0163	0.008	0.0383	0.0474	-0.0191	-0.0719	-0.094	-0.0134	-0.9632	0.0492	-0.0414	-0.0511	-0.035	0.0019	-0.0671	-1.0189	0.0481	0.0178	-0.0604	-0.0361	0.0338	0.0189	-0.0004	0.0245	-0.0296	-0.1419	-0.0116	-0.8533	0.0501	-0.0744	0.0378	-1.0426	0.001	-0.004	0.0293	0.0117	0.1265	0.015	0.008	-1.0125	-0.0018	-0.0146	-0.9949	0.0473	-0.0023	0.013	-0.0242	-0.0453	-0.0858	0.5716	0.0273	-0.1065	0.0181	0.0219	-0.0012	0.0511	-0.9599	0.057	0.0167	-0.9607	-1.122	0.0712	-0.0065	0.0067	0.0147	-0.9715	-0.0241	-0.0095	-0.0071	-0.8957	-0.0036	-0.0275	-0.0437	0.0012	-0.075	0.0275	0.0138	-0.0053	-0.8637	0.0459	-0.0878	-0.0391	0.0727	0.0181	0.4159	-1.0183	-0.0024	-0.0516	-0.8251	-1.0659	-0.1357	-0.0079	-0.0291	-0.0199	-1.0418	-1.0192	0.0241	-0.0077	0.0829	-0.0574	-0.028	-0.0082	-0.0075	-0.2925	0.0066	-0.3419	-0.0343	-0.0011	-0.0432	-0.014	-0.1743	0.0333	0.0281	-0.6342	0.0438	-0.1201	-0.0447	-0.0759	-0.1961	0.0084	0.0222	-0.0531	-0.0241	-0.0103	-0.9051	0.007	-0.0049	-0.0176	-0.0577	-0.021	0.0005	-0.0201	-0.0097	-0.0778	-0.0184	0.0062	0.0015	-0.0319	0.0381	-1.0041	0.0205	-0.0012	0.0003	0.0206	0.025	-1.0252	-0.0238	0.0475	-0.0023	-0.0273	-0.0631	-0.0304	-0.9871	-0.0394	-0.1083	-0.0239	-0.0035	0.0163	-0.0311	-0.028	-0.4982	0.0024	0.0491	0.0919	-0.9105	0.0424	0.0153	-0.0103	0.0057	-0.3044	-0.0374	0.0306	0.5426	0.0468	0.0253	0.0026	-0.9735	-0.2588	-0.0003	-0.0775	-0.0686	-0.017	0.0055	-0.0516	-0.0822	-0.0009	-0.0329	-0.032	-0.9189	0.0801	-0.0367	0.0292	-0.9832	0.0044	0.0067	-0.0906	-0.0292	0.0028	0.0174	-0.6994	-0.0051	-0.0123	-0.9238	-0.1557	-0.0947	0.0699	0.0088	-0.6093	-0.0372	-0.0698	-0.9625	0.0153	-0.0501	-0.0435	0.0725	0.0022	0.0317	0.006	-0.3272	0.4569	-0.0838	-0.661	-0.042	-0.0656	-0.8965	-0.1045	0.0704	-0.0051	0.0023	-0.0107	0.2419	0.0409	-0.0259	0.0059	0.0303	-0.0355	-0.0225	-1.0213	0.0078	0.0224	-0.0127	-0.0112	-0.9354	-1.0038	-0.0758	-0.0141	-0.0357	0.0167	-0.8554	0.0471	-0.0034	-0.0274	0.0105	-0.0207	-0.0442	-0.0862	-0.9809	-0.8089	0.0044	0.0179	0.0179	0.0318	0.5783	0.6145	-0.4956	-0.0431	-0.1403	-0.9544	0.0656	0.0544	-0.013	-0.0631	-1.0222	0.0655	0.0115	0.058	-0.9771	-0.0604	-0.1513	-0.0259	-0.0103	-0.0061	-0.0615	-0.0024	0.0073	-0.0039	-0.0492	-0.046	0.0086	-0.0339	0.0172	-0.0238	-0.0037	-0.0349	-0.0221	0.6059	-0.076	0.607	0.0172	-0.6315	-0.1751	0.0503	0.0084	-0.1902	0.0195	-0.0246	-0.0704	-0.8523	-0.0317	-0.0508	0.2163	-0.0402	-0.0721	-0.1727	-0.0394	-0.9339	-0.1414	0.0114	-0.0176	-0.0357	0.0821	0.0128	0.0771	-0.0002	-0.9485	-0.0772	-0.9532	-0.9073	-0.0125	-0.9369	-0.7151	0.0023	-0.033	-0.0339	0.0045	-0.0156	-0.6433	0.017	-0.8857	-0.0032	-0.9264	-0.0122	-0.0127	-0.8291	-0.0034	-0.7115	-0.5902	-0.5264	0.0286	-0.414	-0.005	-0.0221	-0.0119	-0.9513	-0.9285	0.0333	-0.634	-0.0253	-0.0362	0.018	-0.3286	-0.0223	-0.0991	-0.0305	0.0984	-0.0585	-0.0829	-0.0249	-0.0894	-0.0439	-0.065	0.0142	-0.0153	0.0047	-0.0327	0.0122	0.0001	0.0149	0.0564	-0.021	0.0881	-0.8976	-0.029	-0.0351	0.069	0.0043	-0.9854	0.0118	0.0129	-0.064	-0.8812	-0.8842	0.0289	-0.0316	0.014	-0.9567	-0.0037	-0.0451	0.0091	-0.9958	0.0099	-0.9013	0.0281	0.0073	-0.0607	0.011	-0.0357	-0.025	0.054	-0.0075	0.0074	0.0749	-0.8591	0.0358	0.0096	-0.0596	0.0006	-0.06	0.5718	0.0263	0.0208	-0.9311	0.0113	-0.1271	-0.9269	0.009	-0.0164	0.0075	-0.5807	0.0395	-0.049	-0.0087	0.064	-0.0713	-0.0707	-0.0427	0.0467	0.0819	-0.0019	-0.031	0.0184	-0.935	-0.8099	0.0751	-0.0381	-0.8793	-0.0406	-0.0112	0.059	-0.0065	-0.8029	-0.0826	-0.0044	-0.0548	-0.9181	-0.9278	0.0462	0.0325	-0.0223	-0.0284	0.0131	-0.0062	-0.0277	-0.9745	-0.0707	-0.0168	0.0815	-0.7549
ENSG00000020633	-0.0928	0.3124	-0.0476	-0.0239	-0.0559	-0.0046	-0.1756	-0.1159	0.0033	-0.0276	-0.0612	0.0388	0.399	-0.2414	-0.0701	-0.1047	-0.0072	-0.0292	-1.0377	-0.0318	-0.0618	-0.0076	-0.0514	-0.044	-0.077	-0.0305	-0.0304	-0.0604	-1.1671	0.0146	0.0045	-0.1419	0.0068	-0.0788	-0.0367	-0.0501	-0.1009	-0.0156	-0.066	-0.2452	0.0063	-0.2529	-0.1677	0.0259	0.0406	-0.029	-0.079	-0.1862	0.0091	-0.0567	-0.0325	-0.0452	0.0156	-0.0384	-0.0044	0.0006	-0.2298	-0.038	-0.1377	0.0229	-0.0549	-0.0488	-0.0482	-0.1048	0.0023	-0.1594	-0.1668	-0.0245	-0.0112	-0.8961	-0.0097	-0.0514	-0.0627	-0.0644	-0.0549	0.0098	-0.0203	-0.3087	-0.0777	0.0195	0.0111	-0.0525	0.0348	0.0023	0.0315	-0.0216	-0.9619	-0.0623	-0.0412	-0.9732	-0.0087	0.4445	-0.0517	-0.9947	-0.0059	-0.0026	-0.068	-0.0886	0.0022	-0.0149	-0.0198	-0.0165	0.5102	-0.0157	-0.0588	-0.0805	0.0392	-0.0185	0.0081	-0.0567	-0.0018	-0.0044	-0.0629	-0.1019	-0.0443	-0.1675	-0.0713	-0.029	-0.0385	-0.2779	-0.026	-0.0648	0.1722	-0.0724	-0.0278	0.0006	-0.0303	-0.0304	-0.0863	0.1014	-0.0003	-0.8955	-0.0486	-0.0869	-0.0539	-0.9878	-0.0399	-0.0469	0.0046	-0.0203	-0.0822	-0.0498	-0.0483	-0.0175	-0.0399	-0.0267	-0.0584	-0.109	-0.1522	-0.0286	-0.0115	-0.0261	-0.0051	-0.0892	0.574	-0.026	0.0835	-0.0329	-0.0642	0.0281	0.007	-0.0387	-0.0186	-0.0934	-0.0362	-0.0076	-0.0035	-0.0348	-0.0528	-0.0418	-0.0333	-0.0361	-0.0536	-0.0495	-0.1125	-0.1243	-0.0333	-0.5689	-0.0453	-0.0785	-0.0588	-0.0941	-0.0301	-0.0398	-0.0585	-0.0519	-0.0482	0.0169	-0.0161	-0.0407	-0.0333	-0.0231	-0.0246	0.0368	-0.012	-0.1036	-0.1175	0.027	-0.0486	-0.0369	-0.0566	-0.0561	0.0225	0.0178	-0.0665	0.4187	-0.0105	0.0022	-0.0139	-0.0611	0.0201	-0.0411	-0.0103	0.5323	0.0007	-0.048	-0.0717	-0.0645	0.0288	-0.0265	-0.1602	-0.0794	-0.0562	-0.036	-0.3475	-0.0239	-0.0517	-0.0096	-0.0293	0.0027	-0.0071	-0.0263	-0.0444	0.0218	-0.0526	-0.009	-0.0537	-0.0526	-0.0634	-0.0072	-0.0185	0.0019	-0.0424	-0.0394	0.0138	-0.0149	-0.0295	-0.0548	-0.0302	-0.0685	-0.026	-0.1	-0.122	-0.0032	-0.0464	-0.0825	-0.0076	-0.0357	-0.0353	-0.0646	-0.0152	-0.092	0.0027	0.0205	-0.0169	-0.0131	-0.0214	-0.0241	-0.0322	-0.0117	0.0667	-0.1944	-0.0072	-0.0116	-0.0036	0.021	-0.063	0.0098	-0.0094	-0.3772	0.0037	-0.0627	-0.0274	0.0259	-0.0146	-0.0404	-0.0402	-0.0381	-0.062	-0.089	0.0414	0.0275	-0.0825	-0.0242	-0.0544	-0.0528	-0.0248	0.012	0.0012	-0.0091	-0.0371	-0.0514	-0.0724	-0.0874	-0.028	-0.03	-0.0067	-0.0126	-0.0774	0.038	0.0331	-0.0313	-0.0327	0.0111	-0.019	0.0266	-0.0096	-0.0623	-0.015	0.5081	-0.0528	0.0839	0.0053	-0.0095	-0.1289	0.0055	-0.0068	-0.0491	-0.0116	-0.0267	-0.0254	-0.0145	-0.0976	-0.2137	-0.0091	-0.0283	-0.1187	-0.0271	-0.0735	-0.0599	0.0294	-0.0227	0.0376	-0.081	-0.0124	-0.0298	0.0041	-0.0549	-0.0281	-0.0708	-0.0472	-0.0332	-0.0449	-0.4624	-0.0409	-0.0864	-0.0864	0.0148	0.0022	-0.334	-0.0048	-0.4051	-0.0382	0.0621	-0.0413	-0.0468	-0.2693	-0.0348	-0.0309	-0.014	-0.0762	-0.017	-0.0166	-0.0434	-0.0544	-0.0236	0.0158	-0.9295	-0.0534	0.0183	-0.0529	-0.0444	-0.1367	0.0028	0.0317	-0.0723	-0.0404	-0.0628	0.0014	-0.0803	-0.0215	0.02	0.0099	-0.0284	0.0086	-0.0227	-0.0347	-0.0626	-0.0465	-0.042	0.019	-0.0024	-0.0064	-0.0253	-0.2067	0.0003	0.109	0.025	-0.0207	0.0263	-0.0175	-0.0117	-0.0044	0.0284	0.0228	-0.037	-0.0735	-0.0169	0.026	0.0061	-0.93	-0.0193	-0.0112	0.587	-0.0451	-0.0684	-0.0356	0.0287	-0.0191	-0.0419	-0.0773	-0.06	0.056	-0.9937	-0.0108	-0.0926	-0.0127	0.4424	-0.025	-0.0332	-0.0391	0.0286	-0.0171	0.001	0.0049	0.0356	0.0496	0.1221	-0.0139	-0.0337	-0.0589	-0.0464	-0.013	-0.0328	-0.0112	-0.018	0.0144	-0.0084	-0.0606	-0.0896	0.0195	-0.945	-0.0498	0.0166	0.0282	-0.0882	0.0306	0.0213	0.0027	-0.0316	-0.0653	-0.0673	0.0735	-0.0127	0.0214	0.0005	-0.9762	0.0111	-0.1701	-0.0129	-0.0178	0.004	-0.9937	-0.0048	-0.004	-0.0372	-0.0145	0.0341	-0.018	-0.0361	-0.0699	-0.0526	0.0135	0.0008	-0.7532	0.0153	-0.0297	-0.0012	-0.0139	0.0055	-1.0597	-0.0673	0.0062	-0.0384	-0.0269	-0.0403	-0.0421	-0.0442	-0.0397	-0.0275	-0.0591	-0.0652	-0.0233	-0.0077	-0.0085	-0.0004	-0.1718	-0.0379	-0.0178	0.598	-0.1032	-0.0725	0.0396	0.0161	-0.0037	-0.01	-0.0146	-0.0455	-0.0714	-0.0595	-0.092	0.0177	-0.0525	-0.028	-0.9997	-0.0287	0.1825	-0.0519	-0.0464	-0.0712	-0.1067	-0.0105	-0.0458	-0.6518	-0.0741	-0.0266	-0.9564	-0.0363	-0.1006	-0.0459	-0.1313	-0.0428	0.0962	-0.0089	0.0167	-0.0023	-0.0523	-0.0249	-0.0727	-0.0111	-0.0155	-0.0552	-0.0402	-0.0819	-0.0442	-0.0765	-0.0305	-0.2231	-0.0176	-0.0318	-0.0606	-0.5143	-0.0026	0.0128	0.0707	-0.0237	0.0039	-0.0319	-0.0466	-0.0084	-0.1414	0.019	-0.0218	0.0578	0.0075	0.0108	-0.0157	0.0054	-0.0218	-0.0525	-0.0941	-0.0798	-0.2664	-0.0492	-0.0691	-0.0345	-0.0188	-0.0512	0.0022	-0.0783	-0.0278	-0.073	0.0004	-0.06	-0.0098	0.0035	-0.1631	-0.7909	0.4043	-0.0113	-0.55	-0.0333	-0.0138	-0.0909	-0.2522	-0.1223	0.0712	0.008	-0.0665	-0.0508	-0.0994	-0.0353	-0.0389	-0.0454	-0.0494	0.0376	-0.0822	0.0142	-0.0255	-0.0245	-0.0525	-0.19	-0.0476	-0.1645	-0.1504	0.0192	-0.0624	0.0809	-0.5138	0.0034	-0.0054	-0.0215	-0.0295	-0.0392	-0.0826	0.015	-0.0269	-0.0305	-0.0605	-0.0104	-0.0025	-0.026	-0.0354	-0.0484	-0.0475	-0.1483	-0.0215	-0.037	0.0112	-0.8617	-0.0586	-0.0095	-0.0349	0.0163	-0.0284	-0.0747	-0.1275	-0.1703	-0.941	-0.008	0.0211	-0.0119	-0.0883	0.5613	0.0348	-0.0364	-0.1694	-0.0137	-1.0256	0.0625	-0.095	0.3756	-0.0647	-0.0386	-0.0637	-0.3545	0.0614	-0.0731	-0.0585	-0.0607	-0.0244	-0.0059	-0.0075	-0.14	-0.0199	0.0029	-0.007	-0.034	-0.0432	0.0061	-0.0253	0.0012	-0.0183	-0.0258	0.0195	-0.0689	0.0345	-0.0916	0.0371	-0.0346	0.0032	0.021	-0.8529	0.0057	-0.2133	0.0403	0.0121	-0.053	-0.0075	-0.06	-0.0187	-0.1342	-0.003	-0.0432	-0.0105	-0.0444	-0.0377	-0.012	0.0286	0.0005	-0.0308	0.005	-0.0512	0.0739	-0.5852	-0.018	-0.0316	-0.047	-1.0267	0.0039	-0.984	-0.7242	0.0331	-0.0444	-0.0591	-0.0485	0.0049	-0.0394	-0.0136	0.0338	-0.0878	-0.9607	-0.0106	-0.0722	-0.018	-0.154	-0.0859	-0.0699	-0.0166	-0.1157	-0.0607	0.1025	-0.0956	-0.1698	-0.0527	-0.0504	-0.1145	-0.0548	-0.0914	-0.0859	-0.0005	-0.0068	-0.0941	-0.0882	-0.0875	-0.0247	-0.0702	-0.1004	-0.104	-0.1716	-0.0909	0.3579	-0.0097	-0.0201	-0.0104	-0.081	-0.0649	-0.0433	-0.0202	-0.0582	-0.1406	0.0576	-0.9262	-0.0353	-0.0627	-0.0714	-0.0314	-0.0418	-0.0586	-0.0109	-0.1115	-0.0429	-0.7015	0.0058	-0.0684	0.0115	-0.0817	-0.0769	-0.111	-0.0677	-1.0908	-0.0115	0.0217	0.018	-0.0133	-0.0177	-0.1093	-0.1768	-0.0864	0.0453	-0.0036	0.0016	0.054	-0.0268	0.0171	-0.0886	-0.2326	-0.0687	-0.8395	0.0676	-0.0113	0.0114	-0.0607	-0.1227	-0.2424	-0.0425	-0.0396	-0.0618	0.0075	-0.07	0.0178	-0.0511	-1.0012	-1.001	-0.0037	-0.2091	-0.0352	0.0378	0.0275	-0.0855	-0.0485	-0.0068	-0.0515	-0.0125	-0.0207	-0.0345	-0.7862	-0.1501	-0.0143	-0.0573	-0.0416	-0.0176	-0.15	-0.0492	-0.0442	-0.0775	-0.0243	-0.0268	-0.0325	-0.1167	0.4481	-0.0194	-0.1025	-0.3645	-0.0416	0.3056	-0.0813	0.0583	-0.1774
ENSG00000020922	-0.3437	0.0124	0.5304	0.5718	0.4852	0.5547	0.5273	0.8485	0.5771	0.019	0.5456	0.0578	0.5404	0.5557	0.5126	0.5702	0.2779	0.8027	0.0017	0.5433	0.9125	0.0055	0.575	-0.0246	0.1145	-0.0494	0.5769	-0.033	-0.1223	0.0266	0.05	0.6582	-0.0542	-0.0193	-0.0139	0.529	-0.0969	0.5731	-0.0083	0.0514	0.0071	0.0157	0.3377	-0.9957	0.6308	-0.0251	0.5297	0.3112	0.0173	-0.0582	0.5269	0.2085	0.0202	0.0053	0.0012	0.013	0.477	0.8196	0.0448	0.0452	0.5625	-0.0457	0.0164	-0.0193	-0.0071	0.0353	-0.0612	-0.0656	-0.0406	-0.0746	0.0106	0.528	-0.0215	-0.7617	-0.0674	0.8694	-0.0166	0.5449	-0.0158	0.4129	0.04	-0.0494	0.0377	-0.0769	0.5052	0.008	-0.1158	-0.009	0.5278	-0.1467	-0.07	0.5502	-0.0514	-0.0358	-1.0464	-0.5062	0.5705	0.4827	0.5374	0.5821	-0.0064	0.6171	0.5813	0.5406	-0.0278	0.5684	0.6203	0.6965	-0.0091	-0.0066	-0.0127	0.5184	-0.0572	-0.0765	0.0256	0.5515	0.2549	0.0286	-0.0492	0.5489	0.5009	-0.0617	-0.0472	0.9141	0.9969	0.001	-0.5425	-0.0304	0.911	-0.0946	0	0.0755	0.7177	0.5837	-0.0358	-0.0029	0.5314	0.0125	0.0304	-0.0149	0.4942	0.7087	-0.0474	-0.001	-0.023	0.57	0.5095	0.0231	0.2597	0.5552	0.5539	-0.0004	0.4752	0.6413	0.576	0.864	0.0053	0.5514	-0.0696	-0.0156	-0.0046	0.8355	0.5804	0.5471	0.5261	-0.0522	0.0234	0.4966	0.4903	0.5522	0.0556	-0.0385	-0.0403	-0.0224	-0.0567	0.5411	0.5227	0.0571	-0.0548	0.8765	0.577	-0.0791	0.0423	-0.0172	0.0987	-0.0644	0.2885	0.9477	-0.0085	-0.0202	0.5807	-0.0004	0.6114	0.6108	0.5736	0.6335	0.0354	0.0361	-0.3103	-0.0012	0.0823	0.5669	-0.0118	-0.2399	-0.0493	0.4513	0.9678	0.0155	0.5632	-0.0194	0.5907	0.5046	-0.0169	0.9604	0.0142	-0.0199	0.09	-0.051	0.5957	0.5359	0.5176	-0.046	0.7165	-0.0202	-0.0549	-0.0255	-0.0241	0.5709	-0.0276	0.5733	0.5748	-0.019	-0.0394	0.024	-0.9513	0.7757	-0.0374	0.5872	0.5385	-0.0037	0.3373	0.5317	0.584	-0.0215	0.0557	-0.0229	0.5395	-0.0439	-0.0028	0.4386	0.5019	0.9109	-0.0403	0.0254	-0.0428	0.5682	-0.0717	-0.0289	-0.0171	0.5223	0.8672	0.9069	0.0013	0.6187	0.5588	0.0435	-0.0018	0.1273	0.0061	-0.0057	0.7232	0.3917	0.613	-0.0015	0.5145	0.0463	0.0016	0.6263	-0.0141	0.5219	0.0052	0.5373	0.5152	0.0256	0.007	-0.0362	-0.0292	0.0043	-0.1525	0.7519	0.0533	0.6203	-0.018	-0.0265	0.5405	-0.0303	-0.0143	0.6231	0.023	0.0051	-0.0177	0.5254	0.4615	-0.0414	0.9289	-0.0264	0.8343	-0.0281	0.5236	0.6037	0.0354	0.4394	-0.033	0.0045	0.0124	0.6	0.0505	0.8687	-0.017	0.5508	0.5247	0.0121	0.5585	-0.0065	0.5408	0.0146	0.0114	-0.0184	0.5833	-0.0107	0.5525	-0.0182	0.8155	-0.92	-0.003	0.005	0.5326	-0.0278	0.3567	0.1894	0.0178	-0.065	0.0667	-0.0171	0.5591	0.4468	0.6209	0.5673	0.6188	0.5744	-0.0151	0.0398	0.0072	-0.0323	-0.0326	0.2787	0.9686	0.6651	0.0259	0.0189	0.0046	0.5809	-0.039	0.0148	-0.0446	0.488	0.3206	-0.0063	-0.0292	-0.0311	0.5069	-0.0399	0.6707	0.2219	0.5463	-0.0063	0.5763	0.025	-0.0149	0.5797	0.5315	-0.0201	0.489	0.5971	0.0514	1.277	-0.0373	0.4995	-0.0007	0.5569	-0.0685	0.4314	-0.0108	0.4389	0.4739	-0.0211	-0.0407	-0.0212	0.5319	0.4975	0.6066	0.573	-0.0118	0.034	-0.1759	0.556	0.0189	0.4655	-0.0194	0.5913	0.0286	0.5719	0.0044	0.5686	0.0366	-0.0256	0.4551	0.0263	0.026	0.5881	0.054	-0.0232	-0.0462	0.5097	-0.0252	-0.3299	-0.0275	0.048	0.0324	0.5247	0.5427	0.5937	0.5498	-0.002	0.0237	-0.0263	0.4722	0.467	-0.0253	0.0283	-0.0481	0.03	-0.066	0.5777	0.6947	0.0328	0.0212	0.7022	0.051	0.0062	-0.062	0.5612	0.5564	-0.0129	0.0252	-0.0082	0.0118	-0.0125	0.5413	0.893	0.5684	0.0152	0.0131	0.7222	0.0237	0.4267	0.6049	0.0191	0.6459	0.5636	0.496	0.4468	0.0728	-0.0073	0.5648	0.5625	0.014	-0.9987	-0.0061	0.5552	-0.0153	0.8025	-0.041	0.521	0.0154	-0.0718	0.5678	0.5796	-0.0095	-0.856	0.4918	0.3922	0.5449	0.6192	-0.0083	0.423	-0.0257	0.0077	0.5211	0.5836	-0.0956	-0.0951	0.5865	0.5257	0.5471	0.0852	-0.0435	0.6016	0.5577	0.0276	-0.0609	-0.0256	0.8005	0.0108	0.0005	0.0226	-0.0774	-0.0098	0.5915	0.0116	-0.0167	-0.0529	0.0368	0.5497	-0.004	0.74	-0.0127	0.212	0.493	0.007	0	0.0259	0.0119	-0.0273	-0.0125	-0.0273	0.2291	0.433	0.8163	-0.0561	0.5248	0.0038	0.5552	0.0452	-0.0754	0.4689	0.0086	-0.0063	-0.028	0.0166	0.5495	0.5972	0.0042	0.4984	0.3741	0.0237	-0.03	1.1882	0.6149	0.5845	-0.0208	0.4277	0.0453	-0.0047	-0.0315	-0.0916	0.538	0.6464	-0.0021	-0.0336	0.4582	0.268	0.5787	0.0324	0.0841	0.6013	0.0196	0.0098	0.5631	0.7942	-0.0409	0.973	0.0103	0.9143	0.0219	0.6003	0.5964	0.0126	0.0052	0.5484	-0.0513	0.4157	-0.0234	-0.0902	-0.0495	-0.0308	0.575	-0.872	-0.0293	0.5976	0.6488	0.519	0.6118	-0.0045	0.0392	0.5946	-0.0567	0.0039	0.7233	0.4423	0.0834	0.02	-0.0054	0.028	0.0073	0.0813	0.6464	0.5035	-0.0492	0.8362	0.4935	-0.0125	0.4861	0.4626	-0.0516	0.0596	-0.0047	0.0175	-0.0098	0.0624	0.5444	0.1616	-0.013	0.5141	0.5089	-0.055	-0.0585	0.1293	0.0054	-0.0053	0.5438	0.1647	0.0525	0.526	-0.0201	0.594	-0.0499	0.5153	-0.0477	0.0209	0.0048	0.0271	0.5435	-0.0149	-0.3735	1.0205	0.3098	-0.0288	0.0276	-0.3397	0.0584	-0.0061	0.6688	0.4306	-0.0181	-0.0339	-0.069	0.5872	-0.0188	0.0083	0.0431	0.0226	-0.7231	0.9919	1.2007	-0.0074	-0.038	-0.0026	-0.0406	0.1142	0.0066	0.5657	0.5337	-0.1037	1.027	0.5662	0.0596	-0.0112	0.2861	0.3846	-0.0234	0.5338	0.0525	-0.0655	0.5643	0.5828	-0.0089	0.4939	0.0142	0.0105	-0.495	0.0214	-0.0225	-0.0154	-0.0312	0.5376	0.0385	0.4914	0.0418	0.0108	0.0015	-0.0188	0.0845	0.5051	-0.1791	0.5503	0.4945	0.4656	-0.005	-0.0185	0.4445	0.8124	-0.0019	0.0305	-0.1166	0.2401	0.0058	-0.1194	-0.004	-0.003	-0.0465	0.6362	0.0123	0.2952	0.0041	0.0339	-0.0533	0.0522	0.0053	-0.0046	-0.0535	0.0087	0.0287	0.5423	0.4694	-0.0004	-0.0066	-0.0356	0.0276	0.0744	0.9784	0.0434	0.5612	0.5199	0.0136	0.5708	-0.1193	-0.1277	0.0309	0.5667	-0.5752	0.4188	0.3803	-0.0222	-0.0092	-0.0091	0.1711	0.732	0.9137	0.5487	0.0075	0.0265	-0.0066	-0.1191	0.5463	0.0739	0.4725	-0.082	0.4349	0.7201	-0.0159	-0.0474	0.5658	-0.0038	0.5731	-0.0364	0.0048	0.0137	0.0639	0.0258	0.6846	0.0588	0.0343	0.9465	0.5908	0.6294	0.5511	-0.0161	-0.0046	0.4894	0.3964	-0.1235	-0.0175	0.0163	-0.0512	0.017	-0.0426	-0.0052	0.9337	0.8873	-0.0692	0.5466	0.0299	0.0272	-0.0109	0.4733	0.554	0.3887	-0.7078	0.547	-0.0095	0.0114	0.2956	-0.046	0.5967	0.0067	0.9003	0.5795	0.0948	0.5704	0.0025	0.0175	0.0088	0.5831	-0.1473	0.0195	0.3306	0.5603	0.5009	0.0608	0.0336	0.5118	-0.0137	0.0605	0.1149	0.4753	-0.0625	0.0394	0.0854	0.0442	-0.0416	0.4891	0.0212	0.0424	0.6034	-0.0093	-0.044	0.52	0.2797	0.6272	-0.0181	-0.0067	-0.0432	-0.0054	-0.8596	0.0651	0.7117	0.9476	0.0071	0.0776	1.2428	0.5858	0.9602	0.0651	-0.0107	0.8591	0.446	0.6447	0.0837
ENSG00000021300	-0.0417	-0.0133	0.5304	0.5718	0.4852	0.5633	0.3733	0.8485	0.5771	0.019	0.5456	0.0578	0.5404	0.5557	0.5126	0.5702	0.2779	0.7931	0.0017	0.5433	0.9125	0.0055	0.575	-0.0246	0.1106	-0.0314	0.5769	-0.033	-0.2166	0.0266	0.05	0.6582	-0.0542	-0.0941	-0.0139	0.529	-0.0969	0.5731	-0.0083	0.0514	0.0071	0.0157	0.3377	0.0272	0.6308	-0.024	0.5297	0.3112	0.0173	-0.072	0.5269	0.0373	0.0202	0.0053	-0.0048	0.0008	0.477	0.8196	-0.1664	0.021	0.5625	-0.0457	0.0164	-0.0339	-0.014	0.0023	-0.0612	-0.0656	-0.0405	-0.0838	0.0106	0.528	-0.0676	-0.0659	-0.0674	0.9775	-0.0166	0.5449	-0.0158	0.4129	0.04	-0.0494	0.0377	-0.0348	0.5052	0.008	-0.1158	0.5698	0.5278	-0.1467	-0.0518	0.5502	-0.0514	-0.0358	0.0128	-0.0016	0.5705	0.4827	0.5374	0.5821	-0.0493	0.6171	0.5555	0.5638	-0.0408	0.5684	0.6203	0.6965	-0.0136	-0.0372	-0.0127	0.5184	-0.0572	-0.0765	0.0256	0.5515	0.2549	0.0286	-0.0492	0.5489	0.5009	-0.0617	-0.0329	0.8997	0.9969	0.001	-0.0354	-0.0304	0.8877	-0.0946	0	0.0755	0.7177	0.5837	-0.0358	-0.0029	0.5314	0.0125	-0.0545	-0.0149	0.4942	0.7087	-0.0474	-0.001	-0.023	0.57	0.9386	0.0231	0.2597	0.5552	0.5539	-0.0004	0.4752	0.6219	0.576	0.8523	0.0444	0.5514	-0.0613	-0.0156	-0.0046	0.8355	0.5661	0.5471	0.5215	-0.0522	0.0234	0.4966	0.4903	0.5522	0.0556	-0.0385	-0.0403	-0.0224	-0.058	0.5411	0.5141	0.0571	-0.0548	0.8853	0.5659	-0.1064	0.0423	-0.0172	0.0987	-0.0644	0.2885	0.9443	-0.0085	-0.0202	0.5807	0.0097	0.6114	0.6108	0.5736	0.5105	0.0354	0.0265	0.1916	-0.0143	-0.0142	0.5423	-0.0118	-0.2272	-0.3324	0.4513	0.9678	0.0155	0.5632	-0.0194	0.5907	0.5046	-0.0169	0.9604	0.0142	-0.0199	0.09	-0.051	0.5812	0.5359	0.5136	-0.046	0.7165	-0.0484	-0.0549	-0.0255	-0.0285	0.5709	-0.0276	0.5548	0.575	-0.019	-0.0578	0.024	-0.034	0.7757	-0.0496	0.5872	0.5385	-0.0037	0.3307	0.5317	0.584	-0.0215	0.0044	-0.0229	0.5395	-0.0439	-0.0028	0.4386	0.5019	0.9109	-0.0403	0.0254	-0.0428	0.5682	-0.0717	-0.0289	-0.0171	0.5223	0.8672	0.9069	0.0013	0.6012	0.5588	0.0247	-0.0018	0.1273	0.0061	-0.0057	0.7232	0.3917	0.613	-0.0015	0.5144	0.0463	-0.0272	0.6263	-0.0141	0.4855	0.0052	0.5373	0.5152	0.0046	0.007	-0.0362	-0.0292	0.0043	-0.0641	0.7519	0.0398	0.5615	0.5159	-0.0265	0.5405	-0.0303	-0.0143	0.6	0.023	0.0051	-0.0177	0.5254	0.4615	-0.0629	0.9289	-0.0264	0.8343	-0.0281	0.5236	0.6037	0.0354	0.431	-0.033	0.0045	0.0124	0.5993	0.0505	0.8687	-0.017	0.5508	0.5247	0.0074	0.5585	-0.0065	0.5408	-0.0442	0.0114	-0.0184	0.5833	-0.0107	0.5525	0.0091	0.8155	-0.0475	-0.003	0.005	0.5326	-0.0278	0.3567	0.1894	0.0178	-0.0294	0.0667	-0.0171	0.5688	0.4325	0.6209	0.5673	0.602	0.5744	-0.0203	0.0398	0.0072	-0.0323	-0.0326	0.2787	0.9686	0.6651	0.0259	0.0156	-0.0268	0.5809	-0.039	0.0148	-0.0446	0.488	0.3043	-0.0063	-0.0292	0.0065	0.5009	-0.0399	0.6707	0.2219	0.5463	-0.0455	0.5763	0.025	-0.0059	0.5797	0.5247	-0.0201	0.489	0.5971	0.0342	1.277	-0.0373	0.4995	-0.0007	0.5647	-0.0685	0.4314	-0.0108	0.4389	0.4893	-0.0211	-0.0418	-0.0212	0.5319	0.4975	0.6066	0.573	-0.0118	0.034	-0.1759	0.556	0.0189	0.4655	-0.0194	0.5885	0.0286	0.5719	0.0044	0.5686	0.0379	-0.0256	0.4551	0.0263	0.026	0.5881	0.054	-0.0232	-0.0462	0.543	-0.0252	-0.0586	-0.0275	0.048	-0.0108	0.5247	0.5427	0.5937	0.5498	-0.002	0.0237	-0.0263	0.4722	0.4514	-0.0253	0.0283	-0.0481	0.03	-0.0444	0.5777	0.6947	0.0328	0.0212	0.7022	0.051	0.0062	-0.0425	0.5496	0.5564	-0.0129	0.0252	-0.0082	0.0118	-0.0125	0.5413	0.8868	0.5684	0.0152	0.0116	0.7222	0.0237	0.4267	0.5852	0.0191	0.6254	0.5636	0.496	0.4468	0.0728	-0.0073	0.9752	0.5625	0.014	0.0018	-0.0061	0.5552	-0.0153	0.8025	-0.041	0.5447	0.0154	-0.048	0.5678	0.5996	-0.0095	-0.0377	0.4918	0.4028	0.5449	0.6192	-0.0083	0.4223	-0.0257	0.0077	0.5211	0.5836	-0.0956	-0.0951	0.5865	0.5257	0.5471	0.0864	-0.047	0.6102	0.5577	0.0276	-0.0609	-0.0256	0.8005	0.0108	0.0005	0.0226	-0.0774	-0.0576	0.5442	0.0116	-0.0322	-0.0529	0.0368	0.5497	-0.004	0.7456	-0.0127	0.212	0.493	0.007	0	0.0259	0.0119	-0.0273	-0.0125	-0.0273	0.2291	0.433	0.8163	-0.0561	0.5248	-0.0062	0.5552	0.0452	-0.0754	0.4689	0.0086	-0.0063	-0.028	0.0166	0.5495	0.553	0.0042	0.0023	0.3705	0.0237	-0.03	1.1882	0.5781	0.5309	-0.0208	0.4277	0.0453	-0.0047	-0.0316	-0.0916	0.5259	0.5201	-0.0021	-0.0336	0.4582	0.268	0.5787	0.0324	0.0874	0.6013	0.0196	0.0098	0.5631	0.7942	-0.0409	0.9765	0.0103	0.9143	0.0219	0.6003	0.5699	0.0084	-0.0292	0.5484	-0.0513	0.4157	-0.0234	-0.0902	-0.0495	-0.0308	0.575	-0.0507	-0.0293	0.5976	0.6488	0.5043	0.6118	-0.0045	-0.0036	0.5844	-0.0902	0.0039	0.7233	0.4234	0.0551	0.596	-0.0054	-0.0558	-0.0066	0.0813	0.6464	0.5035	-0.0492	0.8362	0.4935	-0.0125	0.4861	0.4626	-0.0516	0.0451	-0.0047	0.0175	-0.0098	0.0624	0.5444	0.1616	-0.013	0.4382	0.4932	-0.0233	-0.0585	0.1293	-0.1077	-0.0053	0.5438	0.1647	0.0525	0.526	-0.0201	0.594	-0.0499	0.5153	-0.0477	0.0188	0.0048	0.0126	0.5435	-0.0263	-0.044	1.0205	0.5809	-0.0288	0.0276	-0.3397	0.5961	-0.0061	0.6688	0.4306	-0.0181	-0.051	-0.0966	0.5015	-0.0188	0.0083	0.0431	0.0226	-0.006	0.9919	1.2007	-0.0074	-0.038	-0.0026	-0.0406	0.0702	0.0066	0.5437	0.5337	-0.04	1.027	0.5662	0.0571	-0.0112	0.2778	0.3846	-0.0234	0.5338	0.042	-0.0655	0.5643	0.5828	-0.0089	0.4939	0.0142	0.0105	-0.0058	0.0054	-0.0225	-0.0154	-0.0312	0.5376	0.0385	0.4914	0.0418	0.0108	0.0015	-0.0188	0.0845	0.4409	-0.1799	0.5571	0.4945	0.4656	-0.005	-0.0365	0.4445	0.8124	-0.0009	-0.0318	-0.0572	0.2401	-0.004	-0.1194	0.0152	-0.003	-0.0465	0.6362	0.0123	0.2952	-0.0054	0.0339	-0.0533	0.0522	0.0053	-0.0046	-0.0535	0.0087	0.0287	0.5158	0.4694	-0.0004	-0.0066	-0.0356	0.0276	0.0744	0.9582	0.0267	0.5612	0.5199	0.0136	0.5708	-0.0898	-0.1277	0.0309	0.5667	-0.0241	0.4188	0.3803	-0.0222	-0.0092	-0.0091	0.5205	0.3809	0.9137	0.4771	0.0075	0.0265	-0.0066	-0.1191	0.516	0.0739	0.4725	-0.082	0.4159	0.646	-0.0159	-0.0803	0.5658	-0.0465	0.5731	-0.0425	0.0048	-0.0343	0.0429	0.0258	0.6846	0.0588	0.0343	0.9465	0.5697	0.6294	0.5511	-0.0161	-0.0046	0.4894	0.3964	-0.1235	-0.0175	0.0163	-0.0512	0.0112	-0.0426	-0.0052	0.9337	0.8873	-0.0692	0.5466	0.0299	0.0272	-0.0109	0.4733	0.554	0.3887	-0.0422	0.547	-0.0095	0.0114	0.2956	-0.046	0.5967	0.0067	0.8703	0.5795	0.0948	0.5704	0.0025	0.0175	0.0088	0.5107	-0.1473	0.0195	0.3332	0.5603	0.5009	0.0608	0.5479	0.5118	-0.0137	0.0605	0.0025	0.4753	-0.0625	0.0394	0.0854	0.0442	-0.0416	0.4891	0.0212	0.0424	0.6034	-0.0093	-0.044	0.52	0.2723	0.5985	-0.0181	-0.0067	-0.0432	-0.0136	0.009	-0.0214	0.5432	0.4797	0.0071	0.0776	0.5151	0.5858	0.9602	0.0651	-0.0107	0.8591	0.446	0.6447	0.0837
ENSG00000021355	0.4933	0.0775	0.2012	0.0006	0.4802	0.0062	-0.0393	-0.0802	0.0166	-0.0089	0.5377	0.0618	0.0025	0.1278	-0.0699	-0.0405	0.0071	0.5313	0.0051	-0.0362	-0.0664	0.4703	0.0091	-0.0239	0.0537	0.5509	0.0178	-0.1115	-1.0122	0.1497	-0.0026	0.0201	0.532	-0.0251	-0.0368	0.5264	-0.0782	-0.0002	0.5156	-0.0277	0.007	0.0184	0.3469	-0.0063	0.0421	-0.0078	-0.0805	-0.1372	0.0078	-0.0224	0.5129	0.1004	0.0307	-0.0014	0.5791	0.0135	-0.043	-0.0346	0.508	0.04	0.1164	0.5879	0.022	-0.0177	-0.0055	0.0344	0.3606	-0.0623	-0.0391	-0.0658	0.0094	-0.0496	-0.0355	-0.0531	-0.0625	0.0243	0.8355	0.0371	0.0101	0.0287	0.6092	0.5731	0.0334	-0.0154	0.0417	0.564	-1.0146	-0.0424	1.1865	-0.0627	-0.0122	0.9883	-0.0461	-0.0156	-0.0037	0.0062	-0.0745	-0.0531	0.0153	0.0067	-0.0005	0.6015	0.5578	0.5813	-0.0343	0.0625	0.0418	0.0171	0.0015	-0.0141	0.0033	-0.0092	-0.0515	-0.0754	-0.0167	0.517	-0.0651	0.0257	0.321	-0.0411	-0.0552	-0.0653	0.101	0.8436	-0.0307	0.001	0.543	0.3448	0.471	-0.0599	0.0123	-0.8735	0.5889	0.5675	-0.0276	-0.0072	0.9308	0.564	-0.0312	-0.0271	0.5253	0.2548	-0.0392	0.4979	0.3671	0.0103	-0.0412	0.0239	0.6465	0.5748	-0.0427	-0.0081	-0.0322	-0.2029	0.5693	0.5079	0.0726	0.5532	-0.0914	-0.0354	-0.0196	0.4014	0.0034	0.0504	-0.0255	-0.0109	0.5587	0.012	-0.0531	-0.0436	0.0678	-0.024	0.2858	-0.0263	-0.3716	-0.1124	0.2544	-0.3054	-0.0416	-0.1137	-0.022	-0.0697	-0.0237	-0.0196	-0.0386	-0.064	-0.0489	0.5535	-0.004	-0.0142	0.0064	0.0028	0.0407	0.0686	-0.0178	0.5705	-0.0121	0.0447	0.0743	-0.0032	-0.0129	0.2464	0.0615	0.0385	0.5174	-0.1175	0.0305	0.4469	-0.0074	-0.0074	0.0211	-0.0498	-0.0119	0.5516	0.02	0.9669	-0.0228	0.3994	0.0519	0.0043	0.4936	-0.0355	-0.0513	-0.0228	-0.0437	-0.022	-0.0202	-0.0011	-0.0227	0.3994	-0.0011	0.475	-0.013	0.4134	-0.0188	0.0029	-0.0254	0.034	0.0105	-0.0067	0.3435	0.0058	0.003	-0.0181	0.3774	-0.0159	-0.0258	-0.05	0.0011	0.4337	-0.0152	-0.0905	-0.0395	0.0317	-0.0418	-0.03	0.1833	-0.0195	-0.0037	0.4591	-0.0441	-0.0253	0.0176	0.5745	0.0185	0.5285	0.0055	-0.0097	0.574	-0.0091	0.059	0.3419	0.0279	0.0034	0.0237	0.0499	-0.018	0.9844	-0.0045	0.0808	-0.0016	-0.0337	-0.0165	0.4663	0.0089	-0.0291	-0.0287	0.0134	-0.0147	0.8766	0.6204	0.0224	0.55	-0.0128	-0.0471	-0.0362	0.6153	0.604	0.0319	0.0012	-0.0266	-0.0449	-0.07	-0.0502	-0.0151	0.0203	0.0094	-0.0245	0.5021	0.0119	0.0288	-0.0198	-0.0292	0.0071	-0.0008	0.5983	0.5936	-0.6344	-0.0313	0.5501	-0.048	-0.0167	-0.0207	0.0206	-0.0823	0.0091	-0.0022	0.0451	0.586	0.0124	0.0181	-0.0091	0.4344	0.0333	-0.0102	-0.0078	-0.045	-0.0108	-0.0503	-0.0646	0.0261	-0.0422	0.0635	0.5629	0.4271	0.0346	0.0089	0.0471	0.5183	0.0241	-0.009	0.0303	0.005	-0.0141	0.5519	0.2689	-0.0222	0.0107	0.0135	0.0158	0.0259	-0.0744	0.2755	0.0294	-0.0426	-0.0207	0.6159	0.5222	-0.0073	-0.0594	-0.0646	-0.0091	0.0308	-0.0175	0.1226	-0.0158	0.0195	-0.0045	0.0146	0.0084	-0.0436	-0.0398	-0.0494	0.0186	0.4596	-0.0134	0.5194	-0.0024	0.286	0.4407	0.508	0.0011	0.0164	-0.7287	0.0181	-0.0156	-0.0533	-0.0332	0.5191	0.4909	0.0162	0.5765	-0.0742	0.5965	0.1192	-0.0505	0.0228	0.353	-0.0166	0.0249	-0.0068	0.0062	0.0097	0.0363	0.0353	-0.0286	-0.0709	0.02	0.0237	0.032	0.0729	-0.0326	-0.0443	0.5171	-0.004	-0.0174	-0.0306	0.6131	0.3874	0.3824	-0.0397	-0.0004	0.0289	0.009	0.587	-0.0353	-0.1456	0.8272	-0.0254	0.0403	-0.0533	0.0353	-0.0485	0.0027	0.0495	0.0466	-0.0061	0.6997	0.5757	-0.0037	-0.0666	-0.0124	-0.0237	-0.0115	0.0497	-0.0088	-0.0343	-0.001	-0.0454	-0.0871	0.27	-0.0011	0.0177	0.035	0.0236	-0.0115	0.0482	0.3716	0.0932	-0.0141	0.7316	0.524	0.0735	-0.0151	0.5936	0.0096	0.0304	-0.0019	0.706	-0.0121	-0.0165	0.0085	-0.041	0.528	-0.0115	-0.0569	0.0401	0.0346	-0.0067	-0.022	0.0294	-0.0375	-0.0286	-0.0024	-0.0096	0.0026	-0.0278	0.0083	0.4228	0.0224	-0.1024	0.8387	0.0091	-0.0455	-0.0748	-0.0589	-0.0463	0.5762	-0.0228	-0.0437	-0.0611	-0.0241	0.0031	0.4445	0.0115	0.0059	0.3047	0.4695	0.0147	-0.001	-0.0308	0.3286	0.524	0.5457	-0.0038	0.0029	-0.0118	-0.0427	-0.0829	0.0208	0.9841	0.0288	-0.0571	-0.0255	-0.0292	-0.0813	0.01	0.0274	0.5294	-0.0577	-0.0376	0.2653	-0.0456	-0.0005	0.3021	-0.0039	0.0537	0.0039	0.0902	0.0332	-0.0535	0.5734	-0.0168	-0.0065	0.0176	0.0215	-0.0539	0.5334	0.0306	0.0041	-0.0141	-0.0491	-0.0408	0.0014	-0.0392	-0.1026	0.529	-0.0026	0.0003	-0.0267	-0.0263	-0.0727	0.0059	0.0586	0.0485	0.0227	0.0151	-0.0038	-0.0539	0.4512	-0.0675	-0.0093	0.4269	0.0716	0.0301	0.6143	0.6752	0.022	-0.0353	-0.0035	0.0094	-0.0726	0.0032	0.5379	0.3498	-0.0161	0.0145	-0.0871	-0.0069	-0.0133	0.6409	0.3657	0.2045	-0.0147	0.486	0.0132	1.1105	-0.6761	-0.0076	0.0232	0.0603	-0.0069	-0.0117	0.0097	0.3733	0.4673	0.5793	-0.0136	-0.0367	0.4989	0.4027	-0.0105	0.004	-0.0413	-0.0411	0.0644	-0.0109	0.032	-0.0237	0.4611	-0.0452	-0.0655	0.7526	-0.0802	-0.0611	-0.0159	-0.0539	0.1152	0.4871	0.0023	-0.0057	-0.017	0.0435	0.1571	-0.0497	0.0016	-0.0508	-0.0205	-0.0327	0.0123	-0.006	0.0011	0.4457	0.0087	-0.0393	0.4611	-0.0104	-0.0431	0.5467	-0.0192	0.597	0.0001	-0.0288	0.0076	0.5511	0.5301	0.4908	0.5075	-0.0284	0.015	0.0681	-0.0064	0.0324	-0.0016	0.8573	-0.0482	-0.0381	-0.0227	-1.0121	0.6513	0.0032	0.5677	-0.0631	-0.018	0.0365	-0.0399	0.0484	0.0052	0.4915	0.4296	-0.017	0.0065	0.5472	0.9357	0.0011	0.0101	0.0035	-0.054	-0.0018	0.0043	0.574	0.0342	-0.0261	0.4349	0.5308	-0.025	0.6054	-0.0826	0.04	-0.0004	-0.0129	-0.0074	-0.0027	0.0235	0.0452	0.0108	0.4777	0.4901	0.0072	-0.0456	-0.0321	0.3656	-0.0071	-0.0236	-0.0002	-0.0257	0.007	-0.02	0.0577	-0.0001	0.9623	0.6239	0.0155	-0.0364	0.0061	0.6066	-0.0934	0.011	0.0112	0.0046	-0.0516	-0.0303	0.012	-0.0222	-0.021	0.435	-0.0139	0.0038	0.0474	-0.1328	-0.0315	0.0228	0.0167	0.4714	0.0009	-0.0635	-0.0157	-0.0587	0.5499	0.0025	-0.0032	0.1267	0.0122	-0.0524	0.0015	0.004	-0.0365	0.0374	0.4921	0.4839	0.0047	0.0087	-0.0186	-0.0733	0.2644	0.0658	-0.0523	-0.0605	-0.0719	0.362	0.5695	0.5022	0.1056	0.4827	0.0154	-0.0174	0.0154	-0.0213	0.5212	0.0075	0.0028	0.6109	0.0203	-0.0189	-0.0502	0.0231	-0.0196	-0.0405	-0.0056	0.5859	0.3963	-0.0003	-0.0276	0.0097	-0.0355	0.0178	-0.0348	0.0155	0.5689	-0.0284	-0.0875	-0.0573	0.5923	0.0073	-0.0056	0.0078	0.0138	0.299	-0.0225	0.0468	-0.0001	0.0075	0.0684	-0.0296	0.0505	0.0295	-0.0962	-0.0381	-0.1265	0.08	-0.0137	0.0252	0.0213	0.0211	0.1807	0.0157	0.0195	-0.0072	0.0127	0.0867	0.554	-0.0557	-0.9596	0.0457	0.0039	-0.0592	-0.0175	0.0683	0.033	0.04	-0.034	0.044	0.0421	0.5745	0.0533	-0.0185	0.0458	-0.0633	-0.0123	0.6141	-0.0107	-0.0063	-0.062	-0.0328	0.0217	0.0205	-0.0013	0.0342	0.398	-0.0108	0.4668	0.0149	-0.0026	-0.0057	-0.0159	-0.1351	-0.0099	0.9769	-0.0426
ENSG00000021461	0.0077	0.0145	-0.0335	-0.0046	0.4715	-0.0175	0.0272	-0.0138	0.0131	0.0025	0.5281	0.0642	-0.0004	0.6023	0.5087	0.5349	0.5069	0.6915	-0.0059	0.5318	0.502	0.5441	0.5751	-0.0244	-0.091	-0.0484	0.0271	-0.0081	-0.1456	0.0193	0.6259	0.0722	0.5053	-0.0437	-0.0157	0.5294	0.2983	0.0647	0.1045	-0.2715	0.0117	0.0142	0.327	-0.0096	0.0786	-0.005	0.5349	-0.1808	0.02	-0.0594	0.5343	0.1656	0.0244	-0.0049	-0.0022	0.5915	0.4887	-0.0451	0.5495	0.0285	0.5368	0.5537	0.0055	0.5245	-0.0434	0.042	-0.0336	-0.0629	-0.0694	-0.0237	0.0156	0.5206	-0.063	0.1803	-0.0691	-0.0267	0.5526	0.0311	-0.0066	0.0226	0.6153	-0.044	0.0075	-0.0504	0.51	0.0308	-0.1436	-0.0011	0.5356	-0.1241	-0.0939	0.5393	-0.0548	0.5214	-0.0792	0.0018	0.5315	-0.0639	0.5478	0.0188	-0.0775	0.6306	1.0265	0.5558	-0.0502	0.4695	0.0533	0.007	-0.0156	-0.0149	-0.0077	-0.0077	-0.0613	-0.0783	-0.0088	0.5958	0.8179	-0.0069	0.0253	-0.0295	-0.0534	-0.0387	-0.0533	0.5147	0.5948	0.0017	0.5329	-0.0306	0.5086	0.1242	0.0003	0.071	0.7216	0.5949	-0.0312	0.0018	0.5609	0.5623	0.0303	-0.0259	0.9606	0.2087	-0.0452	0.4706	0.4985	0.0162	-0.0556	0.0214	0.2449	0.5336	-0.0467	-0.0138	-0.0358	0.1232	0.5735	0.4678	0.0171	0.5467	-0.0404	-0.0364	-0.0139	0.4404	0.0002	-0.0802	-0.0304	-0.0236	0.5595	0.5363	0.4922	0.5628	-0.0806	-0.0597	-0.0434	0.0133	-0.0469	0.4331	-0.0361	-0.3341	-0.0503	-0.0651	0.0193	-0.0712	-0.0278	-0.0264	-0.0408	-0.067	-0.0408	0.0116	-0.0101	-0.0141	0.5858	0.0021	0.0372	0.6235	0.0038	0.5774	0.0358	0.0397	0.0889	0.5174	0.0467	0.5694	0.0788	0.034	0.5249	0.8405	0.0261	0.428	0.5766	-0.0079	0.0134	0.4942	-0.0145	0.5555	-0.018	0.5584	0.5752	-0.0295	0.5859	-0.005	0.1103	-0.0249	0.4926	0.5112	-0.0588	-0.0283	-0.0085	0.5731	-0.0284	0.5735	-0.0007	-0.0073	0.0364	0.6951	0.041	0.4316	-0.0448	0.4901	0.8862	-0.0053	0.3256	-0.0415	-0.0005	-0.0357	-0.0068	-0.0225	0.5368	0.5246	0.0007	0.4165	-0.017	-0.0834	-0.0328	0.0259	-0.0475	-0.0133	0.0306	0.5433	-0.0322	-0.0291	0.4676	0.5119	-0.0044	0.5639	0.5525	0.0345	0.0016	0.2853	0.0102	-0.0011	0.521	0.3979	-0.0068	-0.003	0.8856	0.0345	-0.0199	0.5899	0.5758	0.0892	-0.0066	-0.0352	-0.0156	0.4522	0.0178	-0.0392	-0.0237	0.0065	-0.0186	0.438	0.0554	0.043	-0.0159	-0.0224	0.5358	0.5127	-0.001	0.5951	0.539	-0.0086	-0.0157	0.493	0.4846	-0.03	-0.0045	0.5461	-0.0138	-0.0235	0.0385	0.0127	0.0264	-0.0245	-0.0317	0.0049	-0.0016	0.0204	0.0313	0.0149	-0.023	0.5073	0.5277	0.002	-0.1028	-0.0009	0.4294	0.0272	-0.0075	0.0108	0.5717	-0.0306	0.5866	-0.0271	0.4289	0.0471	-0.0163	0.5554	0.5425	-0.0198	0.0464	0.0257	0.0085	-0.0472	0.0564	0.563	0.5749	0.575	0.0011	0.5623	0.0241	-0.0046	-0.0161	0.613	0.5977	-0.0104	-0.0218	0.27	-0.0089	0.3881	0.0328	0.0097	-0.0057	-0.0076	-0.06	-0.0085	-0.0506	0.4849	0.3191	-0.0017	-0.045	-0.0723	0.4898	0.1383	0.5779	0.012	-0.0568	-0.0148	0.5531	0.0007	0.0038	0.0031	0.5272	-0.0254	0.5172	0.0324	0.479	0.8363	0.5166	0.4736	0.5723	0.2072	0.5072	0.0077	-0.018	-0.0236	0.4976	-0.0239	0.5204	-0.0378	0.5209	0.8999	0.0226	0.5673	-0.0157	-0.0068	-0.1806	-0.0304	0.0031	0.4541	-0.0219	0.58	0.0042	0.58	0.5721	0.6074	0.0382	-0.0242	0.4557	0.5348	0.5048	0.0244	0.6297	-0.0335	0.527	0.5256	-0.0174	0.4613	-0.0728	0.6224	0.4001	0.5089	0.5438	0.5719	0.5419	-0.0024	0.6049	-0.034	0.4246	0.7882	-0.032	0.0263	-0.0585	0.0295	-0.051	0.5682	0.5573	0.0137	-0.0016	1.0949	0.5917	-0.0001	-0.0671	-0.0108	0.5493	-0.0181	0.6277	-0.0053	0.0625	-0.0376	-0.0811	0.0516	0.0133	0.0161	0.0062	0.0266	0.0138	-0.0037	0.0779	0.0049	0.6419	0.5614	-0.074	0.1731	0.0732	-0.0132	-0.0022	0.0036	0.0179	-0.0286	-0.0187	-0.0184	-0.0089	-0.0031	-0.0296	0.516	-0.0053	-0.0807	0.5568	0.0098	0.5416	-0.0484	0.5089	-0.0455	-0.0484	0.5448	0.0145	0.0174	-0.0275	0.4352	-0.0559	0.5801	0.3345	0.4672	-0.0216	-0.0259	-0.0178	-0.0529	-0.0515	0.0694	0.0234	-0.2151	-0.064	0.9349	0.4447	-0.0049	0.0087	0.0035	0.35	0.5098	0.5584	-0.003	-0.0079	-0.0422	0.5271	0.0266	-0.0005	0.032	-0.0176	0.2055	-0.0985	0.1459	0.59	0.0188	0.007	-0.0072	-0.0153	-0.0222	0.5296	0.0008	0.2551	0.4971	-0.0214	0.0623	0.5367	-0.0185	0.4979	-0.0128	0.0174	0.4133	-0.0213	0.0231	-0.0283	0.5942	-0.0028	0.5725	0.0159	0.0207	-0.0431	0.5425	0.0326	-0.0015	-0.0127	0.4188	-0.0287	-0.0053	-0.043	0.3395	0.5412	-0.19	-0.0186	-0.0389	-0.0387	-0.079	0.0031	0.0361	0.1035	0.0302	0.5913	-0.0046	-0.0114	0.4427	-0.0324	-0.0294	0.4143	0.0679	0.6006	0.6003	0.2606	0.0173	0.0124	0.0046	-0.0634	-0.0795	0.5177	-0.0055	-0.0511	-0.0186	-0.0006	-0.0218	0.5341	0.0665	0.1467	0.7439	0.5407	0.5674	0.4763	0.5945	-0.075	0.0297	0.0962	0.4296	0.4467	0.5776	-0.017	0.0994	0.0119	0.8805	0.0694	0.0056	-0.0472	0.8865	-0.0836	-0.0159	-0.0104	0.4511	0.5012	0.0545	0.5946	0.0178	-0.0059	0.2904	0.5537	0.181	-0.0165	-0.0536	-0.0689	-0.0551	-0.0514	0.6172	-0.036	-0.0012	-0.0131	-0.0165	0.0336	-0.036	0.3773	0.0335	-0.0734	-0.0301	-0.0487	0.5879	0.0429	0.5784	0.5478	0.0646	-0.0436	0.499	-0.0148	-0.0415	0.5795	-0.3231	0.0317	0.5537	0.362	0.4172	-0.0178	0.5411	0.4861	0.5296	0.0237	0.0022	0.1548	-0.0058	0.0299	-0.0007	0.5991	-0.0223	-0.0476	0.1006	-0.0432	0.642	0.0421	0.1089	0.516	-0.0623	0.028	0.0274	0.0523	-0.0062	0.5004	0.3214	-0.0318	-0.0166	0.5424	-0.0417	-0.0174	0.0034	0.4267	-0.0539	0.5974	0.0028	-0.0369	0.5811	0.5499	-0.0161	0.9353	0.5408	0.0338	-0.068	0.5952	0.5612	-0.0145	0.526	-0.0057	0.0146	-0.1703	0.0184	0.487	0.4351	-0.014	-0.0148	0.3543	0.6754	0.8732	-0.0638	-0.1328	0.2102	0.0038	-0.1495	0.0074	-0.0085	0.513	1.0281	0.0225	0.009	-0.0122	-0.0253	-0.0549	-0.0191	0.0099	-0.0237	-0.0535	-0.0563	0.4754	0.4989	-0.0434	-0.0009	-0.0327	-0.035	0.5252	0.3599	-0.006	0.0416	-0.0135	0.0162	0.007	-0.0231	0.0021	-0.1533	0.0146	0.5725	-0.0085	-0.0291	-0.0418	-0.0045	-0.0068	0.5541	0.5734	0.3876	-0.0197	0.1888	-0.0093	0.3196	0.5929	-0.111	-0.0083	0.0788	-0.0681	0.4538	0.432	-0.087	-0.0335	0.4906	0.0052	-0.0102	0.0083	0.4913	0.5678	0.5531	0.0157	0.0439	0.1534	0.6849	0.0434	-0.0304	0.5074	0.0905	-0.0056	-0.0525	0.5599	0.5547	-0.0661	0.1327	-0.0146	0.0223	-0.0497	0.0065	-0.0463	0.0047	0.5121	-0.0141	-0.1129	-0.0079	0.0312	0.0159	-0.0125	0.4871	0.5773	0.4035	-0.0323	0.5487	-0.0117	0.0053	0.076	-0.0409	0.0222	0.0011	-0.0466	0.1365	0.0714	0.5819	0.0267	0.0132	-0.0039	0.0186	0.225	0.6034	0.4756	0.0234	0.0069	0.0955	0.0404	-0.0547	0.0143	0.0459	0.002	0.4874	-0.0611	0.0598	0.0516	0.058	-0.0413	0.0349	0.0265	0.0142	0.5993	-0.0107	-0.0396	-0.0287	-0.0223	0.6251	0.3973	-0.0014	-0.0329	-0.0119	0.0242	-0.0109	0.5407	0.0301	0.43	-0.0299	-0.0491	0.5733	0.0745	-1.0905	-0.0011	0.491	0.0018	0.578	-0.0489
ENSG00000021488	0.4776	0.5076	0.6323	0.5282	0.4993	0.9584	0.341	0.8278	-0.0088	-0.026	0.8963	0.0112	0.5624	0.3098	0.469	0.4779	0.541	0.4501	-1.0153	0.5339	0.846	0.4722	0.5026	-0.0451	-0.0528	0.537	0.5293	-0.0358	-0.242	-0.012	-0.0615	0.4394	-0.0058	-0.1406	-0.0688	0.92	0.2485	0.5138	-0.1021	-0.1558	-0.0106	-0.0136	0.6054	0.015	0.9658	-0.0375	0.8384	0.1101	-0.0441	-0.0806	0.5527	-0.029	-0.0191	-0.0316	-0.0386	0.4492	0.3087	0.4356	0.3563	-0.03	0.5159	0.4506	-0.159	0.4744	-0.0612	0.4507	-0.1601	-0.0244	0.0203	-0.1012	-0.0364	0.4815	-0.1461	-0.0652	0.4161	0.5913	0.9375	-0.0174	-0.1204	-0.0099	0.533	-0.0822	0.6223	-0.0018	0.6293	-0.1056	-0.0449	-0.0671	0.4975	-0.0491	0.0324	-0.0469	-0.0605	-0.0413	0.0251	-0.0137	0.8829	0.4106	0.5701	-0.0612	0.0104	0.5637	0.9136	0.5867	-0.1685	0.8905	0.5747	0.4474	-0.0613	-0.0605	-0.0108	0.5097	-0.0661	-0.0762	-0.1759	0.3954	0.4878	-0.0789	-0.0459	0.0038	0.5073	-0.0479	0.0204	0.5267	0.91	-0.0028	0.5514	0.4179	0.3914	0.0143	-0.0137	0.0382	0.341	0.4661	-0.0682	-0.0502	0.5126	0.5118	0.4648	-0.028	0.8311	0.4851	-0.0813	0.4407	0.4987	0.8771	-0.0504	-0.017	0.3912	0.8978	-0.0342	-0.0528	-0.0348	0.0165	0.956	0.4517	0.0462	0.5438	-0.0737	0.0258	0.5662	0.4599	-0.0456	-0.1207	0.4898	0.0049	0.5322	0.4435	0.473	0.4757	0.461	-0.0944	-0.9745	-0.0739	-0.1286	0.399	0.2273	0.0334	-0.0592	0.5545	0.4982	-0.1098	0.0165	-0.0517	0.5199	-0.0743	0.2886	0.5326	-0.0284	-0.0661	0.9355	-0.0389	0.5199	-0.0704	0.5557	0.523	0.4315	0.0076	0.5532	0.4653	0.4865	0.5143	0.0271	-0.0038	0.4614	0.7919	0.5108	0.362	0.6513	0.5014	0.0177	0.8766	-0.0224	0.9343	-0.0798	0.5194	0.4694	0.3017	0.5555	0.4965	0.8162	-0.0854	0.4513	0.4357	-0.0518	-0.0213	-0.0505	0.5523	-0.0554	0.5321	-0.0228	0.3506	-0.0586	0.385	-0.0866	0.4211	-0.0819	0.903	0.8166	-0.0283	-0.0109	0.57	0.5005	0.4005	0.3245	-0.0238	0.5199	0.4594	-0.0559	0.3749	0.4734	0.4069	0.2533	-0.0213	-0.0609	0.4946	-0.0206	0.5041	-0.0535	0.474	0.5731	0.4708	0.0452	0.4597	0.5379	-0.0379	-0.0205	0.2001	-0.035	-0.052	0.068	0.3144	0.6093	-0.0533	0.4825	0.5653	0.4979	0.5598	0.5639	0.0752	-0.0341	-0.0646	0.4771	0.3754	-0.0246	-0.0963	0.422	-0.0271	-0.057	0.382	-0.0039	0.5081	-0.0792	-0.0802	0.5241	0.4674	-0.071	0.5936	-0.0081	-0.0378	-0.0812	0.9122	0.3374	-0.1301	0.4898	0.5164	0.9119	-0.0481	-0.0524	0.0315	0.0131	0.398	-0.0277	0.346	0.3458	0.0163	-0.0447	0.7917	-0.0185	0.8617	0.4692	-0.0068	-0.011	-0.1136	0.8051	0.4582	-0.0497	-0.1357	0.5189	-0.0485	0.5229	-0.0192	0.7656	-0.0629	-0.0455	0.5112	0.4492	-0.067	0.6122	-0.0432	-0.0859	-0.0291	0.5493	0.4811	0.5685	0.5011	-0.0709	0.512	0.523	0.8697	-0.058	0.5197	0.0058	-0.1333	0.4712	0.2387	0.8317	0.6358	-0.0856	-0.0093	-0.099	0.0941	0.2688	-0.0575	-0.0749	0.4404	0.199	-0.0532	0.0688	-0.0286	0.4632	0.3259	0.5384	0.0924	-0.1154	0.4205	0.5429	-0.0134	-0.083	-0.0335	0.4801	-0.081	0.4287	0.5446	0.4077	0.8812	0.5085	0.3749	0.5264	0.6538	0.4968	0.4593	-0.0193	0.7465	0.449	-0.0551	0.5549	-0.1227	0.9203	0.5143	-0.0493	0.5609	-0.0259	0.0153	0.0818	0.0235	-0.8497	0.4745	-0.0308	0.979	-0.0966	0.4921	0.5393	0.5774	0.5033	-0.075	0.4189	0.9284	0.541	0.5496	0.5623	-0.0179	0.517	0.9653	-0.0741	0.4355	-0.0971	-0.0095	0.3274	0.559	0.4967	0.5002	0.5611	-0.024	0.5383	-0.0437	0.5339	0.4191	-0.0549	-0.0969	-0.0591	-0.0136	-0.0444	0.5518	0.5659	0.038	0.0463	1.0424	0.4766	-0.0445	-0.0655	0.5187	0.9143	-0.0554	0.5471	-0.0745	-0.0026	0.0242	0.479	0.4402	0.5737	0.4723	-0.0778	0.4884	0.0158	0.4009	0.2814	0.0079	0.5758	-0.0014	-0.0964	0.6129	0.0374	-0.0255	0.5789	-0.0148	-0.0318	-0.0428	0.3926	-0.0476	-0.0323	0.7189	-0.1095	0.5482	-0.0397	-0.0709	0.5171	0.012	0.4892	-0.0636	0.4083	-0.0638	0.5986	0.5331	-0.0854	-0.0716	-0.0676	0.0161	0.4974	0.534	-0.0659	0.5724	0.5638	0.4784	0.9067	0.4881	-0.0574	0.5107	-0.1026	-0.9356	-0.0812	0.4359	0.7573	0.4194	-0.0505	-0.0277	0.4074	0.411	0.8727	0.9944	-0.1074	-0.0855	0.5178	0.4863	-0.0069	-0.0017	-0.0019	0.1604	0.826	0.4637	0.4451	-0.0233	0.0049	-0.0835	-0.0567	-0.0644	0.8198	0.6893	0.8502	0.527	0.8322	-0.0537	0.4719	0.5741	0.4845	0.7458	-0.0427	0.3756	0.4753	-0.0539	0.4506	0.559	-0.0073	0.5215	0.2864	-0.0181	-0.0774	0.4509	0.4792	-0.0609	-0.0123	-0.0606	-0.0822	-0.0542	-0.1403	0.3831	0.488	0.3512	-0.0798	-0.0706	0.3882	-0.0855	-0.0346	-0.0683	0.5566	-0.0743	0.5051	-0.3101	-0.1319	0.7512	-0.1335	0.5843	0.2609	0.4741	-0.0657	0.5248	0.4982	0.5435	-0.0819	0.4636	-0.151	-0.1257	-0.0923	-0.0804	0.314	-0.0928	0.5325	-0.094	-0.0255	-0.058	0.5128	0.4329	0.5209	0.5115	0.3941	0.5247	0.419	-0.0638	0.8721	0.3172	0.4909	0.5442	-0.0686	-0.0823	-0.057	0.4038	0.5875	0.4076	-0.1255	0.7998	0.465	-0.0719	-0.1059	0.446	-0.075	-0.0451	-0.0694	-0.053	-0.109	0.4692	0.4157	0.071	0.3784	-0.1647	0.8228	0.0023	-0.0969	0.5387	-0.0882	-0.0189	-0.0277	-0.0749	-0.0514	0.4463	0.2563	0.491	-0.0657	-0.0923	-0.1117	0.5009	-0.1019	0.4843	0.7885	-0.0422	-0.0784	0.4258	0.517	-0.0762	0.014	-0.0472	0.5028	0.5215	0.3264	0.4139	0.467	0.447	-0.1202	0.3739	-0.1255	-0.0322	0.5654	-0.0385	-0.1045	0.5829	0.0574	-0.1119	-0.1663	-0.0864	-0.0555	0.9385	0.0135	0.8865	0.8377	-0.0519	0.4881	0.5207	0.0639	-0.1047	0.8504	0.4324	-0.0512	0.5323	0.4954	-0.126	0.4958	-0.0349	0.3726	0.5267	0.5026	-0.0147	-0.0646	-0.0554	0.5481	-0.0567	0.5678	0.4775	0.5528	0.4456	0.5638	0.4838	-0.0194	0.5568	-0.0638	0.3918	0.0124	0.5701	0.4371	0.4582	-0.0201	-0.0792	0.4297	0.8001	0.5074	-0.0485	0.0456	0.1848	-0.0571	-0.0338	0.0369	-0.0417	0.5467	0.908	0.4321	-0.1539	0.3217	-0.0783	-0.0388	-0.0308	-0.1292	-0.0311	-0.1871	-0.0955	0.0146	0.4111	-0.0056	0.4609	-0.0982	-0.1056	0.4662	0.0486	0.462	-0.0386	0.5629	0.4063	-0.0498	0.327	-0.1302	-0.1008	-0.0787	0.4446	-0.0934	-0.0881	0.3081	-0.2004	-0.1362	0.4245	0.4387	0.2472	0.4428	0.4275	-0.0561	0.2049	0.4514	-0.1341	0.4316	-0.0311	-0.1162	-0.1351	0.3276	0.5146	-0.1094	0.7023	-0.0999	-0.145	0.8925	-0.1133	0.4685	0.4863	0.4556	-0.1259	0.2456	0.4867	-0.0396	0.4693	0.7477	0.4838	-0.1144	0.0052	0.1502	0.2955	-0.1731	-0.1525	0.4556	-0.0685	-0.1271	-0.026	-0.1166	-0.1018	0.4427	0.408	-0.1651	0.4238	-0.0803	-0.1117	-0.0911	0.4021	0.3968	0.214	-0.0677	0.4107	-0.0703	0.3794	-0.0396	-0.1331	-0.0888	-0.1045	-0.2072	0.381	-0.2022	0.81	-0.0301	-0.0735	-0.0561	-0.1036	0.0711	0.4345	0.337	0.2728	-0.0325	-0.0365	-0.0556	-0.0693	-0.1645	0.5265	-0.0414	0.3772	-0.0664	-0.0803	-0.0677	0.4566	0.4465	0.345	0.5079	0.4557	0.4896	-0.0888	0.3194	0.3865	0.1762	0.5053	0.3117	-0.1205	0.1578	-0.0876	-0.053	-0.0537	0.4757	0.4363	0.292	-0.1465	0.4699	0.5087	0.4512	-0.0794	-0.1042	0.7253	0.3317	-0.0174	-0.0885
ENSG00000021574	-0.0369	0.0111	-0.0358	-0.0012	-0.0629	0.0067	-0.0201	0.5431	0.0101	-0.0065	0.5474	0.0471	-0.0087	0.0551	-0.065	-0.0059	-0.0031	-0.0079	0.0115	0.5399	0.9341	0.0048	0.0169	-0.0316	0.1079	-0.0276	0.0244	-0.0137	0.0246	0.0178	0.0438	0.0269	-0.0506	-0.0189	-0.0161	0.9388	-0.065	-0.0062	-0.0277	0.0532	0.0078	0.0162	0.2229	-0.0002	0.0477	-0.2472	0.5295	-0.1664	0.5982	-0.0456	-0.0246	0.1459	0.025	-0.0027	0.001	0.5576	-0.0633	-0.0314	-0.019	0.0401	-0.0302	0.556	0.0205	-0.0443	0.0007	0.0115	-0.0491	-0.0386	-0.0416	-0.0517	0.0124	-0.0537	-0.0257	-0.0608	-0.0633	-0.005	0.5608	-0.3023	-0.0177	0.0256	0.051	-0.03	0.018	-0.0275	0.0248	0.0155	-1.0437	-0.0125	-0.0209	-0.0641	-0.0347	0.556	-0.049	-0.0259	-0.0154	0.0069	-0.0424	-0.0483	-0.0144	-0.0058	-0.035	0.6195	0.5761	-0.0123	-0.0372	0.4777	0.0493	0.0032	-0.004	-0.0168	-0.0011	-0.0033	-0.0526	-0.0744	-0.0217	0.5563	0.2903	-0.0192	-0.0468	-0.0344	-0.0441	-0.0528	-0.0243	-0.0643	0.5735	0	-0.0118	0.4481	-0.0686	-0.0068	0.006	-0.8732	0.1954	0.0085	-0.0314	0.0003	0.5325	-0.0011	0.0058	-0.0194	0.5241	-0.0506	-0.0448	0.0001	-0.0368	-0.0167	-0.0571	0.0397	0.1431	-0.0291	-0.0221	-0.0041	-0.0279	-0.068	0.5795	0.4898	0.0189	-0.0312	-0.0572	-0.0231	-0.0108	-0.0464	0.0017	-0.036	-0.0295	-0.0175	0.0018	-0.0295	0.4982	-0.0372	-0.0696	-0.0281	-0.037	-0.0184	-0.0555	-0.112	-0.0327	-0.3304	0.0125	-0.0934	-0.011	-0.0787	-0.0287	-0.0157	0.4366	-0.0634	-0.0237	0.0194	-0.0158	-0.0195	0.0009	0.0036	0.029	0.0431	-0.0006	0.0211	0.0033	0.0732	-0.0161	-0.0033	0.0461	-0.0111	-0.0102	0.1448	-0.0527	-0.0718	0.4614	0.0197	-0.0089	-0.0099	0.0186	-0.0405	-0.0098	0.5564	0.0084	-0.0204	0.0026	-0.0483	0.0464	-0.0008	0.398	-0.0152	-0.0483	-0.0252	-0.0397	-0.0215	-0.0123	0.5746	-0.0239	0.005	-0.0009	0.0411	-0.0069	0.0468	-0.0325	-0.012	-0.8381	0.5052	0.187	-0.001	-0.0183	-0.039	-0.0007	-0.0191	-0.0121	-0.0157	-0.0198	-0.0419	0.0016	-0.0635	-0.0172	-0.0853	-0.034	0.0288	-0.0413	0.0042	0.0169	-0.0255	0.0313	-0.033	-0.0594	-0.0625	0.0017	0.0222	-0.0055	0.039	0.0047	-0.0016	0.0163	-0.0015	0.0532	0.3883	0.012	-0.0017	0.0235	-0.2349	-0.0209	0.6041	0.569	0.0425	0.0033	-0.0357	-0.0164	0.0215	0.0075	-0.0354	0.5165	0.012	-0.0313	0.1787	0.6279	0.0405	-0.0185	-0.294	-0.0363	-0.0416	-0.01	0.5984	0.0284	0.0032	-0.0165	-0.0482	-0.9554	-0.0625	-0.006	-0.018	0.0022	-0.0268	0.0177	0.0204	0.0317	-0.0035	-0.0227	0.0061	0.021	0.0245	0.0286	-0.0498	-0.0172	0.5151	-0.0431	0.008	-0.3451	0.0044	-0.1063	0.5782	-0.0039	0.0036	0.5661	0.071	0.0083	-0.0131	-0.0943	0.023	-0.0064	-0.0069	-0.0326	-0.0225	-0.0072	-0.0605	0.0038	-0.0367	0.0651	-0.0117	0.114	0.0024	-0.0038	0.0458	0.0184	-0.001	-0.0133	0.0471	0.018	-0.0603	-0.0272	-0.0935	-0.0048	0.0055	0.0213	0.0156	-0.0038	-0.0362	-0.0385	0.0007	-0.0424	0.0768	0.3235	-0.0014	-0.0297	-0.0535	-0.0696	0.0024	0.0278	0.0119	-0.0236	-0.0151	0.0169	-0.0078	0.0079	0.0071	-0.0419	-0.0317	-0.0431	0.018	0.047	0.5635	-0.0368	-0.0032	0.0028	-0.0688	-0.0699	0.0013	-0.0043	-0.0257	0.0139	-0.0176	-0.0433	-0.0445	0.0163	-0.0365	0.025	-0.0028	-0.007	0.0217	-0.1802	-0.0265	0.0218	-0.0119	-0.0184	0.0223	0.0059	-0.0041	0.0126	0.0377	0.0381	-0.0227	-0.0699	-0.0221	0.0102	0.0273	0.0492	-0.0262	-0.0502	0.5295	-0.017	-0.0641	-0.0384	0.6205	-0.0011	-0.0547	-0.0357	0.0224	0.034	0.0034	0.0232	-0.0289	-0.1136	-0.015	-0.021	0.0321	-0.0513	0.0324	-0.0421	0.0034	-0.0046	0.0291	-0.0255	0.7072	0.0227	0.0081	-0.0612	-0.0023	-0.0135	-0.0106	0.0383	-0.0047	0.0339	-0.0219	0.5199	-0.0857	0.0165	0.0109	0.0147	0.0355	0.0212	-0.0007	0.0569	0.0138	0.0588	0.0764	-0.0581	-0.1137	0.0731	-0.0086	0.0192	0.0053	0.0226	-0.003	-0.0107	-0.0097	-0.0053	0.0003	-0.0155	-0.0404	0.0001	-0.0704	0.0325	0.0302	0.5483	-0.0374	0.0052	-0.0516	-0.0408	-0.0037	-0.0056	0.0275	-0.0218	0.0181	-0.0552	0.5813	-0.0802	-0.0972	-0.0055	-0.0289	-0.0183	-0.0562	-0.0467	0.0551	-0.0251	0.0015	-0.0514	-0.0235	0.4458	0.0159	0.0017	0.0033	-0.0553	-0.0603	-0.0089	0.0032	-0.008	-0.0499	0.0434	0.0288	0.0001	-0.0119	-0.0128	-0.0407	-0.0798	0.0145	0.0016	0.0231	-0.0515	-0.0261	-0.0036	-0.0154	0.01	-0.0053	-0.0292	-0.0584	-0.0134	0.0063	-0.0227	0.1047	-0.0771	0.0012	0.009	0.0124	-0.0196	0.0255	-0.0482	0.0215	-0.0012	-0.0048	0.0221	0.0259	-0.0406	0.5386	0.0433	-0.0027	-0.0109	-0.0573	-0.029	-0.0027	-0.0259	-0.0872	-0.0228	-0.032	0.0062	-0.0268	-0.0455	-0.0989	0.0055	0.0383	0.0775	0.0336	0.0158	0.0136	-0.037	0.454	-0.02	-0.0053	0.0013	0.0579	0.0223	0.6051	0.0471	0.0157	-0.3091	-0.0054	-0.0822	-0.0702	-0.0339	-0.0037	-0.0426	-0.028	-0.0013	-0.0249	0.0126	0.0044	0.0685	-0.0289	0.0331	-0.0136	0.0118	0.0038	0.4868	0.0228	-0.0016	0.0155	0.0596	-0.0053	-0.0082	-0.0338	0.0085	-0.0047	0.0723	-0.0056	-0.0444	0.4876	-0.0772	-0.0116	-0.003	-0.0493	-0.0476	0.0487	0.0054	0.0244	-0.0094	-0.0195	-0.0528	-0.0988	-0.0156	-0.0587	-0.0709	-0.0117	-0.0566	0.1032	-0.0036	0.0045	-0.0086	-0.0197	0.0263	-0.0272	0.0004	0.0297	-0.0369	-0.0284	-0.0277	0.0093	0.0083	0.0009	0.4204	-0.0179	-0.0384	-0.0922	-0.003	-0.0379	0.0178	-0.0261	0.0299	-0.0048	0.3634	0.0122	0.529	-0.0412	-0.087	-0.0598	-0.0229	0.0057	0.0553	0.0198	0.0313	-0.0034	0.0336	-0.0236	-0.0581	0.0659	-0.0383	0.6521	0.0341	0.5563	-0.0621	-0.042	0.0458	0.1129	0.0575	-0.0028	0.0099	-0.1429	-0.0201	-0.0135	-0.0057	-0.0664	-0.0073	0.0073	-0.0047	-0.0492	-0.0277	0.0079	-0.033	0.015	-0.0236	-0.001	-0.0275	-0.0202	0.0374	-0.0773	0.0383	0.0116	0.4128	0.0046	-0.0046	0.0149	0.0538	0.0223	-0.0285	-0.0623	-0.0012	-0.0244	-0.0375	0.3243	-0.0052	-0.0488	-0.0731	-0.0525	0.0055	-0.0432	0.0233	0.0039	0.5471	0.6407	0.0036	0.3955	0.0041	0.0155	-0.0527	0.3017	0.0043	-0.0058	-0.0499	-0.0292	0.022	-0.0284	-0.0262	-0.0032	-0.0103	-0.022	0.0291	-0.1182	-0.0252	-0.9409	0.0005	-0.0045	0.0146	0.0642	0.0031	-0.1122	0.0243	0.0105	-0.003	0.0069	-0.0466	-0.0241	0.0065	-0.013	0.0034	0.3775	-0.0262	0.5059	0.0003	0.0197	-0.0139	-0.0899	-0.0188	0.0785	-0.0557	-0.07	-0.0339	0.3554	-0.0038	0.4996	0.0012	0.0026	0.0075	-0.0062	0.0089	-0.0191	0.0095	0.0277	-0.0103	0.0616	0.0412	-0.0297	-0.0341	0.0835	-0.0066	0.571	0.0024	0.029	-0.0593	-0.0543	-0.012	-0.2829	-0.0452	0.0135	-0.0482	-0.0087	-0.0413	-0.019	-0.0409	0.0095	0.0422	0.3961	-0.0139	-0.0679	0.0048	0.3816	-0.0215	0.0584	-0.0077	0.001	0.0547	-0.0312	0.0365	0.0103	-0.0487	-0.0243	-0.1138	0.0818	0.0158	0.021	0.1855	0.0036	-0.1469	-0.0067	-0.0431	-0.0031	0.009	0.0678	0.0378	-0.0524	-0.9663	0.0455	-0.908	-0.0695	-0.0249	0.0477	0.0464	0.0303	-0.0406	0.0235	0.0319	0.0227	0.0587	-0.0053	-0.086	-0.0317	-0.0176	0.0461	-0.0068	-0.0141	-0.0496	-0.041	0.0275	0.0216	0.0138	0.0286	0.4096	-0.0207	0.5102	0.0113	-0.009	-0.0189	-0.0094	-0.0775	-0.0119	0.0917	-0.0415
ENSG00000021645	-0.0525	-0.4895	-1.0034	-0.0165	-0.0655	0.0113	0.0043	-0.0065	0.0151	-0.0106	-0.0303	0.0535	-0.0153	-0.1528	-0.0713	0.0005	-0.0038	-0.3354	0.0004	-0.0362	-0.0697	-0.0055	-0.0064	-0.9688	0.0754	-0.0419	0.0254	-0.6116	-1.123	-0.9489	-0.0008	0.055	-0.0556	-0.0284	-0.7876	-0.0392	-0.1112	-0.0015	-0.05	-0.3354	0.0077	-0.3456	-0.1578	-0.935	0.0536	-0.042	-0.0759	-0.1556	0.02	-0.0496	0.5236	0.0949	-0.9424	0.0004	-0.9828	0.0081	0.4643	-0.0381	-0.9282	0.0371	-0.0234	-0.0516	-0.8196	-0.012	-0.1282	-0.9924	-0.0575	-1.0416	-0.0303	-1.0702	0.0158	-0.0522	-0.9965	-0.1114	-0.089	0.0103	-0.0194	0.0142	-0.008	0.0256	-0.018	-1.0295	0.0311	-0.9924	0.0188	-1.0216	-1.0262	-0.0265	-0.0243	-1.0434	-1.0139	-0.0193	-0.0582	-0.9949	-0.336	0.0045	-0.0802	-0.0603	-0.018	-0.0048	-0.0458	0.0396	0.0045	-0.0252	-0.9705	-0.0908	-0.8437	-0.0225	-0.9419	-0.0301	-0.0484	-0.8178	-1.0322	-1.0644	-0.99	-0.0224	-0.09	-1.0083	-0.9957	-0.0497	-0.9358	-0.0575	-0.6343	-0.0773	0.007	0.0039	-0.9452	-0.7457	-0.1118	-0.1578	-0.9539	0.0567	0.0096	0.0001	-0.9847	-0.9915	-0.0317	-0.0045	-0.1124	-0.0227	-0.0161	-0.0496	-0.039	-0.8121	-0.0477	-0.9942	-0.0563	-0.7754	0.1752	-0.0204	-0.0389	-0.0076	-0.0264	0.1082	0.0089	-0.0137	-0.7555	-0.0289	-0.1536	-0.0274	-0.0266	-0.0494	0.0005	-1.0201	-0.036	-0.9036	0.002	-0.0345	-0.0489	-0.0325	-0.79	-0.0351	-1.0159	-0.0214	-1.0414	-0.1119	-0.4972	-0.8916	-0.8735	-0.1031	-0.0227	-0.1011	-0.0268	-0.0185	-1.0092	-0.991	-0.057	0.0167	-0.9271	-1.0034	-0.0077	-0.0063	0.0249	0.0153	-0.0059	0.6143	0.5906	-0.9451	-0.0048	-0.8307	-0.0342	-0.0318	-0.83	-0.9535	-0.0532	-0.1121	0.0079	0.0092	-0.006	-0.0195	0.0166	-0.0405	-0.0172	-0.0238	0.0029	-0.0158	-0.0216	-0.7058	0.0492	-0.001	0.3526	-0.0192	-0.0473	-0.0267	-1.0144	-0.5363	-0.013	-0.9891	-0.0294	0.0031	-0.0028	-0.8034	-0.9668	-0.5132	-0.0218	-0.0101	-0.8402	-0.9731	-0.0192	-0.9424	-0.0222	-0.0474	-0.0025	-0.7182	-0.0163	-0.5382	-0.0208	-0.0586	-0.88	-0.0717	-0.0221	-0.0896	-0.0343	-0.2858	-0.0429	-0.0239	-0.9749	-1.0012	-0.0341	-0.0323	-0.0649	-0.0621	-0.0014	0.0157	-0.0062	0.0329	-0.0394	-0.0125	0.0048	-0.0013	0.0409	-0.1816	0.0014	-0.3086	0.0264	0.0447	-0.9539	0.0208	-0.0038	-0.0823	0.0019	-0.3314	-0.0173	0.0042	-0.969	-0.9743	-0.9331	-0.9315	-0.0412	-0.0878	0.0434	0.0403	-0.0192	-0.0315	-0.0354	-0.0427	-0.0072	-0.0066	0.0289	-0.0097	-0.0125	-0.0477	-0.921	-0.0634	-0.0311	-1.0252	0.0006	-0.016	-0.0414	0.027	0.0313	-0.0138	-0.0282	-0.9304	-0.4506	0.0229	0.0317	-0.0582	-0.0329	-0.0687	-0.0448	-0.0075	-0.034	0.0042	-0.1114	-0.6184	-0.0046	-0.0161	-0.0015	-0.9813	-0.0603	-0.0185	-0.1069	0.0338	-0.0065	-0.024	-0.0568	-0.0197	-0.0602	0.1873	0.0097	-0.0979	0.0539	0.1084	-0.944	-0.0135	-0.012	-0.0214	0.021	-0.0213	-0.0242	0.0422	0.0149	-0.283	-1.0044	-0.0868	-0.5194	-0.0087	0.0015	-0.8808	-0.9553	-0.0382	-0.0492	-0.0039	-0.0421	-0.0388	-0.2643	-0.0006	-1.0312	-0.9862	-0.063	-0.5113	-0.0156	-0.0044	-0.9772	-0.0468	0.0177	-0.9231	0.0051	0.0076	-0.0486	-0.0228	-0.0723	-0.9581	0.0433	0.5571	-0.9693	-0.0064	0.0018	-0.0837	-0.0722	0.3485	-0.0088	-0.0242	0.0117	-0.021	-0.0344	-0.036	-0.052	-0.9129	0.0276	-0.956	-0.0142	-0.0088	-0.4473	-0.0206	-0.0028	-0.0098	-0.0173	0.0189	0.0074	-0.0166	0.008	0.0383	-0.8362	-0.0191	-0.0719	-0.094	-0.7884	0.0196	0.0492	-0.0176	-0.0511	-0.035	-0.0259	-0.0654	-1.0189	0.0281	-0.0178	-0.0604	-0.0361	0.0338	0.0375	-0.0004	0.0245	-0.0296	-0.1419	-0.0145	-0.8544	-0.9161	-0.0744	0.0231	-1.314	0.001	-0.004	0.0293	0.0117	0.1265	0.015	-0.0098	-1.0125	-0.0018	-0.0146	-0.9949	0.0473	-0.0023	0.013	-0.0242	-0.0453	-0.0858	0.5716	-0.9945	-0.1428	0.0181	0.0219	-0.0012	0.0511	-0.9599	0.057	0.0167	-0.9607	-1.0676	0.0712	-0.0065	0.0067	-0.0003	-0.9715	-0.0015	-0.0095	-0.0071	-0.0143	-0.0036	-0.9782	-0.0437	0.0012	-0.075	0.0104	0.0138	-0.9924	-0.8489	-0.858	-0.0878	-0.0391	0.0727	0.0181	0.4159	-1.0183	-0.71	-0.0516	-0.8251	-1.0659	-1.0164	-0.0079	-0.0291	-0.0199	-1.0418	-1.0192	-0.0158	-0.0077	-0.7927	-0.0574	-0.028	-0.0082	-0.0075	-0.2925	0.0066	-0.0793	-0.0648	-0.0011	-0.0432	-0.014	-0.1743	0.0333	0.0281	-0.3277	0.2144	-0.1088	-0.0447	-0.0759	-0.837	-1.0181	0.0222	-0.0531	-0.0241	-0.0103	-0.9128	0.007	-0.0049	-0.0176	-0.0577	-0.021	0.0005	-0.0201	-0.0097	-0.0778	-0.0184	0.0062	0.0015	-0.0319	0.0091	-1.0389	0.0205	-0.0012	0.0003	-0.4437	0.025	-1.0472	-0.0238	0.0105	-0.0023	-0.0273	-0.0631	-0.0304	-0.9871	-0.0394	-0.8437	-0.0239	-0.014	-0.0094	-0.0311	-0.0607	-0.4982	0.0024	0.0114	-0.899	-0.9118	0.006	-0.0044	-0.0103	-0.0062	-0.0579	0.0031	0.0306	0.5426	-0.9644	0.0253	0.0026	-0.9872	-0.2588	-0.0003	-0.0775	-0.0795	-0.017	0.0055	-0.0516	-0.0822	-0.0112	-0.0329	-0.9305	-0.9637	-0.0295	-0.0367	0.0292	-0.0251	0.0044	0.0067	-0.0906	-0.0292	0.0028	0.0174	-0.6994	-0.0051	-0.0123	-0.9238	-0.1557	-0.0947	0.0699	0.0088	-0.6181	-0.0372	-0.0804	-0.9846	0.0153	-0.0501	-0.0435	-0.6985	-0.0175	0.0317	0.006	-0.3312	0.4051	-0.1212	-0.6686	-0.0686	-0.0796	-0.8799	-1.0054	0.0062	-0.0051	0.0023	-0.0107	0.2419	0.0118	-0.0259	-0.0184	0.0303	-0.0355	-0.3874	-1.0213	0.0078	0.0224	-0.0357	-0.0434	-0.9354	-1.0197	-0.1081	-0.0129	-0.0357	0.0167	-0.8582	0.0128	-0.0034	-0.0274	0.0105	-0.0207	-0.0442	-0.0939	-0.9809	-0.8816	-0.9709	0.0179	0.0179	0.0318	0.5783	0.6145	-0.4608	-0.0431	-0.1403	-0.9195	0.0656	-0.0521	-0.013	-0.0631	-1.0008	0.0034	-0.7963	0.058	-0.9884	-0.0604	-0.1513	-0.0259	-0.0103	-0.0061	-1.0789	-0.0217	0.0073	-0.0039	-0.0492	-0.0324	0.0086	-0.0339	0.0172	-0.0147	-0.9139	-0.0222	-0.0221	-0.9193	-0.076	-0.9346	0.0172	-0.6319	-0.4904	0.0503	0.0084	-0.1902	0.0195	-0.0246	-0.0566	-0.8523	-0.0317	-0.0371	0.2163	-0.0402	-0.0721	-0.6683	-0.0394	-0.9339	-0.114	0.0114	-0.0176	-0.0302	0.0821	0.0128	0.0771	-0.0002	-0.9485	-0.0772	-0.9532	-0.9427	-0.0125	-0.9957	-0.7151	0.0223	-0.0317	-0.0376	-0.8032	-0.0156	-0.6433	0.017	-0.8857	-0.0387	-0.9264	-0.0122	-0.0127	-0.8291	-0.0034	-0.7973	-0.5991	-0.5297	-0.018	-0.414	-0.005	-0.0575	-0.0602	-0.9513	-0.9285	-0.0453	-0.634	-0.0253	-0.0564	0.0019	-0.3286	-0.0223	-0.0991	-0.0305	-0.9107	-0.0585	-0.0829	-0.0648	-0.0894	-0.0439	-0.065	-0.0242	-0.0153	0.0047	-0.0327	0.0122	-0.9426	0.0149	-0.0153	-0.021	0.0991	-0.9117	-0.029	-0.0351	0.069	-0.019	-0.9854	0.0118	0.0129	-0.064	-0.9484	-0.8842	-0.002	-0.9896	0.014	-0.9567	-0.025	-0.0451	-0.0391	-0.9958	0.004	0.0335	0.0281	-0.8405	-0.0607	-0.8689	-0.0795	-0.025	0.054	-0.0075	-0.5416	0.0228	-0.8591	0.0358	0.0096	-0.0596	-0.0394	-0.06	0.5718	-0.0253	0.0208	-0.9401	0.0113	-0.1679	-0.027	-0.0485	-0.0313	0.0075	-0.6251	0.0395	-0.0462	-0.0087	-0.7635	-0.095	-0.0707	-0.0427	0.0467	0.053	-0.0019	-0.9355	0.0184	-0.9431	-0.8728	0.0367	-0.0381	-0.9167	-0.0406	-0.0112	0.0191	-0.0065	-0.8029	-0.1203	-0.0044	-0.0432	-0.91	-0.945	-0.0164	-0.0241	-0.0223	-0.0283	0.0131	-0.0062	-0.0277	-0.9745	-0.1301	-0.0168	0.0815	-0.7549
ENSG00000021762	-0.0595	0.0246	0.5391	0.5808	0.4968	0.0105	0.4505	0.6092	0.5824	-0.0086	0.5493	0.0472	0.535	0.5575	0.5126	0.5702	0.2779	0.7931	-0.0026	0.5433	0.8867	-0.0084	0.8425	-0.0276	0.0634	-0.0314	0.5769	-0.0435	-0.1779	0.0187	-0.0103	0.5875	-0.0542	-0.0284	-0.0139	0.529	-0.0714	0.5731	-0.0033	0.0133	0.0044	0.0157	0.3386	0.0249	0.6308	-0.0132	0.5296	0.3112	0.0173	-0.0604	0.5269	0.0775	0.0188	0.005	-0.0048	0.0008	0.2559	0.8286	-0.3328	0.0184	0.5596	0.3288	0.022	-0.0122	-0.0364	-0.3177	-0.0363	-0.0306	-0.0405	-0.0838	0.0085	0.0298	-0.0459	-0.0659	-0.102	0.9713	-0.0166	0.004	-0.0034	0.4129	0.0412	-0.0492	0.026	-0.0348	0.5858	0.008	-0.1158	-0.0291	0.5285	-0.0879	-0.0518	0.5502	-0.0514	-0.0295	-0.0166	-0.0053	0.5345	0.3603	0.5437	0.5733	-0.0815	0.6171	0.5555	0.5806	-0.0576	0.5909	0.6218	0.6973	-0.0194	-0.0332	-0.0127	0.5076	-0.0572	-0.1048	-0.0666	0.5577	0.2549	0.4393	-0.0492	-0.9696	0.4928	-0.0617	-0.0329	0.8997	0.0028	-0.0227	-0.0354	-0.0373	0.8877	-0.1076	0.0007	0.0755	0.5716	-0.0372	-0.034	-0.0027	0.5314	0.0125	-0.2607	0.0103	0.0428	0.7087	-0.0547	-0.001	-0.0115	0.886	-0.0398	0.0231	0.3418	0.5495	-0.0349	-0.0206	0.4752	0.117	0.5771	0.4783	0.0416	0.5495	-0.0499	-0.0265	-0.0108	0.8288	-0.0034	-0.0467	-0.0323	-0.0205	0.0234	0.4966	0.4903	0.5522	0.0405	-0.0679	-0.0403	-0.0224	-0.058	0.5198	0.5141	0.0571	-0.0524	0.4559	0.3137	-0.0791	0.0392	-0.0172	0.5192	-0.0644	0.293	0.5551	-0.0147	-0.0148	0.5807	-0.0036	0.6151	0.6108	0.5728	0.6172	0.0234	0.011	0.5325	-0.0143	-0.0105	0.5589	-0.0174	0.4037	-0.0576	0.4497	0.9678	0.0075	0.5759	-0.0166	0.017	0.5046	-0.016	0.9611	-0.0009	-0.0191	0.0528	-0.051	0.5812	0.5396	0.5085	-0.0284	0.4953	-0.0249	-0.0549	-0.0255	-0.0588	0.5709	-0.0276	0.5716	-0.0064	-0.019	0.2247	0.0252	-0.034	0.7757	-0.0496	-0.0162	0.5417	-0.0037	0.3349	0.5171	0.584	-0.0215	0.0165	-0.0206	0.9416	-0.0368	-0.0017	0.4358	0.5019	0.8906	-0.0403	0.0254	-0.0428	0.5524	-0.0524	-0.0289	-0.0171	0.5046	0.8672	0.9069	0.5826	0.5384	0.5588	0.0161	-0.0018	0.1273	0.0061	-0.0072	0.5425	0.3968	0.6072	-0.0015	0.5132	0.0463	-0.0272	0.6263	-0.0056	0.0521	0.0052	-0.0439	0.5152	0.0138	-0.0071	-0.0451	-0.0369	0.0043	-0.0641	0.7588	0.0542	0.6197	-0.021	-0.0265	0.5261	-0.0249	-0.0305	0.6	0.023	-0.0105	-0.0177	0.5254	0.1841	-0.0744	0.5337	-0.0264	0.8198	-0.0281	-0.0243	0.0433	0.0359	0.431	-0.033	0.0045	0.0134	0.5993	0.0505	0.8207	-0.017	0.9502	0.5247	0.0074	-0.0213	0.0098	0.5488	-0.0327	-0.0119	-0.0144	0.5833	-0.0379	0.5525	-0.0196	0.8119	0.0306	-0.0146	-0.8756	0.5336	-0.0221	0.3567	-0.0571	0.0178	-0.0294	0.0613	-0.0171	0.5608	0.4325	0.0812	0.5706	0.602	0.5387	-0.0203	0.0334	0.0121	-0.026	-0.0261	0.2787	0.9783	0.6682	-0.0169	0.0156	-0.0056	-0.2881	-0.0469	0.0148	-0.0446	0.488	0.3031	-0.0014	-0.0292	-0.0485	0.4949	0.0131	0.6099	0.1782	-0.0404	0.478	0.5763	0.025	-0.0059	0.5816	0.5247	-0.0317	0.4722	0.0304	0.0358	1.2876	-0.0373	0.5231	-0.0007	0.5382	-0.0685	0.4314	-0.0108	0.4389	0.4893	-0.022	-0.0276	-0.0161	0.5319	0.4966	0.0201	0.573	-0.0118	0.034	-0.1759	-0.0106	0.0336	0.4704	-0.0194	0.5885	0.0098	-0.0291	0.0044	0.5627	0.0593	-0.0236	0.4551	0.0252	0.026	0.5151	0.054	-0.0265	-0.0507	0.5355	-0.0155	-0.0586	-0.0375	0.0361	0.004	0.5247	0.5427	0.5937	0.0308	-0.002	0.0237	-0.0334	0.4574	0.4514	-0.0366	0.0267	-0.0527	0.03	-0.0444	0.5777	0.6954	0.0287	0.0492	0.7022	0.0597	-0.0016	-0.0558	0.5496	0.5564	-0.0129	0.0252	-0.0078	0.0164	-0.0153	0.5413	0.8868	0.0166	0.0152	-0.0327	0.7222	0.0324	0.4099	0.5852	0.0133	0.64	0.5492	0.496	0.8702	0.0728	-0.0048	0.6297	0.5651	0.014	-0.0189	-0.0061	0.5552	-0.0125	0.518	-0.028	0.5332	0.0071	-0.0579	0.5678	0.0231	-0.0114	-0.0377	0.503	-0.0527	0.5495	0.6192	0.0056	0.0185	-0.0257	0.0077	0.5211	0.5836	-0.0828	0.0361	0.5776	1.9678	0.5172	0.0777	-0.047	0.583	-0.0193	0.034	-0.0609	-0.0401	0.8005	0.0151	0.0005	0.0226	-0.0585	-0.0158	0.5681	0.5721	-0.0322	-0.0498	0.0401	0.5497	-0.004	0.0036	-0.0127	0.212	0.493	0.0194	0.0194	0.0259	0.013	-0.0227	-0.0239	-0.0246	0.2291	0.4429	0.8163	-0.0561	0.5151	-0.0062	-0.024	0.0452	-0.0754	0.4542	-0.0071	-0.0039	-0.046	0.032	0.5306	0.5991	0.0042	0.0023	0.017	0.0266	-0.0417	0.54	0.5705	-0.0055	-0.0208	0.4277	0.0453	-0.0047	-0.0419	-0.0905	0.5259	0.2474	-1.0291	-0.0336	0.8146	0.2625	-0.0018	0.0127	0.0874	0.0258	0.0172	0.0098	-0.0165	0.7942	-0.0311	0.9765	-0.22	0.5703	0.0286	0.5992	0.5699	0.0084	0.0018	0.5531	-0.0808	0.4228	-0.0234	0.1667	-0.0444	-0.0219	0.575	-0.0286	-0.0106	0.5933	0.6405	0.5043	0.626	-0.0269	-0.0036	0.5844	-0.1262	0.0039	0.7233	0.4234	0.0551	-0.0092	-0.0178	-0.0558	-0.0066	-0.0406	0.6464	0.4792	-0.0609	0.5337	0.4957	-0.0272	-0.0215	0.4626	-0.0516	0.0451	0.0023	-0.1398	-0.0098	0.0624	0.4993	0.174	-0.0205	-0.0638	0.4932	-0.0233	-0.0585	0.1023	-0.0182	0.0076	-0.0045	0.1647	0.0205	0.526	-0.0048	0.594	-0.0536	-0.032	-0.0384	0.0188	0.0247	0.0197	0.5325	-0.0164	-0.044	1.0308	0.5702	-0.0288	0.0276	-0.3397	0.5961	-0.0061	-0.0303	0.4306	-0.0181	-0.051	-0.0862	0.4928	-0.0614	0.0083	0.0447	0.0095	0.0082	-0.0064	0.9034	-0.0335	-0.0399	0.0036	-0.0406	0.0639	-0.2156	0.5213	0.5053	-0.0144	1.0205	-0.0269	0.0777	-0.0112	-0.9946	0.3689	-0.0234	0.5338	0.042	-0.0496	0.5643	0.0024	-0.004	0.4939	-0.002	0.0105	-0.0058	0.0054	-0.0225	-0.0154	-0.0312	0.5376	0.0351	0.4914	0.0418	0.0108	-0.0002	0.0236	0.0845	0.0215	-0.1799	0.5543	0.4945	0.4656	0.5362	-0.0156	0.4445	0.8124	-0.0009	-0.0052	-0.023	0.2401	-0.004	-0.1368	0.0241	-0.0009	-0.0465	0.6428	0.0123	0.0212	-0.0054	0.0339	-0.0533	0.5864	-0.9205	-0.0075	-0.0535	0.0087	0.0287	0.5426	0.4735	-0.0004	-0.0066	-0.0302	0.0276	0.0744	0.9314	0.0267	0.5753	0.4931	0.0136	0.3055	-0.0898	-0.1249	0.0225	0.5669	-0.017	-0.0178	0.3872	-0.0307	0.004	-0.0422	0.445	-0.0284	0.7985	0.5485	-0.0022	0.0183	-0.032	-0.1952	0.516	0.0538	0.4725	-0.9187	0.4159	0.6566	-0.0217	-0.0606	0.003	-0.0047	0.5731	-0.0425	0.0041	0.0193	0.0429	-0.2254	0.3903	-0.2426	0.0343	0.5401	0.5521	0.3535	-0.0181	-0.995	0.0075	0.4763	0.4092	-0.1235	-0.0139	0.0102	-0.0512	0.0112	-0.0519	-0.0052	0.9337	0.8873	-0.0614	0.5466	0.0389	0.042	-0.0141	0.4551	0.5574	0.3728	-0.0234	0.5475	-0.0095	-0.0059	0.0605	-0.046	0.5655	0.0067	0.8703	0.5032	-0.047	0.5787	0.0176	-0.0073	0.0088	-0.0174	-0.1428	0.0007	0.3056	0.5724	0.0061	0.0608	0.5669	-0.0543	-0.0137	0.0585	0.0025	0.3653	-0.0383	0.0672	0.0186	0.0149	-0.0416	0.4732	0.0333	0.0424	0.6034	-0.0093	-0.0412	0.529	0.2723	0.6145	-0.0181	-0.0067	-0.0604	-0.0136	0.0304	-0.0214	0.5432	0.5647	0.0147	-0.0201	0.5264	0.5855	0.9441	-0.0076	-0.0107	0.8888	0.4347	0.6447	0.0625
ENSG00000021776	0.5045	0.0029	-0.0181	0.5646	0.4924	0.5547	0.5023	0.8484	0.005	-0.0131	1.2791	0.035	0.9179	0.6722	1.2453	0.571	-0.0135	0.5707	0.0098	0.9542	1.0026	-0.0056	0.9813	-0.0426	0.2364	0.4856	0.5874	-0.0236	-0.0656	0.0165	0.5952	0.6218	0.5353	-0.0352	-0.0248	0.5296	0.5812	0.9769	0.5191	0.0265	0.008	0.0176	0.3339	0.0114	0.6271	-0.0105	0.9196	0.4241	0.3881	-0.0434	0.9419	0.1367	0.0193	-0.0105	0.0034	0.5575	0.4512	-0.0385	0.5297	0.021	0.0146	0.5551	0.0243	0.5246	-0.0023	-0.0207	0.3303	-0.0393	-0.0179	-0.0777	0.0097	0.8923	-0.0315	-0.058	-0.07	0.5912	0.5577	0.0235	-0.0185	0.0231	0.6166	-0.0307	0.5999	-0.0217	1.003	-0.0173	-0.0911	-0.0137	0.5487	-0.1089	0.554	0.9716	-0.0472	-0.0225	-0.3272	0.0071	0.9311	0.4968	0.9688	0.0176	-0.0303	1.0469	1.3121	0.5731	-0.0392	0.487	0.6162	1.1298	0.0157	-0.0177	-0.0031	0.5327	-0.0503	0.077	-0.0281	1.2517	0.5261	0.0841	-0.108	-0.049	0.5178	-0.0545	-0.013	0.5056	0.6173	0.0021	-0.0133	0.4491	0.783	-0.0388	0.0072	0.1027	0.986	0.9772	0.0049	-0.0036	0.5342	0.5618	0.568	-0.0197	0.5678	0.4891	-0.0498	0.5059	0.5445	0.4321	-0.0597	0.0152	0.3094	0.543	-0.0388	-0.0066	-0.0261	-0.069	0.9823	0.8646	0.0203	0.553	-0.0566	-0.0121	0.5637	0.5296	-0.0044	-0.0488	-0.033	-0.002	0.555	0.5257	0.8952	-0.0329	0.0624	-0.0383	-0.0343	-0.0316	-0.0497	0.4407	-0.0273	0.1072	-0.039	0.858	0.5602	-0.0863	0.0571	-0.0204	0.543	-0.0599	0.2979	0.5584	-0.0147	0.5629	0.5832	-0.0039	0.0192	0.9807	0.9962	0.6051	0.0043	0.037	0.5551	0.5115	0.0193	0.9705	0.0014	0.0295	0.5141	1.1099	0.8916	0.7224	0.8954	0.5606	0.0201	0.5047	-0.0093	1.271	-0.002	0.5572	0.5786	-0.046	0.5815	0.5393	1.1624	-0.0353	0.8814	0.5243	-0.0319	-0.0187	-0.0138	0.5739	-0.0235	0.9786	0.0004	-0.0221	-0.0087	0.0287	-0.0307	0.7893	-0.0478	0.5097	0.9422	-0.0042	0.3426	0.5529	0.9453	-0.0239	0.3987	-0.015	0.9454	0.5284	-0.0056	0.4188	0.4982	0.8973	0.5435	0.0233	-0.041	0.549	0.1609	-0.0334	-0.0112	0.5196	0.4826	0.9073	0.0043	0.5767	0.9669	0.0309	-0.019	-0.0105	0.006	-0.0074	0.0598	0.8045	0.5976	-0.004	0.5172	0.603	0.548	0.6	0.5578	-0.0086	0.0023	-0.0383	0.9024	0.4511	0.0051	-0.0387	0.0105	0.019	-0.0119	0.6774	0.0417	1.0079	-0.0244	-0.0306	0.9436	0.9056	0.0005	0.599	0.0264	0.0025	-0.027	0.5249	0.4487	-0.0088	-0.0122	0.0544	1.2298	0.1264	-0.014	0.0219	0.0288	0.7689	-0.032	0.0083	0.6848	0.6019	0.0248	0.5406	-0.0174	0.9253	0.5222	0.0121	0.0006	-0.0055	0.4821	0.0061	-0.0118	0.0991	0.0193	0.0022	0.9683	-0.007	-0.0976	0.0301	-0.0059	0.9455	0.7916	-0.0243	0.3809	0.0896	0.0118	-0.0219	1.0336	0.5506	0.5896	0.5748	0.0662	0.9739	0.5988	0.5762	-0.0211	0.6227	0.5947	-0.0145	-0.0285	0.2681	0.9661	0.9766	0.0262	0.0136	-0.0062	-0.3394	0.2476	0.0019	-0.044	0.8703	0.901	0.0033	-0.0262	-0.0461	-0.0677	0.516	0.6026	0.4004	-0.0383	-0.0174	0.9768	0.0461	0.0043	0.5784	0.5279	-0.0273	0.4903	1.0014	0.4594	1.5468	0.5199	0.5036	-0.0005	0.4495	0.5639	-0.0109	-0.7291	0.4265	0.4926	-0.0204	-0.0326	-0.0578	0.9539	0.5047	0.0195	0.5759	-0.0055	0.5935	0.1166	0.5519	0.0332	0.826	-0.0211	0.9952	-0.0096	-0.0153	0.5708	0.6087	0.5522	-0.0177	0.8402	0.5426	0.87	0.5972	0.6213	-0.0221	0.9466	0.947	-0.0211	0.4635	-0.0376	1.0281	0.4006	0.9458	0.5428	0.9844	0.5489	0.0014	1.0019	-0.0293	0.8943	1.0855	-0.0247	0.0269	-0.0451	0.0247	-0.036	0.9868	0.5759	0.025	0.0235	1.4628	0.9992	0.2697	-0.0547	-0.0125	0.5477	-0.0131	0.6279	-0.0121	0.0199	-0.0087	0.9189	0.4844	0.5829	0.0068	0.0028	0.9102	0.0194	0.0901	0.3451	0.0153	1.0461	0.9578	0.551	0.4499	0.0715	-0.0112	0.972	0.0065	0.0109	0.002	-0.0084	-0.0136	-0.0024	0.5521	-0.0299	0.5294	-0.0065	-0.0622	0.9435	0.0253	0.5213	-0.0332	0.4895	1.0244	0.5267	0.577	0.0527	0.01	-0.0241	0.0146	-0.0525	1.0049	-0.0678	0.4854	0.9991	-0.0361	0.5474	0.5186	-0.0433	0.5786	-0.0245	0.0005	-0.0612	0.5503	0.8001	0.4513	-0.0058	0.0062	0.4974	0.5047	0.9454	0.5852	-0.0183	0.4505	0.5227	0.5552	0.002	0.0187	0.5717	-0.0479	0.8413	0.5383	0.6092	0.5495	0.0834	-0.0251	-0.009	-0.0272	0.8809	0.7536	0.9702	-0.0492	0.4788	-0.0075	0.5291	0.574	0.5098	0.8238	0.0087	0.4145	-0.0271	0.0121	0.5042	1.0041	-0.0039	0.0005	0.0234	0.0218	-0.0401	0.5322	0.6057	-0.0079	-0.0103	-0.0545	-0.0431	-0.0347	-0.0423	0.3972	0.5255	0.5311	-0.9656	-0.0211	0.4604	0.2586	0.003	0.0195	0.6161	0.0122	0.0443	0.0007	-0.0194	0.7942	-0.0211	0.5761	0.4103	0.5341	0.0227	0.5915	0.9701	0.5956	-0.0108	0.5503	-0.0029	0.2666	-0.0128	0.0074	0.3401	-0.0313	0.9908	-0.031	0.5643	0.5552	0.6317	0.9193	1.2813	0.5797	0.472	0.5765	0.5189	0.4215	0.9678	0.4206	0.555	0.9868	-0.0174	0.5684	-0.0007	0.7801	1.0539	0.8451	-0.0648	0.4997	0.9004	-0.0159	-0.0104	0.4622	-0.0503	0.0391	0.0007	0.0128	-0.0187	0.4892	0.9441	0.2489	-0.022	-0.062	0.4967	0.055	-0.0564	0.6152	-0.0261	0.0006	-0.0186	-0.0281	0.0214	0.9326	0.3698	0.5747	-0.0265	-0.0374	-0.0469	0.582	0.1169	0.9989	0.5511	-0.0171	-0.0457	0.4753	0.5663	-0.0407	0.5718	-0.3291	0.6002	0.5701	0.6661	0.4587	0.5441	0.5468	-0.0939	0.5018	-0.0089	0.0173	0.6377	0.0108	0.5864	0.5781	0.6219	-0.0302	-0.0234	-0.0119	0.014	1.0646	0.1974	0.9664	0.5349	-0.0347	1.042	0.5709	0.0643	0.0028	0.5146	0.394	-0.0257	0.9344	0.5447	-0.0552	0.3295	0.0016	0.4201	0.8907	0.955	0.0061	-0.0262	0.5659	-0.0174	-0.0198	0.5736	0.533	0.6268	0.9021	1.0025	0.9479	-0.0037	0.0022	-0.0112	0.8117	0.0209	0.5584	0.483	0.4673	-0.0044	-0.0385	0.4431	0.9658	-0.0055	-0.0399	-0.0322	0.2436	0.5733	-0.0428	0.0321	0.0124	0.5369	1.0207	0.4993	0.0838	0.4081	0.008	-0.006	0.2116	0.0049	0.0031	-0.0656	-0.0167	0.609	0.6082	0.4744	0.5197	-0.0164	-0.0292	0.5589	-0.0327	0.8672	0.0299	0.5746	0.868	0.0025	0.9543	-0.0147	-0.0652	0.0088	0.5567	0.5274	0.4265	0.3822	-0.0457	-0.014	0.5329	0.9575	0.4284	0.8904	0.8743	0.0102	0.0165	0.5466	-0.0866	0.5071	0.0574	-0.0503	-0.0729	0.7663	0.7065	0.5219	0.8849	0.0266	0.5428	0.5692	-0.0105	0.9525	0.5448	0.5145	0.0368	0.2918	0.6178	0.0204	0.5346	0.4877	1.0551	-0.0236	-0.0344	0.5472	0.6021	0.3895	-0.0433	-0.0141	0.0277	-0.055	0.0085	-0.0557	-0.0141	0.5139	0.4972	-0.0643	0.8226	0.0219	0.0112	-0.0053	0.4885	0.9306	0.7416	-0.0267	0.8936	-0.0126	0.5501	0.059	-0.0337	0.0189	-0.0091	0.4649	0.5353	0.0846	0.9166	-0.0112	0.0072	0.0083	-0.0097	0.193	0.5348	0.4396	0.561	0.0258	0.051	0.0204	-0.055	-0.0352	0.0384	0.0016	-0.0753	-0.024	0.0274	0.0913	0.5641	0.4961	0.48	0.0134	0.0134	0.9073	-0.0204	-0.0568	0.517	0.5143	0.6017	0.3253	-0.0098	0.2587	-0.0114	0.0289	0.0152	0.9092	0.5567	0.0468	-0.0328	0.9267	0.9954	0.5496	-0.0232	-0.0192	0.454	0.4587	0.9785	0.4729
ENSG00000021826	-0.0206	0.0176	-0.0253	0.0007	-0.0672	-0.0122	0.03	0.5769	0.0101	-0.0191	0.5582	0.1112	0.0049	0.0873	-0.0666	-0.0026	0.0144	0.0214	0.026	0.5392	-0.0661	0.0118	0.0269	-0.0241	0.1265	-0.045	0.028	-0.0079	-2.1345	0.0161	0.0539	0.1023	-0.065	-0.018	-0.0169	-0.0419	-0.0784	0.006	0.0128	0.0668	0.0074	0.0145	-0.0947	0.0047	0.0564	-0.0071	0.5312	-0.1566	0.0269	-0.0513	-0.0384	0.1949	0.0236	-0.0026	-0.0009	0.0141	-0.0262	-0.0424	0.0211	0.0424	-0.0315	-0.0433	0.0286	-0.0006	-0.0136	0.0468	-0.0117	-0.068	-0.0621	-0.0507	0.0219	-0.0454	-0.0332	-0.072	-0.0601	-0.0073	-0.0085	-0.2991	0.0377	0.0298	0.0482	-0.0271	0.0045	-0.0776	-0.0315	0.0528	-1.1084	-0.0143	-0.0208	-0.0979	-0.0512	0.5493	-0.054	-0.0277	-0.0262	-0.9845	-0.0477	-0.0565	-0.0162	0.0129	-0.0482	0.6261	0.5963	-0.034	-0.0328	0.4704	0.0631	0.0229	-0.0155	-0.0062	-0.007	-0.0046	-0.0556	-0.0802	0.0253	0.5729	-0.0731	-0.0231	-0.4121	-0.0832	-0.0539	-0.0646	-0.0389	-0.0645	0.6116	-0.0023	-0.0272	0.4428	-0.0522	-1.0457	0.0038	-0.8709	0.2018	0.0126	-0.0373	0.0105	0.534	-0.0108	-0.0085	-0.0262	0.5291	-0.0509	-0.0397	-0.0008	-0.0487	-0.0169	-0.0624	0.0332	0.116	-0.0257	-0.044	-0.0117	-0.0326	-0.0518	0.582	0.4797	0.0095	-0.0369	-0.0554	-0.0186	-0.0172	-0.0418	0.0017	-0.0221	-0.028	-0.0311	0.0042	-0.0204	-0.0592	-0.0122	-0.0842	-0.0301	-0.0391	-0.0088	-0.0454	-0.1097	-0.0352	-0.33	-0.0622	-0.1042	-0.0077	-0.0696	-0.0257	-0.0208	-0.0373	-0.0669	-0.034	0.0176	-0.0149	-0.0002	0.0111	0.0125	0.0495	0.0542	-0.0047	0.0511	0.0441	0.046	-0.9351	0.0018	0.0638	-0.0087	-0.0189	0.0248	-0.0357	-0.0834	0.0342	0.0508	0.0109	-0.0111	0.0122	-0.0518	-0.0145	0.5603	-0.0013	-0.0145	0.0215	-0.0288	0.0536	0.0033	-0.1631	-0.0039	-0.0506	-0.0392	-0.0409	-0.0204	-0.0062	0.5757	-0.3876	0.0099	0.001	-0.036	-0.0067	0.0198	-0.0144	-0.0164	-0.0326	0.4866	0.5539	-0.0017	-0.0343	-0.0521	0.0069	-0.026	0.0119	-0.0219	-0.0263	-0.0387	-0.0049	-0.0567	-0.023	-0.0996	-0.0321	0.0171	-0.0416	-0.005	0.032	-0.0228	-0.0034	-0.0142	-0.0701	-0.0565	-0.0052	0.0095	-0.008	0.0431	0.0076	0.0142	0.0192	0.0068	0.0482	0.398	0.0132	0.0015	0.0245	0.0501	-0.0177	0.5975	0.5644	-0.0483	-0.0016	-0.034	-0.0111	0.028	0.0138	-0.0288	-0.0159	0.0117	-0.0268	-0.0604	0.0631	0.0599	-0.0199	-0.0102	-0.0285	-0.0378	0.0048	0.5966	0.0325	0.003	-0.0025	-0.0454	-0.0407	-0.0269	-0.0008	-0.0148	-0.0008	-0.3792	0.4828	0.009	0.0306	-0.0161	-0.0289	0.0078	0.0092	0.0238	0.0331	-0.0533	-0.0248	0.5135	-0.0436	-0.002	-0.3502	0.0081	-0.1323	0.0135	-0.0014	0.0253	-0.0035	0.0003	0.0146	-0.0238	-0.091	0.0539	-0.0129	-0.0063	-0.0168	-0.0148	-0.0319	-0.0679	0.0297	-0.0389	0.0696	-0.006	0.0906	0.0191	0.0138	0.0458	0.0313	0.0089	-0.0226	0.0463	0.0287	-0.8746	-0.0166	-0.0808	-0.0157	-0.0358	0.0411	0.0151	0.0063	0.0297	-0.0546	-0.0125	-0.0409	0.0749	0.1528	-0.0045	-0.0426	-0.0725	-0.0746	0.0227	0.0366	0.0295	-0.0119	-0.004	0.0195	-0.0015	0.0179	0.0088	0.5357	-0.0297	-0.0155	0.0269	0.0559	0.568	-0.0382	0.0015	-0.0035	-0.0569	-0.0729	0.0063	-0.0153	-0.024	0.017	-0.014	-0.0548	-0.0351	0.0112	-0.0542	0.0274	-0.0026	-0.0104	-0.015	-0.1734	-0.0362	0.0078	-0.0215	-0.0162	0.0183	0.0144	-0.0142	0.01	0.0391	0.0435	-0.0187	-0.0666	-0.0177	-0.0047	0.0276	0.0548	-0.0284	-0.0526	0.5165	-0.0099	-0.0654	-0.0585	0.6237	0.0151	-0.0783	-0.0439	0.0354	0.0222	0.0036	0.0339	-0.0332	-0.1531	0.0066	-0.0256	0.0323	-0.0552	0.0348	-0.0494	0	-0.0114	0.0285	-0.0051	0.7154	0.025	0.0131	-0.0702	-0.0002	-0.008	-0.0083	0.0489	0.011	0.0233	-0.046	-0.0452	-0.0802	0.0125	0.0059	0.0161	0.0343	0.0261	0.0252	0.0538	0.0082	0.0642	0.0834	-0.0652	-0.1972	0.0781	-0.0145	-0.0094	0.0066	0.0302	-0.0066	-0.0152	-0.0157	-0.0067	0.0042	-0.0203	-0.0401	0.0067	-0.0751	0.0318	0.0161	-0.0065	-0.0416	-0.0063	-0.0499	-0.0612	-0.0066	0.0317	0.0349	-0.0651	0.0109	-0.066	0.5948	-0.1057	-0.1242	-0.0093	-0.0296	-0.0155	-0.065	-0.0426	0.0798	0.027	0.0578	-0.0642	-0.022	0.444	-0.0032	0.012	0.002	-0.0092	-0.0295	0.0171	-0.0047	0.0224	-0.0477	0.0355	0.0355	-0.0006	-0.0217	-0.0202	-0.0468	-0.084	0.0206	0.0134	0.0255	-0.0541	-0.0163	-0.0067	-0.0238	0.0166	0.0168	0.0044	-0.0671	-0.0034	0.0168	-0.0169	-0.0201	-0.0817	-0.0018	0.0139	0.0053	-0.0073	0.0368	-0.0007	0.0341	0.001	-0.0022	0.021	0.0242	-0.0502	-0.0144	0.0438	0.0051	-0.5095	-0.06	-0.025	0.0049	-0.033	-0.1146	-0.0134	0.0381	0.0131	-0.0304	-0.034	-0.0869	-0.587	0.0537	0.092	0.0434	0.0257	0.0136	-0.0085	0.4571	-0.0112	-0.027	0.0441	0.0801	0.0507	0.6106	0.0251	0.0172	-0.3201	-0.016	-0.0645	-0.0734	-0.0308	-0.009	-0.0415	-0.0215	-0.0061	-0.8784	-0.0034	0.0261	0.074	-0.0284	0.0392	-0.0089	0.0222	0.0149	0.4538	0.0281	0.0061	0.0271	0.0648	-0.0015	-0.0032	-0.0435	0.0127	-0.0541	0.0674	0.0018	-0.0301	0.5097	-0.0708	-0.0153	-0.0026	-0.0561	-0.0615	0.0753	0.0122	0.0367	0.0083	-0.0187	-0.0242	-0.081	-0.01	-0.0341	-0.0624	-0.0374	-0.0626	0.1176	-0.0027	0.0023	-0.0115	-0.0086	0.0488	-0.0239	-0.0169	0.0483	-0.0531	-0.018	-0.0326	0.0247	0.033	0.0021	0.5404	-0.0144	-0.0406	-0.062	-0.0078	-0.0346	0.0257	-0.0195	0.046	-0.0025	-0.0201	0.0104	0.0048	-0.0258	-0.0787	0.0001	0.0249	0.0035	0.0448	0.0219	0.0586	-0.0057	0.0266	0.0104	-0.0164	0.0792	-0.0456	0.6475	0.074	0.5683	-0.0595	-0.0544	0.0744	-0.7958	0.0521	0.0075	-0.0676	-0.1399	-0.028	-0.0144	0.008	-0.0426	0.0009	0.0113	-0.0079	-0.0653	-0.0388	0.0046	-0.0399	0.0282	-0.0243	-0.0076	-0.0501	-0.0165	0.0388	-0.0613	0.0428	0.0211	-0.014	-0.0117	0.0031	0.02	-0.0211	0.0125	-0.0188	-0.0661	-0.0051	-0.0153	-0.0432	0.4242	-0.0089	-0.0503	-0.11	-0.0347	0.007	-0.1395	0.0184	-0.0018	0.5142	0.6525	0.0245	-0.0028	0.009	0.0164	-0.0775	-0.0099	0.0268	-0.0226	-0.0446	-0.0427	0.0046	-0.0315	-0.0336	0.0097	-0.014	-0.0275	0.0267	-0.1165	0.0073	0.0441	-0.0066	0.0077	0.0125	0.0351	-0.0049	-0.1153	0.0242	0.0309	-0.0037	-0.0081	-0.0406	-0.0139	0.023	0.0124	0.0288	-0.0066	-0.0271	-0.0466	0.0003	0.0628	-0.0096	-0.1104	0.0008	0.1064	-0.0604	-0.0717	-0.0262	0.2637	-0.0346	0.511	0.0311	-0.0276	-0.0001	-0.0343	0.0271	-0.039	0.0213	0.053	0.0051	0.0848	0.0498	-0.0462	-0.0314	0.0542	-0.0259	-0.0229	0.0179	0.0433	-0.0588	-0.0077	-0.0083	0.0356	-0.0423	0.0096	-0.0404	0.0067	-0.01	0.0057	-0.042	-0.0037	0.0222	0.0477	-0.0044	-0.0394	-0.5113	-0.0245	-0.8294	0.0796	-0.0069	0.0156	0.0805	-0.0287	0.0535	0.0208	-0.0283	-0.6088	-0.1806	0.111	0.0337	0.0321	0.0148	0.0069	-0.122	0.0143	0.0094	0.023	0.0099	0.0773	0.0533	-0.0567	-0.9507	0.0629	0.0086	-0.0613	-0.0471	0.0742	0.0935	0.0505	-0.0412	0.0326	0.0475	0.03	0.0798	-0.9269	-0.0297	-0.0164	-0.004	0.0405	-0.0223	0.0135	-0.0339	-0.0398	0.0279	-0.0285	0.003	0.0491	0.4299	-0.0036	0.3176	0.0256	-0.0025	0.0077	-0.017	-0.0468	-0.0111	0.1322	-0.0433
ENSG00000021852	-0.0616	0.3124	-0.0476	-0.0239	-0.0817	-0.0046	-0.0231	-0.1159	0.0033	-0.0276	-0.0612	0.0388	0.4094	-0.0289	-0.0701	-0.1047	-0.0072	-0.0292	-0.9771	-0.0318	-0.0618	-0.0076	0.0143	-0.044	0.1106	-0.0305	-0.7414	-0.0604	-1.1671	0.0146	0.0045	0.0902	-0.0569	-0.0044	-0.0367	-0.0501	-0.5362	-0.0156	-0.066	-0.0197	0.0063	-0.2282	-0.1677	0.0259	0.0406	-0.029	-0.079	-0.1862	0.0091	-0.0567	-0.0325	0.1447	0.0156	-0.3511	-0.0044	0.0006	-0.0619	-0.038	0.0246	0.0229	-0.0132	-0.0488	-0.0482	-0.0076	0.0023	-0.0122	-0.0439	-0.0708	-0.0112	-0.8188	-0.0097	-0.0514	-0.0627	-0.0644	-0.0549	0.0098	-0.0203	-0.3087	-0.0777	0.0195	0.0111	-0.0525	0.0348	-0.0411	0.0315	-0.0216	-0.9619	-0.0075	-0.0412	-1.0749	-0.0087	0.4706	-0.0517	-0.9959	-0.0059	-0.0026	-0.068	-0.0886	-0.0199	-0.0149	-0.0198	0.0537	0.5812	-0.0157	-0.0588	-0.0993	0.0392	-0.0185	0.0037	-0.0567	-0.0018	-0.0044	-0.0629	-0.1019	-0.0443	-0.1044	-0.0713	-0.029	-0.4319	-0.2779	-0.6453	-0.0648	-0.3177	-0.0724	-0.0278	0.0006	-0.0303	-0.0304	-0.0863	-0.7796	-0.0003	-0.874	-0.0486	0.0233	-0.0539	-0.9878	-0.0399	-0.005	0.0046	-0.0203	-0.0822	-0.0498	-0.0483	-0.0175	-0.0399	-0.0267	-0.0584	-0.109	-0.1522	-0.0316	-0.0115	-0.0048	0.0457	-0.0892	0.574	-0.0107	0.0214	-0.0329	-0.0642	0.0281	0.007	-0.0387	0.0041	-0.0224	-0.0362	-0.0076	-0.0035	-0.0348	-0.073	-0.0418	-0.0726	-0.0361	-0.0536	-0.0495	-0.0571	-0.1243	-0.0333	-0.5689	-0.0453	-1.0808	-0.0243	-0.0941	-0.0301	-0.0398	-0.0585	-0.0519	-0.0482	0.0169	-0.0161	-0.0407	0.0161	-0.0231	-0.9008	0.0368	-0.012	0.0609	0.0407	0.027	-0.0486	-0.0369	-0.0566	-0.841	0.0225	0.0178	-0.0665	0.4187	-0.0105	0.0022	-0.0139	-0.0271	0.0201	-0.0411	-0.0103	0.5323	0.0007	-0.0204	-0.0717	-0.0645	-0.8932	-0.881	-0.1577	-0.0293	-0.0562	-0.036	-0.344	-0.0239	-0.0079	-0.0096	-0.0293	0.0027	-0.0071	-0.0263	-0.1181	0.0382	-0.0526	-0.009	-0.0537	-0.0526	0.0098	-0.0072	-0.0185	0.0019	-0.9302	-0.0394	0.0138	-0.0149	-0.0218	-0.0548	-0.0302	-0.0685	-0.026	-0.1	-0.122	-0.3663	-0.0464	-0.011	-0.0076	-0.0357	-0.0353	-0.0646	-0.0618	-0.0556	0.0027	0.0096	-0.0012	0.0247	-0.001	-0.0241	0.0084	-0.0117	0.0667	-0.1944	-0.0072	-0.0116	0.0257	-0.7983	-0.0205	0.0098	-0.0094	-0.6692	0.0037	-0.0627	-0.0274	0.0259	-0.9574	-0.0404	-0.0402	-0.0381	-0.029	-0.089	0.0414	0.0275	-0.0061	-0.0242	-0.0544	-0.0528	-0.0248	0.012	0.0369	-0.0091	-0.0371	-0.0514	-0.0724	-0.0874	-0.028	-0.03	-0.0067	-0.0126	-0.0774	0.038	0.0276	-0.0115	-0.0327	0.0111	-0.019	0.0266	0.0251	-0.9442	-0.015	0.5081	-0.0528	0.0839	0.0053	-0.0095	-0.8182	0.0055	-0.0068	-0.0491	-0.0116	-0.0267	-0.0254	-0.0145	-0.0976	-0.1306	-0.0091	-0.9435	-0.4821	-0.0271	-0.0735	-0.0599	0.0294	-0.0227	0.0376	-0.0054	-0.0124	-0.0298	0.0041	-0.0163	0.0362	-0.0561	-0.9705	0.0558	0.0524	-0.4557	-0.0409	-0.0864	0.0071	0.0148	0.0022	-0.3244	-0.0048	-0.4051	-0.0382	0.0621	-0.0413	-0.0468	-0.2693	0.0054	-0.0309	-0.0644	-0.0762	-0.017	-0.9416	-0.0434	-0.0544	-0.0236	0.0158	-0.9295	0.0253	0.0183	-0.0529	-0.0444	-0.9549	0.0028	0.0317	-0.0723	-0.0404	0.0299	0.0014	-0.0803	-0.0215	0.02	0.0099	-0.0284	0.0086	-0.0227	-0.0347	-0.0626	-0.0465	-0.042	0.019	-0.0024	-0.0105	-0.0253	-0.2067	0.0003	0.109	-0.0126	-0.0207	0.0263	-0.0175	-0.0117	0.0126	0.0408	0.0228	-0.037	-0.0735	-0.0169	0.026	0.0061	-0.93	-0.0193	-0.0112	-0.0289	-0.0451	-0.0684	-0.0356	0.0287	-0.0191	-0.0419	-0.0461	0.0276	0.0301	-0.9937	-0.0108	-0.0926	-1.1029	0.4424	-0.025	-0.0332	-0.0514	0.0286	-0.0171	0.001	0.0028	0.0356	0.0496	0.1221	-0.0139	-0.9017	-0.0589	-0.9493	-0.013	-0.0087	0.0491	-0.018	0.0144	-0.0084	-0.0606	-0.0896	0.0195	-0.945	-0.0498	0.0166	0.0306	-0.4025	0.0306	0.0213	0.0409	-0.0316	-0.0653	-0.0673	0.0735	-0.0127	0.0214	0.0005	-0.9762	0.0111	-0.1701	-0.0129	-0.0178	0.004	-0.9937	-0.0048	-0.004	-0.064	0.0208	0.0341	-0.018	-0.0361	-0.0699	-0.0526	-1.0103	0.0008	-0.7532	0.0153	-0.0297	-0.0012	-0.052	0.0055	-1.0597	-0.0673	0.0062	-0.0384	-0.0269	-0.0403	-0.0421	-0.0182	-0.0397	-0.0275	-0.0471	-0.0132	-0.0233	-0.0077	-0.0085	-0.0004	-0.0334	-0.0379	-0.0178	0.0334	-0.0098	-0.0725	0.0345	0.0161	-0.0021	-0.01	-0.0146	-0.0455	-0.0714	-0.0613	-0.4617	0.0177	-0.0525	-0.028	-0.9997	-0.0287	-0.5176	0.0008	-0.0464	-0.0712	-0.9296	-0.0105	-0.0458	-0.6884	-0.0741	0.0137	-0.9047	0.0031	-0.0536	0.0178	-1.0188	-0.0428	0.0962	-0.0089	0.0167	0.0286	-0.0523	-0.0249	-0.8967	-0.0111	-0.0155	-0.0552	-0.0402	-0.0819	-0.0442	-0.0881	-0.0305	0.0226	-0.0176	-0.0318	-0.0606	-0.5143	-0.0026	0.0128	0.0707	-0.0237	0.0039	0.0267	-0.0466	-0.0084	-0.0006	0.019	-0.0218	0.0578	0.0075	0.0108	-0.0157	0.0054	-0.0218	0.0044	-0.0941	-0.0798	-0.173	-0.0492	-0.0691	-0.0345	0.0089	-0.0512	-0.9163	-0.001	-0.6587	-0.073	0.0004	-0.007	-0.0098	0.0035	-0.052	-0.6921	0.0003	-0.0113	-0.55	-0.9878	-0.0138	-0.009	-0.2522	-0.1223	0.0712	0.008	-0.0665	-0.0508	-0.0668	-0.0353	-0.0389	-0.0454	-0.0494	0.0376	0.0051	0.0142	-0.0255	-0.0245	-0.0525	-0.1393	-0.0074	-0.0573	-0.1504	-0.7722	-0.0624	0.0809	0.0083	0.0034	-0.0054	-0.0215	0.0435	-0.0392	0.0038	0.015	-0.0445	-0.0305	-0.0605	-0.0104	-0.0025	0.0045	-0.0354	-0.0484	-0.0475	-0.1483	0.0041	-0.037	0.0112	-0.8617	0.0276	-0.0095	-0.0349	0.0163	-0.0284	-0.0747	-0.0698	-0.0054	-0.941	0.0111	0.0211	-0.0119	0.0296	0.0007	0.0348	-0.0364	-0.0067	-0.0137	-1.0256	0.0625	-0.0333	0.0022	-0.0647	-0.0386	0.0688	-0.3545	0.0614	-0.0082	-0.0585	-0.1666	-0.0244	-0.0059	-0.0075	-0.1532	-0.0199	0.0029	-0.007	-0.034	-0.0346	0.0061	-0.0253	0.0012	-0.0183	-0.0258	-0.0271	-0.0689	0.0345	-0.0916	0.0371	-0.0346	0.0032	0.021	-0.8529	0.0057	-0.2133	0.0403	0.0121	-0.053	-0.0075	-0.06	-0.0435	-0.1342	-0.003	-0.0432	-0.0105	-0.0444	0.0054	-0.012	0.0286	0.0005	-0.0308	0.117	0.0276	0.0739	-0.5852	0.0126	-0.0316	-0.047	-0.8978	-0.5731	-0.984	-0.7242	0.0331	-0.0444	-0.0408	-0.2907	0.0049	-0.0394	-0.041	-0.8832	-0.0412	-0.9607	-0.0106	0.0092	-0.018	-0.003	0.014	-0.0905	-0.0166	-0.0808	0.0056	0.1025	-0.0514	-0.0238	-0.0527	-0.0504	0.0379	-0.0548	-0.0094	-0.0859	-0.0005	-0.0068	-0.0066	-0.0882	-0.0264	0.0674	-0.0702	-0.1004	-0.021	-0.0691	0.0188	0.3579	-0.0097	-0.0201	-0.0104	-0.9691	0.0189	-0.0433	-0.0202	-0.0582	-0.57	0.0576	-0.9262	-0.0353	-0.0627	0.1068	-0.0314	-0.9663	-0.0586	-0.0109	-0.1115	-0.0429	-0.7601	0.0058	-0.0684	0.0115	-0.0817	0.0045	-0.0373	-0.0677	-0.9735	0.0126	0.0217	0.018	-0.0133	-0.0177	0.004	-0.0331	-0.0166	0.0453	-0.0036	0.0016	0.054	-0.0268	0.0171	0.0606	-0.0631	-0.0687	-0.8395	0.0676	-0.0113	0.0114	0.0182	0.0274	-0.6019	-0.0425	-0.0396	-0.0618	0.0075	0.0001	0.0178	-0.0529	-1.0012	-0.9135	-0.0037	-0.2091	-0.0598	0.0378	0.0275	0.0354	-0.0485	-0.0068	-0.9315	-0.0125	0.0693	-0.0345	-0.7862	-0.0334	-0.0143	0.0637	0.0092	-0.0176	-0.0515	-0.0492	-0.2606	-0.0775	-0.9164	-0.0268	-0.0325	0.0394	-0.0324	-0.0194	-0.2154	-1.0113	-0.0416	-0.0514	-0.0813	0.0583	-0.1774
ENSG00000022267	-0.9804	-0.8624	-1.0142	0.0274	-0.1224	-0.9959	-1.023	-0.9718	0.0165	-0.1193	-0.9407	-0.8015	-0.9957	-0.9528	-0.2549	-0.0135	-0.9907	-0.9812	-1.006	0.5428	-1.0092	-0.8205	-0.9291	-1.0058	-0.0996	0.0201	-0.9211	-0.9608	-1.038	-0.9491	0.0707	-0.8933	-1.0438	-1.023	-0.0725	-1.0073	-0.4405	0.0416	-1.0441	-0.9817	-0.9887	-0.9332	-1.1572	-0.0193	-0.917	-1.002	-1.0137	-0.0294	0.3054	-1.0321	-1.0454	-0.8023	-0.9583	-1.0068	-0.5932	-0.9702	-0.0175	-1.0516	-0.9899	-0.9178	-1.0258	-1.038	-0.8687	-0.8733	-0.5291	0.0704	-0.8664	-1.1024	-0.0583	-1.1015	-0.9702	-0.9838	-0.9061	-1.0646	-1.0934	-0.0239	0.5112	-0.9612	-0.9887	-0.9492	-0.9728	-1.0212	-0.941	-1.0691	-0.0018	-0.8861	-1.1951	-1.0274	-1.035	-1.1841	-1.1321	-0.0814	-0.0708	-0.9689	-0.3496	-0.9827	-1.0337	-0.9836	-1.0633	-0.9675	-1.0087	0.0545	-0.9852	-1.1181	-0.0376	-0.9207	-0.004	-0.9242	-0.998	-1.0265	-0.0099	-1.0065	-1.067	-0.6614	-0.9857	0.0329	-0.1047	-0.7071	-1.0172	-0.0902	-0.0844	-1.0749	-0.2617	0.4336	-1.0345	-0.9842	-1.0534	-1.0508	-1.0909	-1.0352	-0.9668	-0.9156	-0.0017	-0.9164	-0.9964	-0.9646	-1.0043	-0.9572	-0.9251	-1.0353	-0.4296	-0.112	-1.0294	-0.0094	-1.0543	-0.9576	-1.0281	-0.9801	-1.1974	-1.0413	-0.0418	0.5926	-0.9336	-0.8403	-0.9751	-1.0261	-0.9858	-0.987	-0.0096	-1.0615	-0.9707	-0.9923	-0.0083	0.2696	-0.0316	-1.0555	0.5373	-1.0269	0.4689	-0.0048	-0.0158	-0.0726	-0.0439	-0.8558	-0.0039	-1.1128	-1.0524	-1.9088	-1.0664	0.3589	-0.0088	-0.0082	-0.1378	-1.0582	-1.0556	-1.0754	-1.0674	-0.9289	-1.0131	0.0119	-0.9868	-0.9879	0.6101	-0.9162	-0.0257	0.1009	-0.9524	0.5906	0.5349	-0.9735	0.0183	-0.0337	-0.1709	-0.9777	0.4494	-0.7178	-0.03	-0.9578	-1.0069	0.5509	-0.9779	-1.0648	-1.0063	-0.9932	-0.9258	-1.0092	-0.0207	-0.952	0.5869	-0.0424	-1.1675	-1.016	-0.9185	-0.0445	-1.0759	-1.0352	-1.053	-0.0277	-0.9334	0.022	-0.988	-0.077	0.0844	-0.9652	-1.0725	-0.0499	-1.0411	-1.0434	-0.1353	-1.0268	-1.1409	-0.0859	-0.0584	-1.0086	0.6942	-0.0727	-0.9458	-0.9948	-0.8904	-0.0985	-0.972	-1.0735	-0.9969	-0.9306	-1.0538	-0.9409	-0.9901	0.5213	-0.9788	-1.024	-1.0849	-1.0468	-1.0375	0.0191	-0.2241	-0.972	-0.962	-0.6274	0.0123	-1.0179	-0.2701	-0.488	0.0166	-1.0041	-0.0961	0.0278	0.0612	-0.98	-0.8511	-0.9126	-0.9743	-0.5007	-0.9994	0.0011	-0.9701	-1.0159	-0.918	0.0109	-1.0065	-0.8247	-0.9256	-0.9069	-1.0177	-0.0201	-0.0525	-1.0673	-0.9773	0.0451	0.0514	-1.0066	-0.9882	-1.0515	-1.0273	0.0188	-0.046	-1.0139	-1.0275	-0.0054	-0.0677	-0.9708	0.0479	-0.062	-1.0198	-0.3554	-0.0207	-0.9863	-0.9547	-0.1314	-0.9924	-1.0308	0.5379	-0.96	-0.9341	-0.9498	-0.2804	0.5942	-0.9804	0.0257	0.5887	-0.9722	-0.9597	-1.0392	-0.1603	-0.9604	-0.9771	-1.0335	-0.4708	-1.0203	-0.3222	-0.0668	-0.9319	-0.9801	0.5778	-0.0063	-0.9602	-0.9414	-1.0028	-0.0966	-0.8776	-0.987	-1.0254	0.0597	-0.008	-0.9966	-0.9865	-1.0908	-0.9935	-0.0661	-0.9449	-0.8397	-0.9963	0.3086	-0.4424	-0.9725	-0.1801	-1.0419	-1.2777	-0.1439	0.5394	-0.9842	-0.7333	-0.8007	0.0279	-0.9704	-0.0059	-1.0086	-0.9704	-1.0063	-0.9529	-1.0023	-1.0422	0.011	-0.0965	0.0233	0.0684	0.0022	-0.0715	0.0482	-0.9569	-0.0606	-1.0614	-0.0034	-1.0141	-1.041	-0.8773	-0.977	-0.0803	-0.9978	-1.0575	-0.9977	-0.9648	-0.9847	-1.0167	0.1536	-1.5629	-1.0078	-0.9673	-1.0072	-1.0311	-0.9198	-0.0423	0.0725	0.9298	0.6131	0.8283	-0.9961	-1.0323	-0.0403	0.5133	0.0396	-0.9199	-0.9785	-0.1675	-1.0183	-0.9924	0.7937	-1.0221	-0.9387	-0.5443	-1.0569	0.5444	-0.8796	-0.0867	-0.962	-0.9412	0.0144	-1.1212	-0.7027	-0.9761	0.023	-0.0571	-0.8405	-1.0075	-1.0103	-0.2871	-0.9603	-0.6799	-0.8248	-0.859	-1.0093	-0.0605	-1	-1.0098	-0.9867	-0.9264	-0.9729	-0.7835	-0.9291	-0.0462	0.3962	0.0187	-0.9666	-0.8758	-0.9318	0.0352	-0.3259	-0.3877	-1.0167	-0.8694	-0.9893	-1.0006	-1.1191	-0.906	-0.0216	-1.0053	-0.9726	-0.9904	-0.9312	-0.9702	-0.0317	-0.0133	0.0208	-0.8323	-0.2769	-0.9932	-1.0428	-0.9276	0.0345	-1.0013	-1.0406	-0.9681	-0.9891	-0.0801	-0.0439	-1.0204	-0.9267	-1.012	-0.1109	-1.0789	-0.9514	-1.1245	-1.1256	-0.9662	-1.051	-0.0676	-1.0494	-0.0586	-0.8053	-0.932	-0.8813	-0.0905	-1.0016	-1.0054	-0.6568	-0.4312	-0.0397	-1.0465	-0.0597	-0.9861	-0.0056	-0.9487	0.5321	0.5085	-0.7995	-0.9828	0.0108	-1.0071	-0.5769	-0.9646	-0.1574	-0.9564	0.0234	-1.0693	-1.0171	-1.023	-0.9483	-0.961	-0.0191	-0.0296	-1.0918	0.5328	0.011	-0.0462	-1.0106	-0.1052	-0.9999	-0.9349	-1.0003	-1.0036	-0.9444	-1.005	-0.9864	-0.963	-1.019	-0.9853	-0.8832	-1.0171	-0.9835	0.0604	-0.9867	-0.9655	-1.0633	-1.0173	-0.9937	-1.0315	-1.0657	-1.0038	0.5825	-0.9667	-0.971	-0.1685	-0.4495	-0.9789	-0.8893	-0.8806	-0.9397	-0.9579	-0.9726	-0.9714	-1.0096	-0.655	0.0432	-0.9639	0.1599	-0.9253	-0.9343	-0.9726	-0.9917	-0.9553	-1.0011	-0.6145	-1.0421	-0.8387	-0.9723	-0.3203	-1.0219	0.0167	-0.9957	-1.0299	-0.9667	0.5555	-1.0288	0.05	-0.0241	-0.1302	0.0079	-1.0383	-0.934	-0.955	-0.2445	-0.8126	-0.9782	-0.9841	-0.9908	-0.0178	-0.7797	-0.9221	-0.9595	-0.0445	-0.0485	-0.1537	-0.001	-0.967	-0.8703	-1.0629	-0.8947	0.0286	-0.9848	-0.9161	-0.0346	-1.0099	-0.4291	-0.9689	-1.038	0.5445	-0.067	0.5315	-0.9038	-0.1336	-1.0136	-1.0096	-1.0102	-0.9326	-0.127	-0.98	-0.9599	-0.0625	-1.0002	-0.9857	-0.9362	0.0372	-0.9788	-0.9805	-0.9394	-1.0117	-1.0489	-0.0101	-1.0397	-0.8912	-0.0651	-0.9607	-1.0267	-0.5545	-0.2308	0.554	0.0785	-1.0769	-0.0214	-0.3409	-0.0175	-0.9073	0.0157	-0.9252	-0.9827	0.9524	-0.923	-0.9626	-0.9818	-1.0345	-0.106	-0.0117	-0.9203	-1.0903	-1.0247	1.0866	-0.081	-0.9274	-0.9887	-1.0734	-0.4908	-1.0345	-0.0342	-0.9865	-1.0375	-0.957	-0.9909	-0.6211	-1.0672	-0.9936	-0.7269	0.5054	0.0124	-0.0316	-1.041	-1.0813	-0.9391	-0.9391	-1.0393	0.0647	-0.3057	-0.9545	-1.0365	-0.0763	0.465	-0.94	-0.9774	0.3175	-1.0963	-0.0774	-1.0026	-1.0522	-1.0925	-0.9817	-1.0454	-1.0549	-0.9955	-0.9806	-1.065	-0.9827	-1.0084	-1.0522	-0.8846	0.0518	-0.7714	-0.9792	0.0369	-0.2336	-1.052	-0.8853	-0.8632	-1.0251	-1.0357	-0.9424	-0.9942	-1.0125	-0.9696	-0.9395	-1.0102	-0.8365	-0.9108	-0.9994	-0.916	0.0037	0.0826	-0.9818	0.3168	-0.9027	-1.1888	-0.0621	-0.0099	-0.9652	-0.9629	-0.9723	-0.0373	-0.9865	-0.9499	0.0188	-0.087	0.4984	0.0135	-0.8642	-0.9493	-0.9848	-1.1371	-0.012	0.0908	-1.0621	0.4329	-0.1221	-1.0385	-1.015	-0.072	-0.9602	-0.8971	-0.0002	-1.0547	-0.982	-0.0339	-0.9512	0.0416	-0.3081	-0.8928	-0.9612	-1.0398	-0.7401	-0.2535	-0.9826	-1.0026	-0.0265	-0.9944	-0.0916	-0.7886	0.493	-0.5126	0.522	-0.9591	-1.049	-0.8462	-0.0716	-0.0991	0.2528	-1.0422	-0.9387	-0.9523	-1.0027	-1.0164	-0.9276	-0.7024	-1.0477	0.0661	-0.9788	-0.9678	-0.3415	-0.0795	-0.8791	0.014	0.3828	-0.646	-0.8186	-0.8992	-0.9682	-0.9661	-0.986	-0.9663	-0.1573	0.5495	-0.0077	-0.4208	-0.1175	-0.9355	0.5393	-1.0516	-0.9211	0.6443	-0.0603	-1.0148	-0.1507	-0.9016	-0.9218	0.0692	-1.0327	0.1977	-0.9747	-0.8985	-0.9119	-0.0181	-1.0176	-0.0073	-0.9915	0.0754	-0.1536	-0.8069	-1.01	-0.9543	-0.931	-1.0072	-0.0635	0.5281	0.0912	-0.2519	-1.0385	-0.9781	-0.9886	-0.0357	-0.9637	-1.0493	-0.1709	-0.6391	-1.0267
ENSG00000022277	-0.1711	-0.0299	-0.0747	-0.0259	-0.0735	0.0137	-0.0894	-0.0852	-0.0133	-0.0413	-0.8889	0.0037	-0.0244	0.0737	-0.0743	-0.0376	-0.0249	-0.0421	-0.0066	-0.0351	0.3976	-0.0361	-0.0286	-0.0551	-0.012	-0.0156	-0.0076	-0.0376	-0.185	0.0043	-0.076	-0.0637	-0.0007	-0.0593	-0.0428	0.5143	-0.0649	-0.0228	-0.1127	-0.1378	0.0053	-0.1525	-0.1162	0.0161	0.5238	-0.0303	0.476	-0.2201	-0.001	-0.0619	-0.0223	0.061	0	-0.026	-0.9803	-0.0106	-0.1677	-0.0266	0.4475	-0.0075	-0.0196	-0.0535	-0.0529	-0.0671	-0.0052	-0.1107	-0.0948	-0.0313	-0.0003	-0.0786	-0.0071	-0.0595	-0.0436	-0.0506	-0.9325	0.0284	-0.0258	-0.3225	-0.0473	0.0209	0.0167	-0.0666	0.0498	-0.0109	0.0548	-0.0538	-0.9703	-0.053	-0.0301	-0.0069	0.0034	-0.0226	-0.0518	0.003	0.0279	-0.0049	-0.0914	0.4761	-0.0063	-0.0105	0.0023	0.5677	-0.0486	-0.0048	-0.0658	-0.0821	0.035	-0.0555	-0.0267	-0.0451	-0.0018	0.0149	-0.0617	-0.0675	-0.0941	-0.1097	-0.0938	0.3018	-0.0519	-0.1082	-0.0242	-0.0437	0.0078	0.3498	-0.0404	0.0026	-0.0381	-0.0261	-0.1344	0.0354	0.0007	-0.908	0.1102	-0.0687	-0.0464	-0.0162	0.1741	-0.0309	-0.0533	-0.013	0.6501	-0.044	-0.0631	-0.0449	-0.0371	-0.0472	-0.038	0.0096	0.1928	0.026	-0.0087	-0.0147	-0.0091	0.0396	0.0118	-0.0059	-0.7315	-0.0309	-0.0543	0.0113	-0.9005	-0.0583	-0.0074	-0.0601	-0.0396	-0.0162	-0.002	0.0848	-0.0492	-0.0538	-0.0462	-0.0545	-0.0582	-0.064	-0.0817	-0.1278	-0.0219	-0.3076	-0.0168	-0.0816	-0.0443	-0.0991	-0.035	-0.0215	-0.04	-0.0633	-0.0445	0.0176	-0.0239	-0.0389	-0.008	-0.0183	-0.0133	-0.04	-0.0076	-0.025	-0.1271	0.0039	-0.0186	-0.0235	-0.0395	-0.0406	0.0811	-0.2838	-0.0845	-0.0813	0.0104	-0.0403	-0.0256	0.0368	0.0213	-0.0304	-0.012	-0.0259	0.0046	-0.0277	-0.1178	-0.0867	0.0393	-0.0133	-0.0524	-0.0739	-0.0815	0.2245	-0.0568	-0.0217	-0.0468	0.5637	-0.0273	-0.0075	-0.0135	-0.0846	0.0287	0.0225	-0.0716	-0.0092	-0.8459	-0.0233	0.5115	-0.0068	0.0109	-0.0109	-0.024	-0.0239	-0.0626	-0.0151	-0.0243	-0.0562	-0.0242	-0.0858	-0.0323	-0.113	-0.0487	0.0017	-0.0449	-0.0634	-0.0433	-0.0387	-0.018	-0.0749	-0.043	-0.0787	0.0091	0.0246	-0.0065	0.0091	-0.0169	-0.0412	-0.0099	-0.0354	0.0963	0.3682	0.0336	-0.0136	-0.7535	0.0402	-0.0385	0.002	0.5635	-0.2014	0.0084	-0.0673	-0.0248	-0.0244	-0.0037	-0.0495	-0.0697	-0.0026	-0.0606	-0.112	0.0151	-0.0214	-0.0436	0.2268	-0.0575	-0.0747	-0.0432	0.0191	0.0111	-0.0079	-0.0593	-0.0567	-0.1476	-0.1333	-0.021	0.0499	-0.0713	-0.0386	-0.0229	0.0342	0.0328	-0.0227	-0.0383	0.0035	0.0294	0.0281	0.0072	-0.0577	-0.0079	-0.0745	-0.0652	0.0138	-0.0099	-0.0474	-0.1059	-0.0233	-0.9702	-0.1194	-0.0078	-0.0217	-0.0259	0.0037	-0.1377	-0.0307	-0.0085	-0.0236	-0.0933	-0.0428	-0.0853	-0.0323	-0.0395	0.0114	0.058	-0.0506	0.0015	-0.0242	-0.0423	-0.0335	-0.0171	-0.0299	-0.0251	-0.0126	-0.0493	-0.0969	-0.0521	-0.02	-0.0398	0.0596	-0.0177	0.0138	-0.0433	-0.1399	-0.0257	-0.0035	-0.0529	-0.0428	-0.2896	-0.014	0.5462	-0.0134	-0.0717	-0.026	-0.0171	-0.1035	-0.0521	-0.0709	-0.8557	-0.0155	-0.0138	0.5756	-0.0611	-0.0382	-0.1177	0.0028	0.4329	0.5134	-0.0411	-0.0614	-0.0055	0.0887	-0.0653	-0.0265	0.0073	-0.0559	-0.0029	-0.0279	-0.0206	-0.0759	-0.0453	-0.0362	-0.0019	-0.0028	-0.0074	0.5884	-0.3639	-0.0533	0.0348	0.0162	-0.026	0.0252	-0.0633	-0.0333	0.0039	0.0377	0.018	-0.0413	-0.0919	0.0351	0.063	0.0085	0.0232	-0.0115	-0.0437	-0.908	-0.042	-0.061	-0.0776	0.025	-0.0513	-0.0091	-0.053	-0.0108	0.0454	-0.0032	-0.0003	-0.0493	-0.0115	-0.0226	-0.0238	-0.0906	-0.0469	0.018	0.0064	0.0039	0.0057	0.0618	0.0674	0.1082	-0.0178	-0.0085	-0.0502	-0.0359	-0.0167	0.0496	0.0014	-0.0475	0.0115	0.0422	-0.0721	-0.0967	0.0187	-0.0016	-0.0247	0.0331	0.028	-0.0354	0.0263	0.0295	0.0382	-0.0251	-0.0653	-0.0134	-0.0276	-0.0278	0.0357	-0.0129	-0.0125	0.0101	0.0005	-0.0152	-0.0163	0.0192	-0.0694	-0.0297	-0.0169	-0.0522	0.022	0.038	0.5392	0.3226	-0.0564	-0.0468	0.0141	0.0048	-0.0439	0.0035	-0.0309	-0.6842	-0.0317	0.5541	-0.0578	-0.0114	-0.0425	-0.0539	-0.0422	-0.061	-0.0415	0.0039	-0.0491	-0.095	-0.0488	-0.0505	0.4396	-0.0184	-0.0375	-0.0051	-1.0725	-0.1075	-0.0514	0.0203	-0.0622	0.2025	0.0441	0.0094	-0.0055	-0.0091	-0.001	-0.0592	-0.0496	-0.4444	-0.0672	-0.0053	-0.0457	-0.0491	-0.0298	-0.0398	-0.9525	-0.0441	-0.0619	-0.0376	-0.0576	-0.0187	-0.0683	0.0153	-0.0898	-0.0195	-0.0131	-0.015	-0.0546	-0.003	-0.0823	-0.0509	0.0142	-0.0157	0.0171	0.0212	-0.1116	-0.0832	-0.0055	-0.0211	-0.0208	-0.0588	-0.0534	-0.0381	-0.0533	-0.0727	-0.0393	-0.1327	-0.018	-0.0315	-0.0833	-0.0976	-0.0001	-0.0075	0.6023	-0.0027	-0.0284	-0.0088	-0.074	0.4388	-0.0999	0.0206	-0.0685	0.0369	-0.0572	-0.0035	-0.0305	0.1088	-0.3179	-0.0254	-0.1102	-0.0993	-0.0644	-0.0271	-0.058	-0.0685	-0.0064	-0.0597	-0.0037	-0.0452	-0.0609	-0.0589	-0.025	-0.0461	-0.0305	0.0043	-0.1163	-0.0226	-0.0266	0.0441	0.0399	-0.0265	-0.0269	-0.0893	-0.0384	-0.1346	0.0447	-0.0283	-0.0743	0.4774	-0.0933	-0.0316	-0.0703	1.1094	-0.0434	-0.0023	-0.0379	-0.0189	-0.0375	-0.0385	-0.078	-0.1336	-0.0283	-0.1228	-1.1048	0.009	-0.0685	0.045	-0.0605	-0.001	-0.004	-0.043	0.0038	-0.0711	-0.0813	-0.0353	-0.0249	-0.0455	-0.0539	-0.0286	-0.0745	-0.0053	0.1541	0.0521	-0.0455	-0.1473	-0.012	-0.0457	-0.0116	-0.0292	-0.0303	-0.0162	-0.0431	0.0209	-0.0392	-0.0764	-0.1012	-0.1268	-0.0033	-0.0004	0.034	0.0061	-0.0475	-0.0038	0.0587	-0.0752	-0.0872	0.0056	-0.0323	0.0644	-0.0696	-0.0714	-0.0689	-0.0102	-0.0041	-0.4923	0.077	-0.0325	-0.0534	-0.0929	-0.0281	-0.0001	-0.0335	-0.0962	-0.0171	-0.0092	-0.0225	-0.0202	-0.0353	0.0057	0.053	-0.0171	-0.0115	0.5102	-0.0019	-0.9283	0.0308	-0.0971	0.0354	-0.0574	0.4232	0.0286	-0.0275	-0.0033	0.0466	0.0628	-0.0522	-0.0003	-0.009	-0.0568	-0.0174	-0.134	-0.0046	-0.0264	0.0614	-0.065	-0.0103	-0.1094	0.043	0.0109	0.5594	0.0228	-0.0196	-0.1325	-0.0187	0.0003	-0.0199	0.0215	-0.9967	0.0123	-0.087	-0.0244	0.0439	0.05	-0.0387	-0.0114	-0.0191	-0.0422	0.0204	-0.8547	-0.0436	0.0135	0.0265	-0.0575	-0.0083	-0.1453	-0.0586	-0.0511	-0.1322	-0.0382	-0.0384	-0.009	-0.0508	-0.094	-0.0277	-0.0722	-0.0873	-0.0476	-0.0643	-0.1013	0.0022	-0.0057	-0.0538	-0.0795	-0.0425	0.0075	-0.0733	-0.0914	-0.0917	-0.1341	-0.0341	-0.108	-0.0301	-0.0525	-0.0155	-0.0417	-0.0209	-0.143	0.1553	-0.0709	-0.1177	0.0389	0.0188	-0.0503	-0.1145	-0.0509	-0.0619	-0.0454	-0.0272	-0.0068	-0.0958	-0.0868	-0.0472	-0.0161	-0.0828	0.009	-0.0666	-0.0385	0.4913	-0.073	-0.091	0.4723	0.0105	-0.0341	-0.0387	-0.0652	-0.6156	-0.1109	-0.746	-0.0013	-0.0179	-0.0169	0.0228	-0.0544	0.0144	-0.0561	-0.1745	-0.6424	0.011	0.0171	-0.0369	-0.0339	-0.0578	-0.0795	-0.1902	-0.0635	-0.0857	-0.0719	0.0012	0.0326	-0.0043	-0.0471	-1.0327	0.0165	-0.0034	-0.7098	-0.0155	0.0058	-0.029	-0.009	-0.0548	-0.0283	-0.0054	-0.0206	0.0134	-0.028	-0.0864	-0.0568	-0.0615	-0.0154	0.0794	-0.0398	-0.0801	-0.0189	0.0053	-0.0087	-0.0349	-0.0332	-0.0569	-0.0775	-0.0864	-0.0192	-0.0221	-0.0473	-0.9915	-0.1357	-0.054	0.0373	-0.054
ENSG00000022355	0.4994	0.0026	-0.035	0.5742	0.4653	-0.0043	0.4773	0.5364	0.0149	-0.0063	0.9713	0.0318	0.5381	0.5332	0.5169	0.5774	0.0093	0.443	-0.0111	0.5419	0.518	0.556	0.9399	-0.0232	0.0665	-0.032	0.5984	0.0555	-0.1926	0.0237	0.6391	0.6203	0.9452	-0.0245	-0.0099	0.5151	0.0344	0.5869	0.0061	-0.0045	0.0069	0.0162	0.6293	0.0033	0.636	-0.0063	0.546	-0.1971	0.022	-0.0474	0.9245	0.1456	0.0274	-0.0053	-0.0048	0.5539	0.4385	0.4716	0.5161	0.0046	-0.0307	-0.0219	0.0115	0.5303	-0.0151	-0.0127	0.3923	-0.0607	-0.0387	-0.0971	0.1521	0.5287	-0.0292	-0.07	-0.0608	0.5775	0.5609	0.0001	-0.0251	0.0268	0.5971	-0.0318	0.6083	-0.0416	0.5795	0.0305	-0.0807	-0.0291	0.5226	-0.1288	-0.0703	0.5619	-0.0438	-0.0296	-0.022	-0.0133	0.9001	0.4809	0.5472	0.0102	-0.0367	0.6068	0.9803	0.5651	-0.0602	0.4725	0.0475	0.5403	-0.0103	-0.0113	-0.0075	0.523	-0.0554	-0.0862	-0.0287	0.9953	0.7429	-0.0107	-0.0552	-0.0769	0.5085	-0.0663	-0.0372	0.5117	0.5715	0.0014	-0.0309	0.4432	0.9007	-0.0741	0.0035	0.0249	0.5846	-0.0112	-0.0304	0.0065	-0.0453	0.5706	0.5618	-0.027	0.282	0.2342	-0.0407	0.4892	0.5317	0.9556	-0.0586	0.0325	0.4964	0.5507	-0.0212	-0.0102	-0.0329	-0.0271	0.9544	0.8521	0.039	-0.0285	-0.0573	-0.0125	-0.02	0.538	0.0034	-0.4367	-0.0281	0.0633	0.5579	0.553	0.4956	0.5563	-0.0766	-0.0292	-0.0424	-0.0287	-0.0861	0.4346	-0.0279	0.0345	-0.0622	0.4598	0.5046	-0.0705	0.052	-0.0318	0.5386	0.4808	0.2989	0.9294	-0.0178	-0.0271	0.5904	-0.0081	0.0349	0.578	0.5534	0.6309	0.0032	0.0343	0.5214	0.0034	-0.015	0.5485	-0.0099	0.0244	0.4982	0.4731	0.3481	0.2991	0.5411	0.3796	0.0147	0.4893	-0.0105	0.556	-0.0087	0.554	0.5873	0.4361	0.0562	0.5441	0.3895	-0.0286	0.8821	-0.0157	-0.0546	-0.0245	-0.0121	0.5765	-0.0224	0.5644	-0.0069	0.5013	-0.0083	0.3969	-0.037	0.4378	-0.0328	0.4795	0.8864	-0.0151	0.3295	-0.0493	0.5506	-0.018	0.3826	-0.0238	0.5411	0.5421	0.0093	0.7564	0.5091	0.5043	0.5306	0.0334	-0.0414	0.5523	0.0043	0.5534	-0.0151	0.515	0.462	0.5183	0.573	0.0166	0.5629	0.0459	-0.0135	0.2122	0.0047	-0.0175	0.0637	0.812	0.4621	0.0031	0.5212	0.6084	0.5635	0.6097	0.563	0.0422	0.5828	-0.0346	0.5207	0.4669	0.0173	-0.0271	0.5036	0.0035	-0.0269	0.2393	0.0453	0.5946	-0.0368	-0.012	0.5346	0.5183	-0.0269	1.0144	0.0321	0.0083	-0.0054	0.5248	-0.0644	0.1006	0.001	0.594	0.5201	-0.0234	-0.8581	0.0245	0.0347	0.4348	-0.0286	0.0156	0.4047	0.0223	0.036	0.3998	-0.0243	0.5117	0.5308	0.009	-0.0102	-0.0049	0.4634	0.0066	-0.0007	0.0679	0.0048	-0.0556	0.5977	-0.025	0.1637	0.0533	-0.0087	0.5607	0.5791	-0.0283	0.3587	-0.065	0.0246	-0.0481	0.07	0.5177	0.5899	0.0132	0.0104	0.5692	0.6108	0.5159	-0.0112	0.0419	0.5662	-0.2102	-0.0107	0.2773	0.5496	0.5371	0.0151	0.0162	-0.0166	-0.0722	0.2602	0.0079	-0.0418	0.8621	0.7186	-0.0057	-0.0213	-0.0658	0.4918	0.5113	0.6083	0.0358	-0.014	-0.0338	0.5772	0.0209	0.0174	-0.0039	-0.0425	-0.0212	0.4792	0.6002	0.4825	0.5686	0.5405	0.5287	0.0016	-0.0485	0.4866	0.0096	-0.0061	0.4452	0.4903	-0.0159	-0.0578	-0.0482	0.5383	0.5002	0.0081	0.5768	-0.0178	0.5436	0.1295	-0.0373	0.0095	0.451	-0.0184	0.5832	-0.018	0.0096	0.5814	0.6142	0.5703	-0.0305	0.4597	0.0236	0.5054	0.6126	0.7001	-0.0208	0.5368	0.5182	-0.0059	0.4638	-0.0705	0.6269	0.3895	0.5347	0.542	0.6071	0.5397	-0.0075	0.9996	-0.0312	0.477	0.8013	-0.0136	0.0493	-0.0526	0.0282	-0.0402	0.5773	0.5804	0.0405	0.4671	1.1239	0.5755	0.3432	-0.0659	0.0187	0.5563	-0.0111	0.6219	-0.015	0.038	-0.0052	0.5179	0.4812	0.0128	0.5773	0.0181	0.5432	0.0248	0.447	0.358	0.0028	0.6526	0.3594	-0.0111	0.4433	0.0785	-0.0107	0.4443	0.0016	0.0306	-0.0189	-0.0153	-0.0143	-0.0095	0.5357	-0.006	0.5303	0.0025	-0.0724	0.5706	0.0132	-0.002	-0.0402	0.5155	0.1239	0.5252	-0.004	0.0028	0.0372	-0.0191	0.464	-0.0591	0.5826	-0.1255	0.4656	0.5769	-0.0913	0.5573	0.5087	-0.0477	0.0399	-0.0241	-0.0052	-0.0585	0.5364	0.462	-0.002	0.0158	0.0076	0.5407	0.5544	0.5733	-0.0019	0.0074	-0.0534	0.5254	0.5565	-0.0031	-0.0206	-0.0106	0.2161	0.4727	0.0229	0.6371	0.0275	0.01	-0.4899	-0.0321	-0.0186	0.0193	0.4257	0.5335	-0.0193	0.5344	0.0119	0.5482	0.5592	0.4911	0.0036	0.0127	0.4207	-0.0369	0.0136	0.5173	0.588	-0.0006	-0.0076	0.0227	0.0266	-0.0817	0.5657	0.6128	-0.0098	-0.0108	-0.0505	-0.0243	0.0017	-0.0323	-0.0906	0.5437	0.5153	0.0138	-0.0347	-0.0591	0.2504	0.0073	0.0515	0.6399	0.0244	0.5941	0.0206	-0.0459	0.457	-0.0041	0.5599	0.4048	0.5532	0.0413	0.6133	0.3985	0.5991	0.0285	-0.0092	-0.064	-0.0669	-0.7658	0.007	-0.0514	-0.0192	0.9809	0.0347	-0.0173	0.5461	0.6437	0.3054	0.6028	0.9756	0.4855	0.6709	-0.0767	0.0279	0.578	0.4337	0.5599	0.5625	-0.0029	-0.0086	0.0038	0.409	0.6586	0.5161	-0.0357	0.4156	0.4871	-0.0091	-0.0023	0.4538	-0.052	0.0697	0.0153	0.0145	0.009	-0.0145	0.5625	0.2099	-0.0096	-0.0436	0.4967	-0.0282	-0.0552	0.648	-0.8668	0.0195	-0.0088	-0.0054	0.0483	0.5389	0.393	0.5801	-0.0392	-0.0179	-0.0564	0.5714	0	0.5389	-0.0225	0.0132	-0.0375	-0.0862	0.5733	-0.0355	0.9859	0.0134	0.6077	0.573	0.3913	0.4262	0.5481	0.5444	0.5123	0.0116	-0.3986	0.0116	0.6357	0.0267	0.011	0.0012	0.6012	-0.0478	-0.0248	-0.0099	-0.032	0.6528	0.1343	0.5596	0.5242	-0.0434	0.0312	0.5243	0.0587	0.0066	1.1849	0.3665	-0.0215	0.5293	0.553	0.5234	0.5745	0.0153	0.4337	0.4775	0.9447	0.0094	-0.0323	0.5922	0.5636	-0.0047	0.5343	0.5478	0.6079	-0.0419	0.6065	0.5652	-0.0095	0.0132	0.0056	0.4763	-0.712	0.5413	0.4874	0.8325	-0.0031	-0.0085	0.4894	0.6788	0.5184	-0.0601	-0.0774	0.258	0.0093	-0.0785	-0.0082	-0.0035	-0.0468	0.6555	0.4931	-0.2238	0.417	0.041	-0.0583	-0.0118	0.0264	-0.5799	-0.0497	-0.499	0.0212	0.495	0.4781	-0.0028	-0.011	-0.0415	0.0131	-0.0973	0.5648	0.0491	0.5564	0.4951	0.0153	0.4987	0.0096	-0.0879	-0.0043	0.5943	-0.0012	-0.0125	0.0973	-0.0467	-0.0035	-0.011	0.9386	-0.0154	-0.0132	0.4298	0.002	0.3231	0.5604	-0.0871	0.1292	0.0909	-0.0646	-0.0786	0.4083	0.3783	-0.1105	0.5105	-0.0096	0.0105	0.5792	-0.0306	0.5739	0.5372	0.534	0.0481	0.3916	0.6481	0.022	-0.0349	0.5212	0.6207	0.0018	-0.6159	0.547	0.0579	0.4035	-0.0087	-0.0047	0.0315	-0.0644	0.0118	-0.0349	0.0084	0.5363	0.0069	-0.1056	0.4745	0.0297	0.0069	-0.0045	0.4953	0.5807	0.4103	-0.0254	0.8972	-0.0035	0.5502	0.0845	-0.0325	0.0506	-0.0153	-0.0882	0.6073	-0.1412	0.8869	0.0246	0.0042	0.0095	-0.0066	0.2023	0.0159	0.4156	0.5213	0.0123	0.0876	0.0539	-0.0546	0.0218	0.5597	-0.0076	0.4696	-0.0437	0.0535	0.0248	0.6073	0.5081	0.4682	0.0464	0.6182	0.5961	0.0027	0.0033	0.512	0.0072	0.6364	-0.2802	0.0133	0.2738	-0.6444	0.0213	-0.0585	0.0515	0.5725	0.4301	-0.0435	0.4919	0.5855	0.4126	-0.0171	0.0016	0.4975	0.4645	0.1083	-0.0502
ENSG00000022556	0.4776	0.5076	0.626	0.5214	0.4993	0.9667	0.3341	0.8293	-0.0088	-0.026	0.8963	0.0009	0.5624	0.3098	0.4647	0.4779	0.5183	0.4501	0.5382	0.5339	0.846	0.4722	0.5026	-0.0451	-0.0528	0.5517	0.5262	-0.0443	-0.242	-0.011	-0.0781	0.4711	0.0142	-0.1046	-0.0699	0.5444	0.1723	0.5008	-0.1021	-0.2261	-0.0106	-0.0136	0.6054	0.0395	0.9658	-0.0375	0.8384	0.1101	-0.0441	-0.0806	0.5527	-0.029	-0.0191	-0.0397	-0.0386	0.4492	0.3118	0.4356	0.3772	-0.03	0.5159	0.4369	-0.1301	0.4187	-0.0612	0.3908	-0.1774	-0.0244	0.0205	-0.1012	-0.0364	0.4815	-0.1461	-0.0652	0.4161	0.5913	0.9375	-0.0174	-0.1204	-0.0099	0.1616	-0.0768	0.6219	-0.0018	0.6293	-0.1056	-0.0449	-0.0671	0.4975	-0.0491	0.0324	0.535	-0.0605	-0.0413	0.0251	-0.0137	0.86	0.4144	0.5674	-0.0612	0.0104	0.5637	0.9136	0.5867	-0.1685	0.8905	0.5747	0.4474	-0.0613	-0.0605	-0.0108	0.5097	-0.0734	-0.0762	-0.1759	0.3954	0.4878	-0.0789	-0.0459	0.0038	0.5073	-0.0479	0.0204	0.5267	0.91	-0.0028	0.5514	0.4179	0.3989	0.0143	-0.0137	0.0382	0.341	0.4661	-0.0682	-0.0502	0.5126	0.4919	0.4486	-0.028	0.8311	-0.0551	-0.0813	0.4369	0.4987	0.4506	-0.0471	-0.0287	0.3912	0.8978	-0.0342	-0.0528	-0.0348	0.0165	0.956	0.451	0.0462	0.5438	-0.0737	0.0258	0.5662	0.4599	-0.0456	-0.1248	0.4898	0.0051	0.5322	0.4435	0.4565	0.4739	0.4249	-0.0916	-0.0829	-0.0739	-0.1316	0.3825	0.2273	0.0334	-0.8868	0.5545	0.4982	-0.1098	0.0165	-0.0517	0.5199	-0.0743	0.2886	0.5326	-0.0284	-0.0661	0.9355	-0.0389	0.5183	-0.0704	0.5557	0.4712	0.4352	0.0076	0.5532	0.4708	0.4865	0.5143	0.0271	-0.0038	0.4614	0.6916	0.5108	-0.0952	0.6513	0.5014	0.0177	0.869	-0.0224	0.9343	-0.0707	0.5194	0.3963	0.3017	0.5625	0.4965	0.8162	-0.1234	0.4334	0.4357	-0.0666	-0.0213	-0.0505	0.5523	-0.0644	0.5321	-0.0228	0.3506	-0.0586	0.3799	-0.0866	0.4211	-0.0819	0.4098	0.8166	-0.0283	-0.0109	0.57	0.5005	0.4005	0.3245	-0.0238	0.5199	0.4594	-0.0559	0.3749	0.4734	0.4069	0.2545	-0.0213	-0.0609	0.8918	-0.0297	0.5041	-0.0535	0.474	0.5731	0.4708	0.0452	0.4597	0.5339	-0.0228	-0.0205	0.2001	-0.035	-0.052	0.068	0.2904	0.6093	-0.0533	0.4825	0.5653	0.4979	0.5598	0.5639	0.0752	-0.0341	-0.0646	0.4771	0.3754	-0.0327	-0.0963	0.422	-0.0271	-0.057	0.351	-0.0073	0.4927	-0.0792	-0.0836	0.5181	0.4519	-0.071	0.5797	-0.0081	-0.0378	-0.0812	0.9122	0.3037	-0.1301	0.489	0.5164	0.9119	-0.0481	-0.0524	0.0315	0.0131	0.398	-0.0277	0.346	0.3458	0.0163	-0.0308	0.7861	-0.0185	0.27	0.4692	-0.0068	-0.011	-0.0775	0.8051	0.4921	-0.0497	-0.129	0.4853	-0.0485	0.5165	-0.0192	0.7656	-0.0629	-0.039	0.4828	0.4492	-0.067	0.6122	-0.0514	-0.0846	-0.0291	0.5493	0.4811	0.5643	0.5011	-0.0709	0.512	0.5038	0.539	-0.058	0.5213	-0.0244	-0.4216	0.4657	0.2387	0.8317	0.6358	-0.0856	-0.0093	-0.099	0.0941	0.2716	-0.0575	-0.0749	0.4443	0.199	-0.0532	0.0688	-0.0286	0.4632	0.3259	0.5384	0.0791	-0.1214	0.4205	0.5429	-0.0134	-0.083	-0.0335	0.4801	-0.081	0.4287	0.5446	0.4077	0.8812	0.5085	0.3749	0.5264	0.6538	0.4968	0.4593	-0.0193	0.7465	0.449	-0.0551	0.5549	-0.1286	0.9203	0.5143	-0.0493	0.5609	-0.0259	0.0153	0.0818	0.0235	-0.8497	0.4745	-0.0308	0.979	-0.0966	0.4921	0.5393	0.5719	0.4941	-0.0778	0.4329	0.9284	0.541	0.5496	0.5534	-0.0179	0.517	0.9653	-0.075	0.4368	-0.0971	-0.0169	0.3274	0.559	0.4967	0.5002	0.5704	-0.024	0.5383	-0.0437	0.5339	0.3873	-0.0549	-0.0969	-0.0591	-0.0136	-0.0444	0.5518	0.5659	0.038	0.0464	0.9997	0.4766	-0.0445	-0.0655	0.4937	0.9143	-0.0554	0.5428	-0.0745	-0.0128	0.0261	0.479	0.4402	0.5737	0.4723	-0.0778	0.4884	0.0158	0.3911	0.2814	0.0079	0.5758	-0.0014	-0.0964	0.6129	0.0374	-0.0255	0.5776	-0.0325	-0.039	-0.0428	-0.5743	-0.0476	-0.0323	0.4813	-0.1095	0.5482	-0.0397	-0.0709	0.5171	0.012	0.4892	-0.6778	0.4083	-0.0762	0.5986	0.5331	-0.0854	-0.0716	-0.0676	-0.0004	0.4974	0.534	-0.0659	0.5724	0.5662	0.4784	0.9067	0.4881	-0.0614	0.5107	-0.1026	-0.1743	-0.0812	0.4359	0.7573	0.3961	-0.0505	-0.0277	0.3915	0.4045	0.8703	0.0217	-0.1074	-0.0855	0.5178	0.4863	-0.0069	-0.0017	-0.0019	0.1492	0.826	0.4637	0.4451	-0.0233	0.0049	-0.0835	-0.0501	-0.0596	0.8198	0.6744	0.8502	0.527	0.8322	-0.0551	0.4702	0.5754	0.4889	0.7488	-0.0427	0.3756	0.4753	-0.0539	-0.1405	0.559	-0.0073	0.5215	0.2864	-0.0181	-0.5047	0.4408	0.4792	-0.0609	-0.0123	-0.0606	-0.0966	-0.0542	-0.1237	0.3831	0.4823	0.3512	-0.0983	-0.0706	0.3882	-0.0855	-0.0346	-0.0683	0.5566	-0.0743	0.5051	-0.043	-0.1346	0.7512	-0.1565	0.5843	0.2521	0.4741	-0.1007	0.5248	0.438	0.5368	-0.0819	0.4636	-0.151	-0.1257	-0.0923	-0.0804	0.314	-0.0928	0.5339	-0.094	-0.0255	0.4786	0.5097	0.4329	-0.0585	0.4956	0.3555	0.5247	0.419	-0.0638	0.8721	0.3019	0.4909	0.5442	-0.0686	-0.0823	-0.057	0.4038	0.5875	0.4076	-0.1255	0.7998	0.4489	-0.0719	-0.1059	0.4511	-0.075	-0.0451	-0.0694	-0.0742	-0.109	0.4692	0.4187	0.0878	0.3784	-0.1435	0.8228	0.0116	-0.0969	0.5387	-0.1203	-0.0189	-0.0277	-0.0749	-0.0514	0.4191	0.2563	0.482	-0.0657	-0.0923	-0.1492	0.5009	-0.1019	0.4447	0.4522	-0.0422	-0.0784	-0.1888	0.517	-0.0762	0.0129	-0.0472	0.5028	0.5215	0.3264	0.4139	0.4669	0.447	-0.1289	0.3739	-0.1255	-0.0176	0.5654	-0.0385	-0.1045	0.5829	0.0441	-0.1081	-0.1663	-0.0864	-0.0555	0.9385	0.013	0.8749	0.8377	-0.0519	0.4881	0.5113	0.0639	-0.1047	0.4844	0.4324	-0.0512	0.5323	0.4997	-0.126	0.5103	-0.0349	0.3726	0.5267	0.5026	-0.0147	0.5537	-0.0554	0.5481	-0.0567	0.5678	0.4775	0.5528	0.4456	0.5635	0.4032	-0.0194	0.5568	-0.0672	0.3664	0.0124	0.5701	0.4371	0.4552	-0.0201	-0.0792	0.4297	0.8001	0.5074	-0.0485	0.0825	0.1828	-0.0571	-0.0338	0.0369	-0.0417	0.5467	0.908	0.4321	-0.1601	0.3233	-0.0783	-0.0388	-0.0308	-0.1292	-0.0311	-0.1871	-0.0856	-0.0175	0.4126	-0.0056	0.4609	-0.0982	-0.1056	0.4662	0.0486	0.462	-0.0386	0.5629	0.423	-0.0498	0.3198	-0.1302	-0.1008	0.3776	0.4446	-0.0934	-0.1179	-0.0732	-0.1802	-0.0978	0.4028	0.4847	0.2472	0.4428	0.4275	-0.0561	0.2049	0.4514	-0.1434	0.4316	-0.0311	-0.1162	-0.1309	0.3276	0.5146	-0.1094	0.7023	-0.1095	-0.145	0.8925	-0.1133	0.4685	0.4863	0.4556	-0.1231	0.2456	0.4867	-0.0396	0.4693	0.7477	0.4872	-0.1248	0.0052	0.1502	0.2955	-0.1731	-0.1525	0.4556	-0.072	-0.1271	-0.0208	-0.1166	-0.0929	0.4427	0.408	-0.1651	0.4238	-0.0803	-0.1027	-0.0911	0.4021	0.3968	0.214	-0.1182	0.4171	-0.0703	0.3794	-0.0475	-0.1331	-0.0888	-0.1045	-0.1579	0.0543	-0.2022	0.81	-0.0301	-0.0735	-0.0561	-0.1036	0.0711	0.4164	0.3388	0.2728	-0.0325	-0.0376	-0.0556	-0.076	-0.1645	0.5265	-0.0298	0.3772	-0.0664	-0.0525	-0.0677	0.4635	0.4465	0.363	0.5079	0.4778	0.4039	-0.0826	0.3194	0.3865	0.1762	0.5053	-0.0544	-0.1205	0.1578	-0.0876	-0.053	0.4086	-0.0084	0.4363	0.3017	-0.1414	0.4699	0.5087	0.4512	-0.1227	-0.1042	0.7253	0.3317	-0.0458	-0.0885
ENSG00000022567	-0.036	-0.0001	-0.0385	0.0037	-0.0093	0.0008	-0.3114	-0.0165	-0.0059	-0.029	-0.0351	0.0638	-0.0249	-0.1848	-0.0589	-0.0272	0.0042	0.0292	-0.024	-0.0431	0.374	0.0097	-0.0201	-0.0254	0.1327	0.9043	-0.0145	-0.0011	-1.3414	0.0211	0.5129	-0.1672	-0.025	-0.298	-0.015	0.5124	-0.6554	-0.0438	-0.0666	-0.1758	0.0099	0.0161	-0.1895	-0.0002	0.0299	-0.0058	-0.0891	-0.2349	-0.0025	-0.0465	-0.0241	-0.2208	0.0241	0.0037	0.0025	0.0978	-0.0342	-0.0305	0.2235	0.0361	-0.0225	-0.0233	-0.3107	-0.0153	0.0081	-0.2761	0.2296	-0.0448	-0.0337	-0.1042	0.1259	-0.0449	-0.0235	-0.0665	-0.0614	-0.011	-0.0246	-0.3	-0.2342	0.02	0.0181	-0.0301	0.008	-0.0233	-0.0192	-0.0361	-1.0213	-0.0118	-0.0308	-0.9737	-0.973	-0.0066	-0.0486	-0.0243	-0.0104	0.005	-0.0416	-0.0479	-0.0056	-0.0812	-0.0125	-0.0626	0.0182	-0.0151	-0.033	0.457	0.0283	0.0088	0.0179	-0.0409	-0.0054	-0.0126	-0.0525	-1.0422	-0.0477	-0.0625	-0.0633	-0.5753	0.2757	-0.047	-0.029	-0.014	-0.0423	-0.0778	0.0265	-0.0019	-0.0312	-0.0307	0.4629	0.4372	0.0023	-0.455	-0.0258	0.0183	-0.0661	-0.0168	-0.0385	-0.0064	-0.2023	-0.0234	0.2557	-0.0489	-0.0403	-0.0311	-0.0262	0.0115	-0.0579	0.0166	-0.1539	0.0099	-0.0187	0.0028	-0.0241	0.1239	0.079	-0.0139	-0.3671	-0.0304	-0.036	-0.035	-0.0171	-0.0986	-0.0021	-0.0337	-0.0291	-0.9225	0.0036	-0.0174	0.4975	-0.02	0.0655	-1.0362	-0.9767	-0.0382	-0.0501	-0.1187	-0.0645	-0.8601	0.2356	-0.0984	-0.043	-0.0691	-0.0269	-0.6565	-0.0392	-0.9913	-0.0498	0.0262	-0.0085	-0.0112	0.0545	-0.0651	0.041	0.011	-0.0113	-0.296	-0.2513	0.0446	0.0043	0.0044	-0.1209	-0.1068	0.0479	0.0174	0.023	-0.0942	0.4315	-0.0155	-0.0198	-0.0188	0.0162	-0.0302	-0.0154	-0.0121	0.0112	-0.0344	-0.1553	-0.057	-0.9251	-0.0032	-0.0836	-0.0391	0.0644	-0.0457	-0.0735	-0.0265	-0.0131	-0.0137	0.5365	0.5524	0.0003	0.0017	0.061	0.0251	-0.0403	0.4154	-0.3009	0.4833	-0.0199	-0.0062	-0.0247	-0.0203	-0.0007	-0.0238	-0.0267	-0.0216	-0.0213	-0.0328	0.0055	-0.0475	-0.0128	-0.1057	-0.0451	0.0138	-0.0494	-0.0059	-0.0755	0.5412	-0.0126	-0.0269	-0.0264	-0.0717	-0.9906	0.0195	-0.0049	0.0282	0.178	0.0058	0.0138	0.0064	0.0546	0.3873	0.0073	0.0005	0.0103	0.0508	-0.0299	0.0193	0.6743	0.0772	0.0037	-0.0287	-0.0137	0.008	0.0146	-0.0315	-0.0943	0.0095	-0.1052	0.1877	0.0641	0.0254	-0.0117	-0.0158	-0.0644	-0.0644	-0.0021	-0.0149	0.0301	-0.0009	-0.0082	-0.0451	-0.3321	-0.0662	-0.0022	-0.0163	-0.0084	-0.0302	0.5032	0.0148	0.03	-0.0197	-0.0263	0.0091	0.0057	0.0309	0.037	-0.0405	-0.0231	-0.0613	-0.041	0.0057	-0.2026	0.0113	-0.0848	-0.0164	0.0006	-0.1	-0.0005	1.4107	-0.0614	0.536	-0.1042	0.0486	-0.0087	-0.0118	-0.0214	-0.033	-0.041	0.0579	-0.0279	-0.041	0.1154	0.5911	-0.015	0.295	-0.0064	-0.0201	0.0096	0.0439	-0.011	0.0507	-0.0077	0.403	-0.0094	-0.0849	0.0232	0.0721	0.0378	0.0191	0.0052	-0.2685	-0.0328	0.0054	-0.0405	-0.0409	0.0332	0.0119	-0.027	-0.0631	0.4504	-0.0135	0.0282	0.0031	-0.024	-0.0016	0.1035	-0.9205	0.0038	0.0024	-0.0444	-0.0167	-0.0435	0.0222	0.0286	0.1754	-0.0334	-0.0009	0.0024	-0.115	-0.0463	0.0049	-0.0041	-0.0362	0.0164	-0.0143	-0.0386	-0.0677	-0.0394	-0.0339	0.0314	0.5778	0.0207	-0.0119	-0.2979	-0.0108	0.0649	0.0172	-0.0202	0.0209	-0.0151	0.0045	0.0088	0.0431	0.0653	-0.0202	-0.0673	0.0272	0.089	0.0361	0.086	-0.0132	-0.036	-0.0315	-0.0075	-0.0503	-0.0386	0.0293	0.4166	-0.0288	-0.0446	0.0334	0.0474	-0.0078	0.0314	-0.0036	-0.1101	0.4624	-0.0159	0.0079	-0.0411	0.0327	-0.048	0.0046	0.0012	0.0531	0.0658	0.1424	-0.0791	-0.0052	-0.0664	0.0058	-0.0107	-0.0075	0.0452	0.0068	0.6355	-0.0455	-0.0437	-0.0722	0.0106	0.0178	-0.0222	0.0283	0.0198	-0.021	0.047	0.0117	0.0369	-0.0304	-0.9623	-0.0242	0.0762	-0.0228	0.0251	0.0084	-0.0077	-0.0159	0.0121	-0.0106	-0.7806	0.0358	-0.0206	-0.0284	0.0015	-0.0627	0.0046	0.0234	-0.0043	-0.0385	0.0214	-0.6963	0.1669	0.5473	-0.0193	0.0352	-0.02	0.543	-0.059	-0.017	-1.06	-0.0706	0.3278	-0.058	-0.0123	-0.0554	-0.046	0.032	-0.0004	-0.276	-0.0563	-0.083	-0.0132	-0.018	0.005	0.5429	0.4764	-0.0603	-0.0373	-0.0011	0.0043	-0.0529	0.0503	0.5618	-0.0277	0.0078	0.2625	-0.0359	-0.0854	0.0151	0.0006	0.0307	-0.0549	-0.0143	0.1047	-0.0369	0.23	0.4319	0.5658	-0.0222	-0.0026	-0.0028	-0.0207	0.0184	-0.0797	0.0049	0.0141	-0.0022	-0.0083	0.0103	-0.021	-0.0479	0.0032	-0.0036	0.0248	0.0265	-0.0476	-0.0569	-0.0014	0.0014	-0.0087	0.0202	-0.027	0.0002	-0.0327	-0.0388	-0.0408	0.203	0.013	-0.0298	-0.0425	-0.149	0.0054	0.0479	0.0904	0.0345	0.0152	0.0168	-0.0131	-0.0018	-0.0761	0.5589	-0.2476	0.0646	0.0342	0.6145	0.4586	0.0186	0.0282	0.0029	-0.0665	-0.0673	0.3321	0.4959	-0.0511	-0.0451	-0.003	-0.0238	0.0056	-0.0096	-0.1156	-0.0592	0.027	-0.098	-0.0138	-0.0101	-0.0678	-0.0103	0.0055	-0.0012	0.0641	-0.0181	-0.0228	-0.1345	0.0183	0.35	0.0645	-0.0059	-0.0556	0.0928	-0.0806	-0.0084	-0.0034	-0.0471	0.354	0.0459	0.0158	0.0348	-0.9278	-0.0125	-0.0218	-0.1149	-0.0094	-0.1018	-0.0297	-0.0077	-0.0579	0.0944	-0.0241	1.0982	-0.0084	0.2515	0.0422	-0.0505	-0.0425	0.0148	0.552	-0.0315	-0.0306	-0.0116	0.0316	0.5075	0.011	-0.0242	-0.0424	-0.1081	0.0065	-0.0353	0.0009	-0.3381	0.6248	-0.0011	0.3857	0.0098	0.0806	-0.0772	-0.0819	-0.0242	-0.4082	0.0086	0.0293	0.0249	-0.0009	0.0006	0.0484	-0.0545	-0.0818	-0.0215	-0.0405	0.2643	-0.2712	-0.0512	-0.0629	-0.0305	0.0583	0.4595	0.0597	0.0075	-0.0489	-0.0913	-0.0207	-0.0116	0.0078	-0.04	0.0008	-0.0075	-0.0153	-0.0581	1.1574	0.0112	-0.0053	-0.003	-0.0239	-0.006	0	-0.0371	0.0359	-0.139	0.045	0.0221	-0.0084	0.0089	-0.0078	-0.0468	-0.1821	0.0569	-0.0453	-0.0435	0.0048	-0.0187	-0.0045	-0.1289	-0.0078	-0.0552	0.0446	-0.0461	0.0041	-0.0527	0.0368	0.0013	0.5098	0.1018	-0.0786	-0.7692	-0.0186	0.0152	-0.0413	-0.9498	-0.0273	0.0326	-0.0436	0.008	0.0478	-0.0675	-0.0051	0.0022	-0.0121	-0.3174	0.0346	-0.0519	-0.0072	0.0416	-0.0089	-0.0154	0.008	-0.2964	0.0089	-0.0753	0.494	0.0016	-0.0293	-0.0182	0.2305	-0.0532	-0.9354	-0.0302	-0.0163	0.0529	0.5252	-0.0171	0.0085	0.0318	-0.012	-0.0803	0.2191	0.0824	-0.0583	0.0349	-0.0707	-0.1205	-0.009	0.4756	0.0042	0.0141	0.017	-0.0545	-0.0103	-0.012	-0.0458	-0.2142	-0.0093	0.0979	0.0522	-0.0575	-0.0835	-0.2421	0.008	-0.0235	-0.0265	0.0957	-0.8153	-0.9334	-0.0093	0.0266	-0.0628	0.0124	-0.0334	-0.06	-0.0463	-0.0291	-0.0477	0.0132	0.0463	0.0556	0.5043	-0.0415	-0.523	-0.0233	0.4612	0.0313	-0.0015	-0.015	0.067	-0.0285	0.0479	-0.0353	-0.0696	0.0004	-0.1166	0.1068	0.0242	0.0266	0.0166	0.025	0.0769	-0.0268	-0.0576	-0.0264	0.0123	-0.4774	-0.0748	-0.038	-1.0188	0.0513	-0.0051	0.1138	-0.0227	0.0432	-0.0072	0.0023	-0.0322	-0.3833	0.0445	-0.0011	-0.0309	0.0026	-0.055	-0.0727	-0.0088	0.0249	0.8043	0.006	-0.039	-0.0453	0.028	-0.0227	-0.0686	0.5704	0.0198	-0.0081	-0.0886	-0.7395	0.0006	-1.0452	-0.9541	-0.1317	0.009	0.0496	-0.0443
ENSG00000022840	-0.0568	0.0102	-0.0293	-0.0217	-0.0772	-0.0431	-0.0238	-0.1351	0.0065	-0.0078	-0.0369	0.0497	-0.0037	-0.2065	-0.0721	-0.0046	-0.0027	-0.0017	0.0106	-0.0362	-0.0644	-0.0043	0.0007	-0.0311	0.0959	-0.0089	0.0215	-0.0203	-0.2037	0.0191	0.0546	0.0392	-0.0534	-0.0224	-0.0183	-0.0432	-0.1085	-0.0083	-0.0505	-1.158	0.0049	0.0158	-0.158	-0.0028	0.0898	-0.0235	-0.0575	-0.1982	0.0178	-0.039	-0.0335	0.0366	0.0209	-0.0028	-0.001	0.018	-0.0757	-0.0298	-0.0121	0.0192	-0.034	-0.0384	0.0166	-0.0262	-0.0047	-0.0039	-0.0509	-0.0616	-0.0337	-0.1673	0.0169	-0.0479	-0.0378	-0.0516	-0.0682	-0.9203	-0.0175	0.0182	-0.0048	0.0273	0.0452	-0.0356	0.0132	-0.0357	0.0527	0.0073	-1.0288	-0.0185	-0.0251	-0.0337	-0.0199	-0.0296	-0.0511	-0.0215	-0.3324	-0.0004	-0.05	-0.0572	-0.0211	-0.0267	0.0207	-0.0192	-0.0031	-0.0174	-0.0488	-0.0936	0.056	0.0078	-0.0317	-0.0216	-0.0122	-0.0073	-0.0605	-0.081	-0.1285	-0.0152	-0.0588	0.0229	-0.9986	-0.3022	-0.0435	-0.0589	-0.0381	-0.0683	-0.0014	0.0036	-0.0323	-0.0323	-0.0737	-0.9915	0.0103	-0.8796	-0.0028	0.0001	-0.0244	0.0044	-0.036	-0.0133	0.017	-0.0262	0.5156	-0.0529	-0.0692	-0.0458	-0.0518	-0.0698	-0.0642	0.0087	-0.201	-0.0366	-0.0358	-0.0123	-0.0275	-0.0729	-0.0012	-0.0206	0.0542	-0.0337	-0.0657	-0.0296	0.0046	-0.0692	-0.0209	-0.05	-0.0374	-0.54	-0.002	-0.0383	-0.0526	-0.0343	-0.0706	-0.0791	-1.015	-0.0179	-0.0631	-0.118	-0.3551	-0.849	-0.0483	-0.101	-0.2085	-0.1	-0.0303	-0.0217	-0.0367	-0.0624	-0.0497	0.0166	-0.0118	-0.0157	0.0007	-0.0005	-0.0121	0.0448	-0.0132	0.0386	-0.0983	0.0387	-0.0308	-0.0103	0.0179	-0.0135	0.0288	-0.0101	-0.0726	-0.0727	0.0114	-0.0437	-0.0066	-0.0112	0.0169	-0.0487	-0.0141	-0.0215	-0.0288	0.5598	-0.026	-0.1131	0.047	-0.017	-0.1631	-0.0354	-0.0488	-0.0287	-0.285	-0.0227	0.5264	-0.0182	-0.024	0.0077	-0.0013	-0.0125	-0.0111	0.0282	-0.0273	-0.0142	-0.042	-0.0607	-0.002	-0.9417	-0.0229	-0.0176	-0.9273	-0.0404	-0.0335	-0.0173	-0.03	-0.0675	-0.0024	-0.0645	-0.0193	-0.0924	-0.0355	0.0267	-0.0425	-0.0204	0.0076	-0.0273	-0.0239	-0.036	-0.0681	-0.0892	0.011	0.0118	-0.0085	0.0327	0.1112	-0.0101	0.0108	-0.0402	0.0485	-0.1847	0.0204	-0.0013	0.0211	0.0468	-0.0291	0.5794	-0.0093	-0.3714	-0.0008	-0.0797	-0.0181	0.0156	0.0053	-0.0372	-0.0423	0.0054	-0.0391	-0.079	0.012	-0.0307	-0.0605	-0.0284	-0.0356	-0.0441	-0.013	0.0094	0.028	-0.005	-0.0174	0.3163	-0.1372	-0.0518	-0.0078	-0.0289	-0.0064	-0.03	0.9141	0.0175	0.024	-0.021	-0.0386	0.0041	-0.0025	0.0231	0.0281	-0.057	-0.0222	-0.0721	-0.0493	0.007	-0.0353	-0.0036	-0.1078	-0.3529	0.0028	-0.0179	-0.0034	-0.0095	0.005	-0.018	-0.1252	0.0421	-0.0108	-0.0093	-0.0323	-0.0368	-0.0783	-0.046	0.007	-0.0072	0.0469	-0.025	-0.0147	0.005	-0.0211	-0.0171	0.0201	-0.0403	-0.0154	0.0406	-0.0407	-0.941	-0.0257	-0.092	-0.0065	-0.0326	0.0204	0.0115	-0.0059	-0.1073	-0.0483	-0.0119	-0.043	-0.0393	-0.2665	-0.0031	-0.0364	-0.0558	-0.0707	0.0005	0.0257	0.0042	-0.0294	-0.022	0.0174	-0.9439	0.0058	0.0017	-0.0632	-0.0312	-0.0936	-0.0097	0.0445	-0.0262	-0.0417	-0.0646	-0.004	-0.0766	-0.0739	-0.0007	-0.0056	-0.0267	0.0137	-0.0384	-0.0488	-0.0529	-0.0539	-0.0511	0.0239	-0.0049	-0.0185	0.0217	-0.5492	-0.0229	0.0048	0.0039	-0.0184	0.0225	0.0011	-0.0062	0.0049	0.038	0.0351	-0.0223	-0.075	0.0185	0.0184	0.0256	0.0451	-0.0273	-0.0565	-0.0138	-0.0222	-0.0665	-0.0456	0.0057	-0.0052	-0.026	-0.0369	0.025	0.0297	0.0016	0.026	-0.0336	-0.1065	0.3691	-0.0272	-0.1476	-0.0533	0.0278	-0.0438	-0.0027	-0.0172	0.0251	0.4723	0.0906	-0.0038	0.0011	-0.0607	-0.0099	-0.0191	-0.9935	0.0386	-0.0078	-0.0411	-0.0288	-0.0743	-0.086	0.0146	-0.7061	0.009	0.0196	0.0193	-0.0317	0.0578	0.0076	0.0563	-0.0258	-0.0665	0.5253	0.0728	-0.0335	0.0197	0.0042	0.0142	-0.0061	-0.01	-0.0118	-0.0139	-0.002	-0.0297	-0.0421	-0.0129	-0.0643	0.0181	0.0186	0.3179	-0.0426	0.0131	-0.0572	-0.0392	-0.006	-0.0725	0.0219	-0.0294	0.005	-0.056	-0.0325	-0.0993	-0.0772	-0.0006	-0.0332	-0.0393	-0.0689	-0.0588	0.0557	-0.0114	0.0182	-0.0578	-0.0404	-0.0189	-0.028	0.0017	0.001	-0.0582	-0.0493	-0.0069	0.002	-0.075	-0.0512	0.0369	0.0247	-0.0006	-0.0168	-0.0198	-0.0461	-0.0746	0.0105	-0.028	0.0135	-0.0502	-1.0251	0.2954	-0.0286	-0.0667	-0.0082	-0.0103	-0.0604	-0.0364	-0.0271	-0.0663	0.0075	-0.0773	-0.0364	0.0083	-0.006	-0.0282	0.0172	-0.0351	-0.0517	-0.0053	-0.0319	0.0163	0.0197	-0.0736	-0.0901	0.0328	-0.0025	-0.0154	-0.059	-0.057	-0.0058	-0.0368	-0.0777	-0.0221	-0.6363	-0.0099	-0.03	-0.0529	-0.4977	0.0024	-1.0059	0.0751	-0.924	0.014	0.008	-0.0373	-0.0045	-0.0267	-0.392	-0.0769	0.0663	-0.9516	0.6007	0.0085	0.0098	0.0154	-0.0098	-0.0767	-0.0737	-0.0315	-0.0717	-0.0766	-0.067	0.521	-0.0824	-0.0173	-0.0185	0.0354	-0.0359	-0.042	-0.0227	0.0006	0.0049	-0.0711	0.0065	-0.0111	-0.0248	0.0217	-0.0055	-0.0139	-0.083	0.0009	-0.1149	0.0728	0.0012	-0.0553	-0.0411	-0.0914	-0.0478	-0.0198	-0.0488	-0.0526	0.0546	0.0002	-0.063	-0.0104	-0.0268	-0.0441	-0.1026	-0.0206	-0.0566	-0.0786	-0.0606	-0.0608	0.069	-0.0159	0.0024	-0.011	-0.0612	0.0263	-0.0354	-0.0072	-0.0351	-0.0522	-0.0279	-0.0424	-0.0599	0.0165	-0.0054	-0.0606	-0.0262	-0.0472	-0.0922	-0.0198	-0.0431	0.0268	-0.3235	0.0173	-0.0077	-0.0278	0.0152	-0.0194	-0.0392	0.49	-0.0438	-0.1084	-0.0092	0.0416	0.0137	0.0197	-0.0032	0.0322	-0.0332	-0.0384	0.0039	-0.0972	0.0638	0.0258	-0.0712	-0.0842	-0.035	-0.0442	-0.1083	0.0659	-0.0068	-0.0659	-0.1473	-0.0345	-0.0138	-0.0329	-0.0779	-0.0103	0.0051	-0.0049	-0.0082	-0.0374	-0.0045	-0.035	-0.1507	-0.0241	-0.053	-0.0061	-0.024	0.0223	-0.0836	0.0391	-0.0566	-0.0006	0.0043	-0.0068	0.0059	-0.2375	0.0229	-0.0287	-0.0659	-0.0068	-0.025	-0.0414	-0.1426	-0.0096	-0.0532	-0.0154	-0.0435	-0.0042	-0.0004	0.0199	-0.0194	-0.0419	0.0823	-0.7517	-0.0898	-0.0052	-0.0732	-0.0676	-0.0117	-0.9376	-0.012	-0.0718	-0.0342	0.0275	-0.068	-0.0433	-0.0198	-0.0237	-0.6475	0.02	-0.2743	-0.0707	0.031	0.0084	-0.0139	0.0078	-0.1273	-0.0056	-0.0492	0.0265	0.0104	-0.0443	-0.0097	-0.0418	-0.0223	-0.0108	-0.0129	-0.089	-0.0483	-0.0218	-0.0647	0.0025	0.0057	-0.0446	-0.0961	-0.0356	0.0691	-0.0632	-0.0802	-0.1771	-0.0849	-0.9265	-0.0677	-0.0169	-0.0117	0.0088	-0.0367	0.0022	-0.0237	0.0095	-0.0779	-0.0127	-0.0257	0.0344	-0.0301	-0.1241	-0.0582	-0.0152	-1.0097	-0.0325	0.0099	-0.061	-0.019	-0.014	0.0195	-0.0494	0.0102	-0.0517	0	-0.0804	-0.0176	-0.3421	-0.0013	0.0267	0.0183	-0.0145	-0.0222	-0.0029	-0.0994	-0.0439	0.0636	-0.009	0.0019	0.0029	-0.0777	0.034	0.0077	-0.0668	-0.149	-0.0736	0.0814	-0.3995	-0.0338	0.0054	0.0032	0.1081	-0.0564	-0.0251	0.0033	-0.7512	0.0408	0.0494	-0.0576	-0.9757	0.0408	-0.0045	-0.0656	-0.0116	0.0453	-0.0434	0.0318	-0.0405	-0.429	0.0298	0.0241	-0.0029	-0.0132	-0.1015	-0.0398	-0.0164	0.0359	0.102	-0.0114	-0.0453	-0.0087	0.0182	-0.0036	-0.0502	0.019	-0.058	-0.0229	-0.0397	-0.0109	-0.0157	-0.0113	-0.0102	-0.0854	-0.0181	0.5707	-0.0568
ENSG00000022976	-0.0525	-0.5256	-1.0034	-0.0165	-0.0823	0.0113	-0.1667	-0.1217	-0.0004	-0.0106	-0.0755	0.0083	-0.0153	-0.2586	-0.0713	-0.0228	-0.0038	-0.194	0.0004	-0.0362	-0.0697	-0.0055	-0.0064	-0.9688	-0.033	-0.0419	0.0254	-0.6492	-1.123	-0.9489	-0.0008	-0.1449	-0.0556	-0.0709	-0.8279	-0.0392	-0.1112	-0.0632	-0.05	-0.1663	0.0077	-0.3456	-0.1578	-0.004	0.0536	-0.0218	-0.0759	-0.2056	0.02	-0.0496	0.5236	-0.1389	-0.9424	-0.034	-0.9906	0.0081	0.4643	-0.0523	-1.1302	0.0371	-0.0481	-0.0516	-0.184	-0.0895	-0.1282	-0.1407	-0.0575	-1.0416	-0.0094	-1.1311	0.0158	-0.0522	-1.155	-0.1114	-0.089	0.0071	-0.0288	0.0142	-0.1008	0.0256	-0.015	-1.1286	0.0311	-0.0042	0.0188	-1.0216	-1.0052	-0.0265	-0.0243	-0.9996	-0.9325	-0.0351	-0.0522	-0.9949	-0.336	-0.0027	-0.0802	-0.1023	-0.018	-0.0048	-0.0458	0.0396	-0.091	-0.0252	-0.9705	-0.0908	0.0354	-0.0225	-0.6474	-0.0301	-0.0484	-0.0083	-0.0477	-1.0644	-0.1252	-0.1452	-0.09	-1.0083	-0.9957	-0.0497	-0.9358	-0.0575	-0.6124	-0.0773	-0.1443	0.0039	-0.3052	-0.7432	-0.1118	-0.1578	-0.9539	0.0567	-0.0296	0.0001	-0.0757	-0.9915	-0.0317	-0.0045	-0.1033	-0.0227	-0.0161	-0.0496	-0.0723	-0.8121	-0.0477	-0.9942	0.5126	0.0285	0.2523	-0.0204	-0.0389	-0.0076	-0.0264	0.0511	0.0089	-0.0137	-0.7372	-0.0289	-0.176	-0.0274	-0.0266	-0.0494	0.0005	-1.0201	-0.036	-0.8765	0.002	-0.1056	-0.0489	-0.0861	-0.0445	-0.0351	-1.0159	-0.0214	-1.0414	-0.1119	-0.4972	-0.8916	-0.8735	-0.1031	-0.0227	-0.0989	-0.0429	-0.0185	-0.0377	-0.991	-0.057	0.0167	-0.0246	-0.0376	-0.0077	-0.0063	0.0249	0.0153	-0.0059	0.6143	0.5906	-0.9451	0.012	-0.0233	-0.0342	-0.0318	0.0257	0.1284	-0.0532	-0.069	0.0079	-0.055	-0.006	-0.0195	0.0166	-0.0405	-0.0172	-0.0238	-0.0154	-0.0158	-0.0216	-0.7775	0.0492	-0.001	0.3526	-0.1491	-0.0473	-0.0267	-1.0106	-0.0274	-0.013	-0.9891	-0.0294	0.0031	-0.0028	-0.8034	-0.9777	0.0148	-0.0218	-0.0101	-0.8402	-0.9731	-0.0192	-0.9424	-0.0222	-0.0254	-0.0025	-0.7182	-0.0163	-0.5382	-0.0208	-0.0586	-0.0301	-0.0717	-0.0221	-0.0896	-0.0343	-0.2858	-0.0391	-0.0239	-1.0176	-0.0457	-0.0341	-0.0323	-0.0649	-0.0621	-0.0014	0.0157	-0.0062	0.0329	-0.0394	-0.0125	0.0048	-0.0013	0.418	-0.2212	0.0014	-0.3086	0.0033	0.0447	-0.0451	0.0208	-0.0038	-0.0823	0.0019	-0.3314	-0.0173	0.0042	-0.9679	-0.0506	-0.9331	-0.9315	-0.0412	-0.0878	0.0434	0.0403	-0.0192	-0.0315	-0.0354	-0.0427	-0.0072	-0.0066	0.0289	-0.0097	-0.0125	-0.0477	-0.9564	-0.0908	-0.0311	-1.0145	0.0006	-0.016	0.5262	0.027	0.0313	-0.0276	-0.0282	-0.9304	-0.0075	0.0229	0.0317	-0.0582	-0.0329	-0.0687	-0.0448	-0.0075	-0.0206	0.0042	-0.1114	-0.6184	-0.0046	-0.0161	-0.0015	0.5437	-0.0603	-0.0185	-0.1069	0.0338	-0.017	-0.024	-0.0568	-0.0197	-0.0602	0.1873	0.0097	-0.0979	0.0539	0.1084	-0.944	-0.0135	-0.012	-0.0214	0.021	-0.0213	-0.0242	0.0422	0.0149	-0.283	-1.055	-0.0868	-0.0624	0.0099	0.0015	-0.8808	-0.9553	-0.1404	-0.0492	-0.0039	-0.0421	-0.0388	-0.2643	-0.0006	-1.0312	-0.9862	-0.063	-0.4253	-0.0156	-0.0044	-0.099	-0.061	0.0177	-0.9231	0.0051	0.0076	-0.0486	-0.0228	-0.0723	-0.012	0.0433	0.4841	-0.0386	-0.0064	0.0018	-0.1707	-0.0722	0.3485	-0.0088	-0.0242	0.0117	-0.021	-0.0344	-0.089	-0.052	-0.9172	0.0276	-0.0075	-0.0142	-0.0088	-0.4473	-0.0206	-0.0028	-0.0098	-0.0173	0.0189	0.0074	-0.0166	0.008	0.0356	0.0184	-0.0191	-0.0719	-0.094	0.0368	0.0196	0.0492	-0.0176	-0.0837	0.0075	-0.0634	-0.0654	-1.0189	0.0281	-0.031	-0.0604	-0.0361	0.0026	0.0375	-0.0004	0.0245	-0.0296	-0.0389	-0.0145	-0.8544	0.0152	-0.0744	0.0231	-1.0365	-0.0099	-0.004	0.0293	0.0117	0.1265	0.015	-0.0098	-1.0125	-0.0216	-0.0146	-0.9949	0.018	-0.0023	0.013	-0.0242	-0.0453	-0.0858	0.5716	-0.9945	-0.1428	0.0181	0.0219	-0.0012	0.0511	-0.9599	0.057	0.0167	0.233	-0.9609	0.0712	-0.0213	0.0067	-0.0003	-0.9715	-0.0015	-0.0095	-0.0071	-0.0143	-0.0036	-0.0912	-0.0134	0.0012	-0.075	0.0104	0.0312	-0.9924	-0.8421	-0.0089	-0.5526	-0.0391	0.0727	-0.0351	0.4159	-1.0183	-0.71	-0.0516	-0.8251	-1.0659	-1.0277	-0.0079	-0.0291	-0.0199	-1.0585	-1.0178	-0.0158	-0.0077	-0.9817	-0.0602	-0.099	-0.0082	-0.0075	-0.0411	0.0066	-0.0793	-0.0648	-0.0011	-0.0126	-0.014	-0.1743	0.0542	0.0281	-0.3277	0.2144	-0.1088	-0.0447	-0.0759	-0.8674	-1.0181	0.0222	-0.0424	-0.0241	-0.0103	-0.9128	0.007	-0.0049	-0.0176	-0.0577	-0.021	0.0005	-0.0201	-0.0097	-0.0778	-0.0184	0.0062	-0.0122	-0.0319	0.0091	-0.1074	-0.1002	-0.0012	0.0003	0.0189	0.025	-1.0472	-0.0238	0.0105	-0.0023	-0.0273	-0.0631	-0.0304	-0.9871	-0.0394	-0.0709	-0.0239	-0.2691	-0.0094	-0.0311	-0.0607	-0.5091	0.0024	0.0114	-0.899	-0.994	0.006	-0.0044	-0.092	-0.0062	-0.0579	0.0031	-0.0885	0.5426	-0.0309	0.0253	0.0026	-0.9872	-0.2588	-0.0003	-0.0775	-0.0795	-0.017	-0.0405	-0.0516	-0.0822	-0.0187	-0.0329	0.0058	-0.9637	-0.0295	-0.0367	0.5738	-0.0251	0.0044	0.0067	-0.0906	-0.0292	0.0028	0.0174	-0.6994	-0.0051	-0.0123	-0.9238	-0.0433	-0.0947	0.0699	-0.0474	-0.1136	-0.0372	-0.0804	-0.9846	0.0153	-0.0501	-0.0547	-0.6985	-0.0175	-0.0297	-0.0331	-0.0313	0.4051	-0.1212	-0.6686	-0.1537	-0.1346	-0.836	-0.0941	0.0062	-0.0927	0.0023	-0.0107	0.2419	0.0118	-0.0259	-0.0366	0.0303	-0.0427	-0.0376	-1.0213	0.0078	-0.0939	-0.0357	-0.0434	-0.9354	-1.0197	-0.1081	-0.0129	-0.0357	-0.0283	-0.8582	0.0128	-0.0034	-0.0384	0.0105	-0.0207	-0.159	-0.0939	-1.115	-0.8816	-0.0086	0.0179	0.0179	-0.0436	0.5733	0.6145	-0.5606	-0.0431	-0.1403	-0.9195	0.072	-0.0521	-0.0841	-0.0631	-1.0008	0.0034	0.0564	0.058	-0.0623	-0.0604	-0.1056	-0.0259	0.0007	-0.0061	-1.0789	-0.0217	0.0073	-0.0039	-0.0492	-0.0324	0.0086	-0.0339	0.0172	-0.0147	-0.9139	-0.0099	-0.0221	-0.9193	-1.1019	0.6017	-0.085	-0.6319	0.0307	0.0503	0.0084	-0.2339	0.0195	-0.0246	-0.0566	-0.8523	-0.0317	-0.0208	0.2313	-0.0402	-0.0721	0.0942	-0.0394	-0.0075	-0.061	0.0773	-0.0176	-0.0302	0.0821	0.0128	0.1329	-0.0002	0.3507	-0.0772	-0.9046	0.2667	-0.0125	-0.9957	-0.7151	0.0223	-0.0317	-0.0376	-0.0259	-0.0156	-0.6433	0.017	-0.8857	-0.0387	-0.9264	-0.0122	-0.0127	-0.8291	-0.0868	-0.5467	-0.5991	-0.0353	-0.018	-0.0481	-0.005	-0.0575	-0.0602	-0.0749	-0.0434	-0.0453	-0.634	-0.0253	-0.1312	0.0019	-0.3905	-0.0223	-0.0991	-0.0305	-0.0007	-0.0688	-0.0829	-0.0648	-0.0894	-0.0439	-0.065	-0.0242	-0.1736	0.0047	-0.0327	-0.0559	-0.0338	0.0149	-0.0153	-0.021	-0.028	-0.9551	-0.029	-0.0351	0.069	-0.0852	-0.9854	-0.0374	0.0129	-0.064	-0.9484	-0.9058	-0.002	-0.1079	0.014	-0.089	-0.025	-0.0451	-0.0391	-0.9958	0.004	-0.0246	0.0281	-0.0328	-0.0607	-0.0274	-0.0795	-0.025	-0.0179	-0.0075	-0.5416	0.0228	-0.8591	0.0358	0.0096	-0.0596	-0.165	-0.1451	0.5718	-0.0253	-0.0482	-0.9401	-0.0979	-0.1679	-0.1066	-0.0485	-0.0313	0.0075	-0.6251	0.0395	-0.0462	-0.0087	-0.7635	-0.095	-0.0707	-0.0427	0.0467	-0.0237	-0.0019	-0.9355	0.0184	-0.9431	-0.9481	0.0367	-0.0381	-0.9167	-0.0406	-0.0112	0.0191	-0.0065	-0.8029	-0.1203	-0.0044	-0.0432	-0.0296	-0.0764	-0.0164	-0.0151	-1.0013	-0.1125	-0.0472	-0.1271	-0.0277	-0.9745	-0.1301	-0.0168	0.0815	-0.7549
ENSG00000023041	-0.0905	0.0016	-0.0356	-0.0001	-0.0724	0.0107	-0.0581	-0.049	-0.0012	-0.0164	-0.0396	0.0361	-0.0159	-0.1829	-0.0748	0.2419	-0.0101	-0.0257	-0.012	0.0772	-0.0682	-0.0033	-0.0043	-0.0359	0.0762	-0.0195	0.0194	-0.0222	-1.0685	-0.0204	-0.0056	0.0488	-0.0284	-0.0402	-0.0241	-0.0547	-0.0586	-0.0084	-0.0402	-0.0502	0.0066	0.0135	-0.1673	0.0016	0.5457	-0.0106	-0.0892	-0.1781	0.0089	-0.0489	-0.0218	0.1607	0.02	-0.0102	-0.9841	0.1463	-0.1193	-0.0487	-0.0377	0.0097	-0.0251	0.0789	-0.003	-0.0361	-0.01	-0.0083	-0.0791	-0.0422	-0.0208	-0.1296	-0.0097	-0.055	-0.0314	-0.0634	-0.0642	0.0089	0.5565	0.02	-0.0601	0.0181	0.0202	-0.0451	0.0228	-0.0314	0.0223	-0.0313	-1.0044	-0.0296	-0.0252	-0.0727	-0.0149	-0.0246	-0.0522	-0.0319	-0.2996	-0.0021	-0.0617	-0.0538	0.0051	0.0156	-0.9072	0.0215	0.5518	-0.0213	-0.0471	-0.0903	0.0494	0.0031	-0.0022	-0.0274	-0.0041	-0.0017	-0.054	-0.0818	-0.0504	0.0134	0.0548	-0.0907	-0.0435	-0.2818	-0.0334	-0.0554	-0.0404	-0.0902	-0.0254	0.0024	-0.029	-0.0274	-0.0935	-0.275	0.0027	-0.8998	-0.0012	-0.0288	-0.04	-0.0106	-0.0382	0.0246	0.0137	-0.0152	0.2645	-0.0485	-0.0522	0.4961	-0.0508	-0.0203	-0.0561	0.0094	-0.1679	-0.0164	-0.0213	-0.0074	-0.0204	0.0782	0.0041	-0.0067	0.0293	-0.0345	-0.0563	-0.0157	-0.0108	0.0768	-0.0008	-0.0433	-0.0706	-0.0172	0.0029	-0.0543	-0.0511	-0.0375	-0.4079	-0.0423	-0.0455	-0.0242	-0.7644	-0.1157	-0.0292	-0.3419	-0.0427	0.0494	-0.0722	-0.0847	-0.0315	-0.0215	-0.0379	-0.0638	-0.0487	0.0174	-0.0166	-0.0279	-0.0128	-0.0054	0.0125	0.0015	-0.0079	0.024	-0.0168	0.0329	-0.0064	-0.0102	0.0005	-0.0236	-0.0064	-0.0597	-0.0582	0.494	0.0059	0.0146	0.543	0.4603	0.0166	-0.0443	-0.0158	0.0399	-0.0006	0.5394	-0.0692	-0.099	0.0501	-0.0094	-0.1635	-0.0354	-0.055	-0.0432	-0.3322	-0.0297	-0.0184	-0.0042	-0.0261	-0.0008	-0.0052	-0.0428	-0.0157	0.0243	-0.0386	0.4403	-0.0521	-0.0514	-0.0081	0.0005	-0.0096	-0.0205	-0.0099	-0.0262	-0.0259	-0.0192	-0.0235	-0.0508	-0.0234	-0.071	-0.0234	-0.0982	-0.0371	0.0223	-0.0439	0.5516	-0.0661	-0.0365	-0.0209	-0.0465	-0.0406	-0.0698	-0.0014	0.0083	-0.0068	0.0236	-0.0044	0.2415	0.0003	-0.0146	0.0588	0.3599	0.01	-0.0088	0.0201	0.0433	-0.0319	0.0088	-0.0144	-0.0008	0.001	-0.0423	-0.0249	0.009	0.0024	-0.0448	-0.0403	0.0053	-0.0934	-0.0798	0.047	0.0228	-0.0273	-0.022	-0.045	-0.048	-0.0208	0.0189	0.0185	-0.0057	-0.0258	-0.0488	-0.1095	-0.0712	-0.0114	-0.0287	-0.0002	-0.0322	-0.1505	0.0284	0.0317	-0.0176	-0.0315	-0.0133	-0.0011	0.0234	0.0302	-0.0516	-0.0167	-0.0722	-0.0495	0.0076	-0.0185	-0.007	-0.091	0.0035	-0.0083	-0.0485	-0.0029	-0.0035	0.5414	-0.0145	0.0608	0.0193	-0.0132	-0.0112	-0.0445	-0.0276	-0.0618	-0.0496	-0.0204	-0.0101	0.0584	-0.0481	0.5769	-0.018	-0.0092	-0.0184	0.017	-0.0216	-0.0227	0.0167	0.0092	-0.2023	-0.0426	0.2653	-0.0154	0.0326	0.0105	0.005	-0.0186	-0.0656	-0.0406	0.0019	-0.0603	-0.0396	-0.2883	-0.8742	-0.0298	-0.0497	0.4906	-0.0171	0.0183	-0.0218	-0.0304	-0.0248	0.0115	-0.0002	0.0031	-0.9324	-0.0512	-0.0228	-0.0427	0.0084	0.0357	-0.0427	-0.0335	-0.0092	-0.0005	-0.0571	-0.0702	-0.009	-0.0163	-0.0386	0.0282	-0.0221	-0.0395	-0.0619	-0.0537	-0.0453	0.0081	-0.0027	-0.0128	0.0155	-0.1887	0.0095	0.0861	-0.0017	-0.0231	0.0255	-0.0093	-0.0198	0.0124	0.0408	0.032	-0.0317	-0.0758	-0.0112	0.0248	0.0169	0.0276	-0.0239	-0.0488	-0.0043	-0.9963	-0.0618	-0.0214	0.0277	-0.009	-0.0477	0.5377	0.0095	0.0348	-0.0006	0.0135	-0.0449	-0.0963	0.4477	-0.0206	0.0252	-0.0539	0.0264	-0.0442	-0.0007	-0.0065	0.0363	0.0117	0.1263	0.0126	-0.003	-0.0502	-0.0134	-0.007	-0.0154	0.0386	-0.0133	-0.1106	-0.0088	-0.0069	-0.0877	0.0169	-0.0125	0.0007	0.0316	0.0214	-0.0111	0.0438	0.0145	0.0504	0.5266	-0.0667	-0.1296	0.0721	-0.0154	0.0218	0.0022	-0.0262	0.0006	-0.0096	-0.0117	-0.0078	0.0081	-0.0465	-0.0269	-0.0081	-0.0691	0.013	0.0221	-0.0109	-0.0301	-0.0068	-0.0487	-0.0312	0.0093	-0.63	0.0107	-0.03	0.0102	-0.0502	0.0007	-0.6013	0.508	-0.0025	0.1604	-0.0212	-0.069	-0.0355	0.0236	-0.0213	-0.0333	-0.0548	-0.0603	-0.0216	-0.0051	-0.0156	0.0019	-0.0732	-0.0888	-0.0055	0.0124	-0.0316	-0.0546	0.0386	0.0146	-0.0045	-0.0139	-0.0115	-0.0407	-0.0683	0.0075	0.0207	0.0179	-0.053	-0.0316	-0.0271	-0.039	-0.0008	-0.0099	-0.0557	-0.0512	-0.0363	0.0063	-0.0313	-0.0002	-0.0874	-0.0027	0.0205	0.3949	0.0256	0.0161	-0.0709	0.0182	-0.0014	-0.0102	0.0223	0.0239	-0.0514	-0.0599	0.0057	-0.0089	-0.0126	-0.0597	-0.0527	-0.0989	-0.0453	-0.077	-0.0316	-0.0526	-0.0038	-0.0312	-0.0687	-0.5037	0.0055	0.0227	0.0609	0.0202	0.0076	0.019	-0.0541	-0.0087	-0.0486	-0.0086	-0.0053	0.534	0.0259	0.0168	-0.003	-0.0012	0.0009	-0.0276	-0.0875	-0.063	-0.0338	-0.0145	-0.0543	-0.0275	-0.0058	-0.0481	-0.0116	-0.0277	0.001	-0.0369	0.0129	-0.0119	0.4553	-0.0132	-0.1027	-0.031	-0.0087	0.0081	0.0534	-0.0134	-0.0146	-0.01	-0.0038	0.5263	0.065	-0.011	-0.0621	0.2743	-0.0786	-0.0161	0.0046	-0.0463	-0.0503	0.0338	-0.0116	0.009	-0.0238	-0.0288	-0.0593	-0.1058	-0.0177	-0.0906	-0.0822	-0.014	-0.0523	0.0908	-0.017	-0.0008	-0.0089	-0.0285	0.0236	-0.0455	-0.0265	0.0036	-0.0376	-0.0382	-0.0523	-0.0065	-0.02	0.0033	-0.0421	-0.0238	-0.0431	-0.1086	-0.0027	-0.0401	0.0129	-0.3216	0.0173	-0.0085	-0.0358	0.0129	-0.0123	-0.0692	-0.0915	-0.0842	-0.3889	0.0027	0.9469	0.0056	0.0014	-0.0017	0.0572	-0.054	-0.0601	-0.0091	-0.0387	0.0817	-0.0157	-0.038	-0.0657	-0.0143	0.0468	-0.184	0.0744	-0.0144	0.5183	-0.118	-0.7521	-0.0047	-0.0094	-0.0629	-0.0129	0.0035	-0.0106	-0.0391	0.0055	0.0034	-0.027	-0.0018	-0.0135	-0.0284	-0.0175	-0.0329	0.0332	-0.0819	0.0362	0.0014	-0.0016	0.0203	-0.0132	0.0104	-0.4802	0.0398	-0.0311	-0.069	0.0373	-0.0405	-0.0344	-0.1273	-0.0041	-0.0351	-0.073	-0.0455	-0.0003	-0.0356	0.0201	0.0046	-0.0375	0.0749	-0.013	0.2461	-0.0193	-0.0041	-0.0473	-0.019	-0.0285	-0.5728	-0.0657	-0.0375	0.0198	-0.035	-0.0333	-0.0026	-0.0146	-0.0328	0.0058	-0.156	-0.0198	0.0261	-0.0203	-0.018	0.0032	-0.0639	-0.0167	-0.0632	0.5242	-0.007	-0.0153	-0.0116	-0.3756	-0.0648	-0.01	-0.0311	0.528	-0.072	-0.0454	-0.0708	-0.0058	0.0015	-0.0243	-0.0753	-0.039	0.0062	-0.06	-0.0719	0.2473	-0.1075	-0.0466	-0.066	-0.0145	-0.0305	-0.0068	-0.0472	-0.0035	-0.0387	0.0027	0.0168	-0.0259	0.0368	-0.0038	-0.0444	-0.0594	0.0611	-0.0263	-0.9841	-0.0119	-0.0061	-0.073	-0.059	-0.0235	-0.0223	-0.055	0.0087	-0.0573	-0.0069	-0.0538	-0.0241	-0.0673	0.0214	0.0268	0.0102	-0.0177	-0.0153	-0.0133	0.3576	-0.0297	0.0391	-0.0158	0.004	0.0453	-0.0372	0.0337	-0.0186	-0.1123	-0.0624	-0.1095	0.0402	-0.0181	0.0005	0.0022	-0.0265	-0.1683	-0.0288	-0.0504	-0.0092	0.0109	0.0596	0.0299	-0.0511	-1.006	0.0185	-0.0279	-0.1007	-0.0306	0.0132	0.0317	0.0197	-0.0455	-0.0066	0.0191	0.004	0.0423	-0.0226	-0.0562	-0.0606	-0.0274	0.0406	-0.098	-0.0192	-0.0708	-0.0171	0.0121	0.0008	-0.0241	0.0021	0.0016	-0.0423	-0.0596	-0.0116	-0.0321	-0.0198	-0.0295	-0.1114	-0.6006	0.0426	-0.047
ENSG00000023171	-0.0671	0.0124	0.5304	0.5718	0.4745	0.9714	0.5273	0.8485	0.5771	0.0302	0.5316	0.0039	0.5112	0.5557	0.5126	0.5702	0.2587	0.8027	0.0017	0.5418	0.9125	-0.0014	0.575	-0.0663	0.1145	0.5782	0.5769	-0.0583	-0.1497	0.0266	0.05	0.9618	-0.0138	-0.0269	-0.0139	0.529	-0.0484	0.5731	-0.0083	-0.0708	0.0071	0.0157	0.319	-0.9534	0.6308	-0.0147	0.4908	0.3112	0.0173	-0.0582	0.5328	0.1401	0.0202	0.0053	0.0012	0.013	0.4176	0.8433	0.4627	0.0161	0.5625	-0.0457	0.0185	-0.0193	-0.0071	-0.0293	-0.0977	-0.0583	-0.0406	-0.0746	0.0106	0.5203	-0.0215	-0.0483	-0.0674	0.6223	-0.0166	0.527	-0.0158	0.4191	0.04	-0.0494	0.0377	-0.0227	0.6066	0.008	-0.1158	-0.009	0.5327	-0.0737	-0.07	0.5502	-0.0514	-0.0203	0.0122	0.0002	0.5705	0.4827	0.6627	0.5821	0.0192	0.6171	0.5813	0.5406	-0.0278	0.5787	0.6203	0.6965	-0.0091	-0.0515	-0.0127	0.5184	-0.0572	-0.0765	-0.0653	0.5086	0.2896	0.0286	-0.0427	0.5797	0.5145	-0.0617	-0.0472	0.9141	0.9969	0.001	-0.0291	-0.0304	0.911	0.0058	0	0.0755	0.7177	0.5837	-0.0336	-0.0029	0.5314	0.0125	-0.0124	-0.0149	0.4942	0.7087	-0.0474	-0.001	-0.023	0.54	0.5332	0.0231	0.2929	0.5552	0.5539	0.011	0.4752	0.6413	0.576	0.864	0.0576	0.5514	-0.0696	-0.0156	-0.0046	0.8355	0.5804	0.5471	0.5261	-0.0522	0.5911	0.5072	0.4903	0.5522	0.0556	-0.0385	-0.0403	-0.0224	-0.0505	0.5411	0.5227	0.0571	-0.4162	0.8765	0.577	-0.0791	0.0423	-0.0172	0.0987	-0.0644	0.2885	0.9477	-0.0085	-0.0235	0.5807	-0.0004	0.6114	0.6108	0.5736	0.6335	-0.0037	0.0361	0.563	-0.0012	-0.0045	0.5669	-0.0075	-0.2415	-0.0735	0.4911	0.9678	0.0155	0.5632	-0.0194	0.5907	0.5046	-0.0169	0.9551	0.0142	-0.0303	0.09	-0.051	0.5853	0.5359	0.5176	-0.046	0.7165	-0.0202	-0.0549	-0.0255	-0.0241	0.5709	-0.0276	0.5733	0.5748	-0.019	-0.0394	0.024	-0.0463	0.7862	-0.0374	0.591	0.5385	-0.0037	0.3373	0.5317	0.584	-0.0215	0.0557	-0.0229	0.5413	-0.0439	-0.0085	0.4386	0.5019	0.9109	-0.0382	0.0254	-0.0428	0.5682	-0.0717	-0.0289	-0.0171	0.5223	0.8672	0.9069	0.0057	0.64	0.5588	0.0278	-0.0096	0.1273	0.0061	-0.0057	0.7232	0.3917	0.613	-0.0019	0.5145	0.0463	-0.0275	0.6263	-0.0145	0.5219	0.0174	0.5373	0.5152	0.0256	-0.007	-0.0362	-0.0292	0.0043	-0.1525	0.7519	0.0533	0.6203	-0.018	-0.0265	0.5405	-0.0303	-0.0143	0.6231	0.023	0.0051	-0.0177	0.5254	0.4621	-0.0414	0.9289	-0.0264	0.8343	-0.031	0.5236	0.6037	0.0354	0.4394	-0.033	0.0045	0.0124	0.6	0.0505	1.1818	-0.017	0.5508	0.5247	0.0121	0.5585	-0.0065	0.5695	0.0146	0.0114	-0.0731	0.5833	-0.0107	0.5525	-0.0182	0.8155	-0.9843	-0.0042	0.005	0.5326	-0.0278	0.3567	0.1894	0.0398	-0.065	0.6288	-0.0297	0.5591	0.4468	0.6209	0.5673	0.6188	0.5744	-0.0151	0.0398	0.0072	-0.0132	-0.0326	0.2787	0.9686	0.6907	-0.0015	0.0189	0.0046	0.5023	-0.039	0.0148	-0.0379	0.488	0.3206	-0.0063	-0.0292	-0.0311	0.5069	-0.0399	0.6707	0.2219	0.5463	-0.0214	0.5763	0.025	0.0082	0.5797	0.5315	-0.0352	0.489	0.5971	0.0514	1.277	-0.0373	0.5271	-0.0007	0.5569	-0.0685	0.4314	0.013	0.4158	0.4739	-0.0211	-0.0407	-0.0212	0.5319	0.4975	0.6066	0.573	-0.0118	0.034	-0.1759	0.556	0.4747	0.4655	-0.0194	0.5913	0.0016	0.5719	0.0044	0.5686	0.0366	-0.0256	0.4551	0.0263	0.026	0.5881	0.0608	-0.0232	-0.0462	0.5428	-0.0252	-0.053	-0.0275	0.0272	0.3828	0.5247	0.5427	0.5937	0.5498	-0.002	-0.0044	-0.0206	0.4848	0.467	-0.0184	0.0247	-0.0508	0.03	-0.0267	0.5777	0.703	0.0328	0.0212	0.7022	0.051	0.0062	-0.062	0.5612	0.5564	-0.0129	0.0252	-0.0128	0.013	-0.0125	0.5413	0.893	0.5684	0.0152	0.0131	0.7222	0.0237	0.4267	0.6049	0.0191	0.6459	0.5636	0.496	0.4468	0.0728	-0.0073	0.5839	0.5625	-0.0092	0.0162	-0.0061	0.5552	-0.0153	0.8025	-0.041	0.9369	-0.0063	-0.0718	0.5678	0.5796	-0.0095	-0.0243	0.4918	0.4026	0.5449	0.6192	-0.0083	0.423	-0.0257	0.0077	0.5305	0.5836	-0.0956	-0.0095	0.5865	0.5257	0.5569	0.0936	-0.0447	0.6016	0.5577	0.0276	-0.0609	-0.2878	0.8005	0.0195	0.0005	0.0226	-0.0774	-0.0098	0.5399	0.0116	-0.0167	-0.0529	0.0666	0.5497	-0.004	0.74	-0.0127	0.212	0.493	0.007	-0.0311	0.0195	0.0119	-0.0273	-0.0125	-0.0273	0.2291	0.433	0.8163	-0.0561	0.5248	0.0038	0.5552	0.0699	-0.0615	0.4689	0.0086	-0.0063	-0.028	0.0166	0.5495	0.5972	0.0042	0.4984	0.3741	0.0237	-0.03	1.1882	0.6149	0.5555	-0.0208	0.4277	0.0453	-0.0047	-0.0315	-0.0916	0.538	0.5231	0.0065	-0.0336	0.8168	0.2546	0.5787	0.0324	0.0841	0.6013	0.0219	0.0098	0.5631	0.7942	-0.0409	0.973	-0.0289	0.9143	0.0219	0.6003	0.5964	0.0126	0.0052	0.5251	-0.0513	0.4157	-0.0234	-0.02	-0.0495	-0.0308	0.575	-0.0536	0.4385	0.5847	0.6253	0.519	0.5813	-0.0286	-0.689	0.5946	-0.0567	-0.0063	0.7233	0.4246	0.0529	0.0076	-0.0108	0.028	0.0073	0.1757	0.6464	0.5035	-0.0492	0.8362	0.4906	-0.0125	0.4861	0.4626	-0.0516	0.0596	-0.0047	0.0089	-0.0098	0.0624	0.5444	0.1616	-0.013	0.5141	0.5089	-0.0131	-0.0585	0.1293	0.0054	-0.0053	0.5438	0.1647	0.0055	0.526	-0.0201	0.594	-0.0174	0.5153	-0.0477	0.0209	0.0048	0.0271	0.5435	-0.0149	-0.0331	1.0205	0.5836	-0.013	0.0226	-0.3397	0.5785	-0.0061	0.6534	0.4306	-0.0313	-0.0339	-0.0795	0.4733	-0.0188	0.5551	0.0521	0.0023	-0.0147	0.988	1.2007	-0.0789	-0.038	-0.0026	-0.0406	0.1142	0.0066	0.5657	0.5337	-0.0211	1.027	0.8923	0.0596	-0.0112	0.2861	0.3846	-0.0234	0.5338	0.0525	-0.0655	0.5643	0.5656	-0.0089	0.4939	0.0142	0.0105	-0.2278	0.0214	-0.0112	-0.0154	-0.0312	0.5376	0.0385	0.4914	0.0418	-0.0183	0.0015	0.0389	0.0845	0.5051	-0.1791	0.5503	0.4945	0.4656	-0.0008	-0.0185	0.4445	0.8124	-0.0019	0.0486	-0.0434	0.2401	0.0058	-0.0307	-0.004	0.0121	-0.008	0.6534	0.0123	0.2952	0.0041	0.0585	-0.0533	-0.2808	0.0083	-0.0046	-0.0535	0.0087	0.0287	0.5423	0.4694	0.0052	-0.0066	-0.0231	0.0276	0.0744	0.9784	0.0434	0.5612	0.5199	-0.0036	0.5708	-0.8689	-0.1058	0.0309	0.5667	-0.0144	0.4188	0.3848	-0.0485	-0.0068	-0.0091	0.5584	0.732	1.1911	1.2024	0.0075	0.0265	-0.0177	-0.0708	0.9094	0.0739	0.4725	-0.082	0.4349	0.7201	-0.0159	-0.0474	0.5658	-0.0038	0.5731	-0.0364	0.0048	0.0137	0.0639	0.0258	0.6846	0.0588	0.0343	0.9465	0.5908	0.6294	0.5511	-0.0161	-0.0046	0.4894	0.4005	-0.2994	-0.0175	0.0163	-0.0512	0.017	-0.0426	-0.0052	0.9337	0.8873	-0.0692	0.5466	0.0299	0.0133	-0.0123	0.4398	0.554	0.3887	-0.0203	0.547	-0.0095	-0.0075	0.2956	-0.0268	0.5967	0.0067	0.9003	0.5099	0.0948	0.5704	0.0025	0.0175	0.0096	0.5831	-0.1473	-0.0374	0.3306	0.5603	0.5083	0.0608	0.0336	0.5118	-0.0137	0.0414	0.1149	0.46	-0.0393	0.0394	0.0233	0.0442	-0.0416	0.4891	0.0212	0.0424	0.6034	-0.0093	-0.0858	0.52	0.2797	0.6272	-0.4081	-0.0067	-0.0697	-0.0054	0.0144	0.0651	0.7117	0.9476	0.0071	0.0694	1.2428	0.5858	0.9602	0.0651	-0.0107	0.8649	0.446	0.6447	0.0837
ENSG00000023191	-0.0595	0.0246	0.5391	0.5808	0.4968	0.0105	0.4505	0.3554	0.5824	-0.0086	0.5493	0.0472	0.535	0.5575	0.5126	0.5702	0.2779	0.545	-0.0026	0.5433	0.8867	-0.0084	0.8425	-0.0276	0.0634	-0.0314	0.5769	-0.0435	-0.1779	0.0187	-0.0103	0.3075	-0.0542	-0.3518	-0.0139	0.529	-0.0714	0.5731	-0.0033	-0.3401	0.0044	0.0157	0.3386	0.0249	0.6308	-0.0132	0.5296	0.3112	-0.0616	-0.0604	0.5269	0.0775	0.0188	0.005	-0.0048	0.0008	-0.0131	0.8286	-0.3648	0.0184	0.5596	0.3288	0.022	-0.0122	-0.0364	-0.3177	-0.3054	-0.0306	-0.0405	-0.0838	0.0085	0.0298	-0.0459	-0.0659	-0.102	0.9713	-0.0166	0.004	-0.0034	0.4129	0.0412	-0.0492	0.026	-0.0348	0.5858	0.008	-0.1158	-0.0291	0.5285	-0.0879	0.0611	0.5502	-0.0514	-0.0295	-0.0166	-0.0053	0.5345	0.3603	0.5437	0.5733	-0.0815	0.6171	0.5555	0.5806	-0.0576	0.5909	0.6218	0.6973	-0.0194	-0.0332	-0.0127	0.5076	-0.0572	-0.1048	-0.0666	0.5577	0.2549	0.4393	-0.0492	-0.9696	0.4928	-0.0617	-0.0329	0.8997	0.0028	-0.0227	-0.0489	-0.0373	0.8877	-0.1076	0.0007	0.0755	0.5716	-0.0372	-0.034	-0.0027	0.5314	0.0125	-0.2833	0.0103	0.0428	0.7087	-0.0547	-0.001	-0.0115	0.391	-0.0398	0.0231	0.3418	0.5495	-0.0349	-0.0206	0.4752	0.117	0.5771	0.4783	0.0416	0.5495	-0.0499	-0.0265	-0.0108	0.8288	-0.0034	-0.0467	-0.0323	-0.0205	0.0234	0.4966	0.873	0.5522	0.0405	-0.0679	-0.0403	-0.0224	-0.058	0.5198	0.5141	0.0571	-0.0524	0.4559	0.3137	-0.0791	0.0392	-0.0172	0.5192	-0.0644	0.293	0.5551	-0.0147	-0.0148	0.5807	-0.0036	0.6151	0.6108	0.5728	0.177	0.0234	0.011	0.5325	-0.0143	-0.0105	0.5589	-0.0174	0.4037	-0.0576	0.4497	0.9678	0.0075	0.4815	-0.0166	0.017	0.5046	-0.016	0.9611	-0.0009	-0.0191	0.0528	-0.051	0.5812	0.5396	0.5085	-0.2704	0.4953	-0.0249	-0.0549	-0.0255	-0.0588	0.5709	-0.0276	0.5716	-0.0064	-0.019	0.2247	0.0252	-0.034	0.7757	-0.0496	-0.0162	0.5417	-0.0037	0.3349	0.5171	0.584	-0.0215	0.0165	-0.0206	0.9416	-0.0368	-0.0017	0.4358	0.5019	0.8906	-0.0403	0.0254	-0.0428	0.5524	-0.0524	-0.0289	-0.0171	0.5046	0.8672	0.9069	0.5826	0.5384	0.5588	0.0161	-0.0018	0.1273	0.0061	-0.0072	0.5425	0.3968	0.6072	-0.0015	0.5132	0.0463	-0.0272	0.6263	-0.0056	0.0521	0.0052	-0.0439	0.5152	0.0138	-0.0071	-0.0451	-0.0369	0.0043	-0.0641	0.7588	0.0542	0.6197	-0.021	-0.0265	0.5261	-0.0249	-0.0305	0.6	0.023	-0.0105	-0.0177	0.5095	0.1209	-0.36	0.4986	-0.0264	0.8198	-0.0281	-0.0243	0.0433	0.0359	0.431	-0.033	0.0045	0.0134	0.5993	0.0505	0.8207	-0.017	0.9502	0.5247	0.0074	-0.0213	0.0098	0.5488	-0.0327	-0.0119	-0.0144	0.5833	-0.0379	0.5525	-0.0196	0.8119	0.0306	-0.0146	-0.8756	0.5336	-0.0221	0.3567	-0.0571	0.0178	-0.0294	0.0613	-0.0171	0.5608	0.4325	0.0812	0.5706	0.602	0.5387	-0.0203	0.0334	0.0121	-0.026	-0.0261	0.2787	0.9783	0.6682	-0.0169	0.0156	-0.0056	-0.2881	-0.0469	0.0148	-0.0446	0.488	0.3031	-0.0014	-0.0292	-0.0485	0.4949	0.0131	0.6099	0.1782	-0.0404	0.478	0.5763	0.025	-0.0059	0.5816	0.5247	-0.0317	0.4722	0.0304	0.0358	1.2876	-0.0373	0.5231	-0.0007	0.5382	-0.0685	0.4314	-0.0108	0.4389	0.4893	-0.022	-0.0276	-0.0161	0.5319	0.4966	0.0201	0.573	-0.0118	0.034	-0.1759	-0.0106	0.0336	0.4704	-0.0194	0.5885	0.0098	-0.0291	0.0044	0.5627	0.0593	-0.0236	0.4551	0.0252	0.026	0.5151	0.054	-0.0265	-0.0507	0.5355	-0.0155	-0.0586	-0.0375	0.0361	0.004	0.5247	0.5427	0.5937	0.0308	-0.002	0.0237	-0.0334	0.4574	0.4514	-0.0366	0.0267	-0.0527	0.03	-0.0444	0.5777	0.6954	0.0287	0.0492	0.7022	0.0597	-0.0016	-0.0558	0.5496	0.5564	-0.0129	0.0252	-0.0078	0.0164	-0.0153	0.5413	0.8868	0.0166	0.0152	-0.0327	0.7222	0.0324	0.4099	0.5852	0.0133	0.64	0.5492	0.496	0.8702	0.0728	-0.0048	0.6297	0.5651	0.014	-0.0189	-0.0061	0.5552	-0.0125	0.518	-0.028	0.5332	0.0071	-0.0579	0.5678	0.0231	-0.0114	-0.0377	0.503	-0.0527	0.5495	0.6192	0.0056	0.0185	-0.0257	0.0077	0.5211	0.5836	-0.0828	0.0361	0.5776	1.9678	0.5172	0.0777	-0.047	0.583	-0.0193	-0.3321	-0.0609	-0.0401	0.8005	0.0151	0.0005	0.0226	-0.0585	-0.0158	0.5681	0.5721	-0.0322	-0.0498	0.0401	0.5497	-0.004	0.0036	-0.0127	0.212	0.493	0.0194	0.0194	0.0259	0.013	-0.0227	-0.0239	-0.0246	0.2291	0.4429	0.8163	-0.0561	0.5151	-0.0062	-0.024	0.0452	-0.0754	0.4542	-0.0071	-0.0039	-0.046	0.032	0.5306	0.5991	0.0042	0.0023	0.017	0.0266	-0.0417	0.54	0.5705	-0.0055	0.0631	0.4277	0.0453	-0.0047	-0.0419	-0.0905	0.5259	0.1296	-0.1995	-0.0336	0.8146	0.2625	-0.0018	0.0127	0.0874	0.0258	0.0172	0.0098	-0.0165	0.7942	-0.0311	0.9765	-0.22	0.5703	0.0286	0.5992	0.5699	0.0084	0.0018	0.5531	-0.0808	0.4228	-0.0234	0.1667	-0.0444	-0.0219	0.575	-0.0286	-0.0106	0.5933	0.6405	0.5043	0.626	-0.1454	-0.0036	0.5844	-0.1262	0.0039	0.7233	0.4234	0.0551	-0.0092	-0.0178	-0.0558	-0.0066	-0.0406	0.6464	0.4792	-0.0609	0.5337	0.4957	-0.0272	-0.0215	0.4626	-0.0516	0.0451	0.0023	-0.1398	-0.0098	0.0624	0.4993	0.174	-0.0205	-0.0638	0.4932	-0.0233	-0.0585	0.1023	-0.0182	0.0076	-0.0045	0.1647	0.0205	0.526	-0.0048	0.594	-0.0195	-0.032	-0.0384	0.0188	0.0247	0.0197	0.5325	-0.0164	-0.044	1.0308	0.5702	-0.0288	0.0276	-0.3397	0.5961	-0.0061	-0.0303	0.4306	-0.0181	-0.051	-0.1463	0.4928	-0.0614	0.0083	0.0447	0.0095	0.0082	-0.0064	0.9034	-0.0335	-0.0399	0.0036	-0.0406	0.0639	-0.3387	0.5213	0.5053	-0.0144	0.6847	-0.0269	0.0777	-0.0112	0.2382	0.3689	-0.0234	0.5338	0.042	-0.0496	0.5643	0.0024	-0.004	0.4939	-0.002	0.0105	-0.0058	0.0054	-0.0225	-0.0154	-0.0312	0.5376	0.0351	0.4914	0.0418	0.0108	-0.0002	0.0236	0.0845	0.0215	-0.1799	0.5543	0.4945	0.4656	0.5362	-0.0156	0.4445	0.8124	-0.0009	-0.0052	-0.023	0.2401	-0.004	-0.1368	0.0241	-0.0009	0.0348	0.6428	0.0123	0.0212	-0.0054	0.0339	-0.0533	0.5864	-1.176	-0.0075	-0.0535	0.0087	0.0287	0.5426	0.4735	-0.0004	-0.0066	-0.0302	0.0276	0.0744	0.9314	0.0267	0.5753	0.4931	0.0136	0.2041	-0.0898	-0.1249	0.0225	0.5669	-0.017	-0.0178	0.3872	-0.0307	0.004	-0.0422	0.445	-0.0284	0.7985	0.5485	-0.0022	0.0183	-0.032	-0.1952	0.516	0.0538	0.4725	-0.9187	0.4159	0.6566	-0.0217	-0.0606	0.003	-0.0047	0.5731	-0.0425	0.0041	0.0193	0.0429	-0.2355	0.3903	-0.1955	0.0343	0.5401	0.5521	0.2907	-0.0181	-0.995	-0.1287	0.4763	0.4092	-0.1235	-0.0139	0.0102	-0.0512	0.0112	-0.0519	-0.0052	0.9337	0.8873	-0.0614	0.5466	0.0389	0.042	-0.0141	0.4551	0.5574	0.3728	-0.0234	0.5475	-0.0095	-0.0059	0.0605	-0.046	0.5655	0.0067	0.8703	0.5032	-0.047	0.5787	0.0176	-0.0073	0.0088	-0.0174	-0.4017	0.0007	0.3056	0.5724	0.0061	0.0608	0.5669	-0.0543	-0.0137	0.0585	0.0025	0.3653	-0.0383	-0.1235	0.0186	0.0149	-0.0416	0.4732	0.0333	0.0424	0.6034	-0.0093	-0.0412	0.529	0.2723	0.6145	-0.0181	-0.0067	-0.0604	-0.0136	0.0304	-0.0214	0.5432	0.5647	0.0147	-0.2509	0.5264	0.5855	0.9441	-0.0076	-0.0107	0.5883	0.4347	0.6447	0.0625
ENSG00000023228	-0.0206	0.0176	-0.0253	0.0007	-0.0672	-0.0122	0.03	0.5769	0.0101	-0.0191	0.5582	0.0835	0.0049	0.0873	-0.0666	-0.0026	0.0144	0.0214	0.026	0.5392	-0.0661	0.0118	0.0269	-0.0241	0.1265	-0.045	0.028	-0.0079	-0.4397	0.0161	0.0539	0.1023	-0.065	-0.018	-0.0169	-0.0419	-0.0784	0.006	0.0128	0.0668	0.0074	0.0145	-0.0947	0.0047	0.0564	-0.0071	0.5312	-0.1566	0.0269	-0.0513	-0.0384	0.1949	0.0236	-0.0026	-0.0009	0.0141	-0.0262	-0.0424	0.0211	0.0424	-0.0104	-0.0433	0.0286	-0.0006	-0.0136	0.0468	-0.0117	-0.068	-0.0621	-0.0507	0.0219	-0.0454	-0.0332	-0.072	-0.0601	-0.028	-0.0085	-0.2991	0.0377	0.0298	0.0482	-0.0271	0.0045	-0.0088	-0.0315	0.0528	-1.1084	-0.0143	-0.0208	-0.0979	-0.0512	0.5493	-0.054	-0.0277	-0.0262	-0.9845	-0.0477	-0.0565	-0.0162	0.0129	-0.0482	0.6261	0.5963	-0.034	-0.0328	0.4704	0.0631	0.0229	-0.0155	-0.0062	-0.007	-0.0046	-0.0556	-0.4866	0.0253	0.5729	-0.0731	-0.0231	-0.4121	-0.0832	-0.0539	-0.0646	-0.0389	-0.0645	0.6116	-0.0023	-0.0272	0.4428	-0.0522	-1.0457	0.0038	-0.8709	0.2018	0.0126	-0.0373	0.0105	0.534	-0.0108	-0.0085	-0.0262	0.5291	-0.0509	-0.0397	-0.0008	-0.0487	-0.0169	-0.0624	0.0332	0.116	-0.0257	-0.044	-0.0117	-0.0326	-0.0518	0.582	0.4797	0.0095	-0.0369	-0.0554	-0.0186	-0.0172	-0.0418	0.0017	-0.0221	-0.028	-0.0311	0.0042	-0.0204	-0.0592	-0.0122	-0.0842	-0.0301	-0.0391	-0.0088	-0.0454	-0.1097	-0.0352	-0.33	-0.037	-0.1042	-0.0077	-0.0696	-0.0257	-0.0208	-0.0373	-0.0669	-0.034	0.0176	-0.0149	-0.0002	0.0111	0.0125	0.0495	0.0542	-0.0047	0.0511	0.0441	0.046	-0.9351	0.0018	0.0638	-0.0087	-0.0189	0.0248	-0.0357	-0.0834	0.0342	0.0508	0.0109	-0.0111	0.0122	-0.0518	-0.0145	0.5603	-0.0013	-0.0145	0.0215	-0.0288	0.0536	0.0033	-0.1631	-0.0039	-0.0506	-0.0392	-0.0409	-0.0204	-0.0062	0.5757	-0.0202	0.0099	0.001	0.0239	-0.0067	0.0375	-0.0144	-0.0164	-0.0326	0.4866	0.5539	-0.0017	-0.0343	-0.0521	0.0069	-0.026	0.0119	-0.0219	-0.0263	-0.0387	-0.0049	-0.0567	-0.023	-0.0996	-0.0321	0.0364	-0.0416	-0.005	0.032	-0.0228	-0.0034	-0.0142	-0.0701	-0.0565	-0.0052	0.0095	-0.008	0.0431	0.0076	0.0142	0.0192	0.0068	0.0482	0.398	0.0132	0.0015	0.0245	0.0501	-0.0177	0.6139	0.5644	-0.0483	-0.0016	-0.034	-0.0111	0.028	0.0138	-0.0288	-0.0159	0.0117	-0.0268	-0.0604	0.0631	0.0599	-0.0199	-0.0102	-0.0285	-0.0378	0.0048	0.5966	0.0325	0.003	-0.0025	-0.0454	-0.0407	-0.0269	-0.0008	-0.0148	-0.0008	-0.3792	0.4828	0.009	0.0306	-0.0161	-0.0289	0.0078	0.0092	0.0238	0.0331	-0.0533	-0.0248	0.5135	-0.0436	-0.002	-0.3502	0.0081	-0.1323	0.0135	-0.0014	0.0253	-0.0035	0.0003	0.0146	-0.0238	-0.091	0.0539	-0.0129	-0.0063	-0.0168	-0.0148	-0.0319	-0.0679	0.0297	-0.0389	0.0696	-0.006	0.0906	0.0191	0.0138	0.0458	0.0313	0.0089	-0.0226	0.0463	0.0287	-0.8746	-0.0166	-0.0808	0.0126	-0.0358	0.0411	0.0151	0.0063	0.0297	-0.0546	-0.0125	-0.0409	0.0749	0.1528	-0.0045	-0.0426	-0.0725	-0.0746	0.0227	0.0366	0.0295	-0.0119	-0.004	0.0195	-0.0015	0.0179	0.0088	0.5357	-0.0297	-0.0155	0.0269	0.0559	0.568	-0.0382	0.0015	-0.0035	-0.0569	-0.0729	0.0063	-0.0153	-0.024	0.017	-0.014	-0.0548	-0.0351	0.0112	-0.0542	0.0274	-0.0026	-0.0104	-0.015	-0.1734	-0.0362	0.0078	-0.0215	-0.0162	0.0183	0.0144	0.0122	0.01	0.0391	0.0435	-0.0187	-0.0666	-0.0177	-0.0047	0.0276	0.0548	-0.0284	-0.0526	0.5165	-0.0099	-0.0654	-0.0585	0.6237	0.0151	-0.0783	-0.0299	0.0354	0.0222	0.0036	0.0339	-0.0332	-0.1531	0.0066	-0.0256	0.0323	-0.0552	0.0348	-0.0494	0	-0.0114	0.0285	-0.0051	0.7154	0.025	0.0131	-0.0702	-0.0002	-0.008	-0.0083	0.0489	0.011	0.0428	-0.046	-0.0452	-0.0802	0.0125	0.0226	0.0161	0.0343	0.0261	0.0252	0.0538	0.0082	0.0642	0.0834	-0.0652	-0.1972	0.0781	-0.008	-0.0094	0.0066	0.0302	-0.0397	-0.0152	-0.0157	-0.0067	0.0042	-0.0203	-0.0401	0.0067	-0.0751	0.0318	0.0161	-0.0065	-0.0416	0.0495	-0.0499	-0.0612	-0.0066	0.0317	0.0349	-0.0651	0.0047	-0.066	0.5948	-0.1057	-0.1242	-0.0093	-0.0296	-0.0155	-0.065	-0.0426	0.0798	0.027	0.0578	-0.0642	-0.022	0.444	-0.0032	0.012	0.002	-0.0092	-0.0295	0.0171	-0.0047	0.0224	-0.0477	0.0355	0.0355	-0.0006	-0.0217	-0.0202	-0.0468	-0.084	0.0206	0.0134	0.0255	-0.0541	-0.0163	-0.0067	-0.0238	0.0166	0.0168	0.0044	-0.0671	-0.0034	0.0168	-0.0169	-0.0201	-0.0817	-0.0018	0.0139	0.0053	-0.0073	0.0368	-0.0007	0.0341	0.001	-0.0022	0.021	0.0242	-0.0502	-0.0144	0.0438	0.0051	-0.5095	-0.06	-0.025	0.0049	-0.033	-0.1146	-0.0134	0.0479	0.0131	-0.0304	-0.034	-0.0869	0.0071	0.0537	0.092	0.0434	0.0257	0.0136	-0.0085	0.4571	-0.0112	-0.027	0.0441	0.0801	0.0507	0.6106	0.0428	0.0172	-0.3201	0.0251	-0.0645	-0.0734	-0.0308	-0.009	-0.0415	-0.0215	0.0011	-0.8784	-0.0034	0.02	0.074	-0.0284	0.0392	-0.0089	0.0222	0.0149	0.4538	0.0281	0.0061	0.0271	0.0648	-0.0015	-0.0032	-0.0435	0.0127	-0.0541	0.0674	0.0018	-0.0301	0.5097	-0.0708	-0.0138	-0.0026	-0.0561	-0.0526	0.0753	0.0122	0.0367	0.0083	-0.0187	-0.0242	-0.081	-0.01	-0.0341	-0.0624	-0.0374	-0.0626	0.1176	-0.0027	0.0023	-0.0115	-0.0086	0.0488	-0.0239	-0.0169	0.0483	-0.0531	-0.018	-0.0326	0.0247	0.033	0.0021	0.5404	-0.0144	-0.0406	-0.062	-0.0078	-0.0346	0.0257	-0.0195	0.046	-0.0025	-0.0201	0.0104	0.0048	-0.0258	-0.0787	0.0001	0.0249	0.0035	0.0448	0.0219	0.0586	-0.0057	0.0266	0.0104	-0.0164	0.0792	-0.0456	0.6475	0.074	0.5683	-0.0595	-0.0544	0.0744	-0.7958	0.0521	0.0075	-0.0676	-0.1399	-0.028	-0.0144	0.008	-0.0426	0.0009	0.0113	-0.0079	-0.0653	-0.0388	0.0046	-0.0399	0.0282	-0.0243	-0.0076	-0.0501	-0.0165	0.0388	-0.0613	0.0428	0.0211	-0.014	-0.0117	0.0031	0.02	-0.0211	0.0125	-0.0188	-0.0661	-0.0051	-0.0153	-0.0432	0.4242	-0.0089	-0.0503	-0.11	-0.0347	0.007	-0.1395	0.0184	-0.0018	0.5142	0.6525	0.0245	-0.0028	0.009	0.0164	-0.0775	-0.0099	0.0268	-0.0226	-0.0446	-0.0427	0.0046	-0.0315	-0.0336	0.0097	-0.014	-0.0275	0.0267	-0.1165	0.0073	0.0441	-0.0066	0.0077	0.0125	0.0351	-0.0049	-0.1153	0.0242	0.0309	-0.0037	-0.0081	-0.0406	-0.0139	0.023	0.0124	0.0431	-0.0066	-0.0271	-0.0466	0.0003	0.0628	-0.0096	-0.1104	0.0008	0.1064	-0.0604	-0.0717	-0.0262	0.3976	-0.0346	0.511	0.0311	0.0315	-0.0001	-0.0343	0.0271	-0.0078	0.0213	0.053	0.0051	0.0848	0.0498	-0.0462	-0.0314	0.0542	-0.0259	-0.0229	0.0179	0.0433	-0.0588	-0.0077	-0.0083	-0.3078	-0.0423	0.0096	-0.0404	0.0067	-0.01	0.0057	-0.042	-0.0037	0.063	0.0477	-0.0044	-0.0394	0.0348	-0.0245	-0.8294	0.0796	-0.0069	0.0156	0.0805	-0.0287	0.0535	0.0208	-0.0283	0.0609	-0.1806	0.111	0.0337	0.0321	0.0148	0.0069	-0.122	0.0143	0.0094	0.023	0.0099	0.0773	0.075	-0.0567	-0.9507	0.0629	0.0086	-0.0613	-0.0471	0.0742	0.0935	0.0505	-0.0412	0.0326	0.0475	0.03	0.0798	-0.9146	-0.0297	-0.0164	-0.004	0.0405	-0.0223	0.0135	-0.0339	-0.0398	0.0279	-0.0285	0.003	0.0491	0.4299	-0.0036	0.3176	0.0256	-0.0025	0.0077	-0.017	-0.0468	-0.0111	0.1322	-0.0433
ENSG00000023287	-0.036	-0.0001	-0.0259	0.0037	-0.0196	0.0032	0.0407	0.0075	0.0145	-0.0033	-0.039	0.06	0.006	-0.1066	-0.0649	-0.0396	0.0042	0.0045	-0.0069	-0.0431	0.5051	0.0097	0.0201	-0.0254	0.1327	-0.0806	0.0415	-0.0011	-1.0277	0.021	0.0639	0.1737	-0.0895	-0.0275	-0.015	0.5395	-0.6536	0.0053	-0.042	0.0711	0.0067	0.0161	-0.1412	0.0008	0.054	0.0021	-0.0257	-0.1677	0.0293	-0.0465	-0.0421	0.1881	0.0241	-0.0093	0.0025	0.0751	-0.0342	-0.0273	0.0234	0.0361	-0.0232	-0.0142	0.0503	-0.0026	0.0081	0.0536	-0.0577	-0.0632	-0.0512	-0.1042	0.1564	-0.0449	-0.0235	-0.0665	-0.0614	-0.011	-0.017	-0.3	0.0047	0.0284	0.0603	-0.0221	0.008	-0.0464	-0.0192	0.0597	-1.0599	-0.0118	-0.0185	-0.9791	-1.0506	-0.026	-0.0486	-0.023	-0.0012	0.005	-0.0416	-0.0875	-0.0262	0.0364	-0.0441	-0.7509	0.0182	-0.0351	-0.033	0.457	0.0652	0.0311	-0.0039	-0.0248	-0.0054	-0.0126	-0.0525	0.7468	0.0297	0.0285	-0.0633	-0.9525	-0.0703	-0.047	-0.0519	-0.0771	-0.0563	-0.0746	0.0306	0.0018	-0.0274	-0.0307	-0.0341	-0.3439	0.0064	-0.5534	0.0152	0.0183	-0.0169	0.0091	-0.0277	0.0052	0.0422	-0.0204	0.2557	-0.051	-0.0403	-0.0002	-0.053	0.0115	-0.067	0.0166	-0.2212	-0.0348	-0.0463	-0.042	-0.0276	0.1239	0.0045	-0.0197	-0.4436	-0.0351	-0.036	-0.035	-0.0171	-0.055	0.006	-0.0246	-0.0291	-0.9225	0.0231	-0.021	0.4945	-0.02	-0.007	-0.0236	-0.9786	-0.0202	-0.0501	-0.1443	-0.0645	-0.8559	-0.0553	-0.1085	-0.0329	-0.0796	-0.0235	-0.0182	-0.0392	-0.9913	-0.0486	0.017	0.5485	-0.0112	0.055	-0.0651	0.041	0.0845	-0.0016	0.0521	0.0622	0.0446	-0.0076	-0.0011	0.0607	0.2053	0.0479	0.0174	0.023	-0.1271	0.4275	0.0345	0.0124	-0.0071	0.0138	-0.0493	-0.0154	-0.055	-0.0011	-0.0119	0.0081	-0.0154	0.0562	-0.0022	-0.088	-0.0119	0.0755	-0.0203	-0.0777	-0.025	-0.0131	-0.0014	0.5364	0.5777	0.0003	0.0017	-0.003	0.0238	-0.0063	0.4407	-0.2933	0.482	-0.0014	-0.0062	-0.0407	-0.0299	-0.0007	-0.0238	-0.0065	-0.0216	-0.0213	-0.0328	0.0055	-0.0475	-0.0223	-0.0695	-0.0292	0.0304	-0.0494	-0.0059	-0.0254	0.55	-0.0126	-0.0256	-0.0744	-0.0701	-0.99	0.0072	-0.0064	0.0282	0.1636	0.0058	0.0138	-0.0014	0.0448	-0.1818	0.0073	0.0005	0.0259	0.0508	-0.0105	0.0193	0.6743	0.0772	-0.0005	-0.0287	-0.0124	0.0326	0.0146	-0.0315	-0.0154	0.0095	-0.0227	0.2644	0.0641	0.0254	-0.0093	-0.0158	-0.0274	-0.0376	0.0097	-0.0149	0.0301	-0.0009	-0.0093	-0.0451	-0.054	-0.054	-0.0022	-0.0163	-0.0084	-0.0148	0.4986	0.0148	0.03	-0.0197	-0.0263	-0.0187	0.0057	0.0246	0.0301	-0.052	-0.0231	-0.0694	-0.0791	0.0057	-0.2147	0.0113	-0.1225	0.0305	0.0006	0.0827	-0.001	0.0058	-0.0378	-0.0237	-0.0883	0.0486	-0.0087	-0.0168	-0.0214	-0.0135	-0.041	0.0266	0.0279	-0.041	0.1154	0.5877	-0.0214	-0.0057	0.008	-0.0171	0.0319	0.0439	-0.011	0.0507	0.0189	-0.0367	-0.0094	-0.0849	0.072	-0.0255	0.0378	0.0141	0.0052	0.0335	-0.0618	-0.002	-0.0405	-0.0421	-0.2764	-0.0064	-0.0414	-0.0631	0.4504	-0.025	0.0333	0.0253	-0.0098	-0.0016	0.1035	-0.9205	0.0143	0.0076	-0.0444	-0.0167	-0.0849	0.0229	0.0525	0.479	-0.0361	0.0162	0.0024	-0.0661	-0.07	0.0049	-0.0155	-0.0184	0.0164	-0.0143	-0.0556	-0.0268	-0.0605	-0.0585	0.0314	0.572	-0.0168	0.0343	-0.2979	-0.0336	-0.0051	-0.0269	-0.0202	0.0201	0.0176	0.0045	0.0118	0.0399	0.5503	-0.0202	-0.0673	-0.0158	0.0303	0.0361	0.0753	-0.0321	-0.0565	-0.0315	-0.0075	-0.0648	-1.0303	0.0321	0.4106	-0.0881	-0.0377	0.0334	0.0252	-0.0078	0.0314	0.0075	-0.1413	2.3477	-0.0285	0.0079	-0.0875	0.0327	-0.048	0.0009	-0.0229	0.0058	-0.0068	0.1424	0.0345	0.0087	-0.0579	0.0058	-0.0107	-0.0107	0.0452	-0.0006	1.3254	-0.0455	-0.0437	-0.0722	0.0106	0.0167	0.0114	0.0012	0.0198	0.0018	0.047	0.0117	0.0662	-0.012	-0.0652	-0.1858	0.0762	-0.0094	-0.0122	0.0084	0.0264	-0.0159	-0.0076	-0.0106	-0.7806	-0.0424	-0.0206	-0.0438	0.0015	-0.0796	0.0278	0.0124	-0.0073	-0.0385	0.0214	-0.722	0.1206	0.5473	-0.0003	0.0352	-0.0275	0.7894	-0.059	0.0314	-1.0018	-0.1165	0.1039	-0.058	-0.0123	-0.0486	-0.046	0.0653	-0.0004	0.0735	-0.0563	-0.0111	-0.0117	-0.018	0.005	0.5429	-0.0058	-0.02	0.0078	-0.0011	0.0043	-0.0529	0.0354	0.5618	-0.0023	0.4777	0.2625	-0.047	-0.0854	0.021	0.0284	0.0134	-0.0549	-0.0143	0.0131	-0.0268	0.2526	-0.0278	0.5686	-0.0659	-0.0014	0.0062	-0.0258	-0.0093	-0.075	0.006	0.0141	-0.0022	-0.0083	0.0339	-0.021	0.0377	0.0032	-0.0129	0.0248	0.0265	-0.0426	-0.0338	0.0525	0.0014	-0.0087	0.0372	-0.027	0.0002	-0.0327	-0.0388	-0.0313	0.5992	0.013	-0.0298	-0.034	-0.1455	0.0054	0.0479	0.0829	0.0345	0.044	0.0168	0.0125	-0.0018	-0.0036	0.5589	0.0324	0.0719	0.0293	0.6082	0.0508	0.0186	0.0121	0.0103	-0.0665	-0.0768	0.3316	0.0039	-0.0511	-0.0168	0.0006	-0.0238	-0.1346	-0.0096	0.0254	-0.0163	0.0449	-0.0072	0.0254	0.024	-0.0678	-0.0103	0.0055	0.0218	0.0641	0.0001	-0.0011	-0.3748	-0.0294	0.3223	0.0674	0.0322	-0.0556	0.0049	-0.0736	-0.0084	-0.0034	-0.0506	-0.0468	0.0459	0.0158	0.0348	0.0076	-0.0125	-0.0093	-0.0855	-0.0094	-0.0366	-0.0297	-0.0338	-0.0579	0.0944	0.0018	1.1757	-0.0078	0.233	0.0422	-0.0522	0.009	0.0628	-0.049	-0.0182	-0.0306	0.0266	0.0316	0.0071	0.011	-0.0242	-0.0424	-0.0666	-0.0031	-0.0353	0.035	-0.3381	0.6248	-0.0011	0.3857	0.0098	0.0806	-0.0304	-0.0646	-0.0242	-0.3176	0.0064	0.0605	0.0249	0.044	0.0006	0.025	-0.0039	-0.016	0.0169	-0.0405	0.2346	0.0601	0.0041	-0.0659	-0.0517	0.0704	0.4404	0.0508	0.0075	-0.0728	-0.1647	-0.0207	-0.0116	-0.0013	-0.04	0.003	0.0085	0.0043	-0.0562	1.1208	0.0033	-0.0369	0.0359	-0.0239	-0.006	-0.0473	-0.0084	0.0331	-0.0596	0.0373	0.0221	-0.0084	-0.0329	0.0053	0.018	-0.1714	0.0151	-0.0127	-0.0766	-0.0021	-0.0171	-0.0456	-0.1532	-0.0078	-0.0552	-0.1434	-0.0065	0.0133	-0.1443	-0.0016	0.0013	0.5098	0.0929	0.0226	0.0158	0.0064	0.0152	-0.0807	-0.9498	0.1943	-0.0187	-0.0436	-0.0383	0.1531	-0.0675	-0.0361	-0.0003	-0.0121	-0.3174	0.0242	-0.0922	-0.0072	0.0416	-0.0255	0.0141	0.0149	0.0256	0.0257	-0.1215	0.0378	0.0016	-0.0293	-0.0059	0.2168	0.0082	0.0118	-0.0025	0.0333	-0.0241	0.5252	-0.0171	0.0085	0.0318	-0.012	-0.0932	-0.0464	0.0584	-0.0583	-0.0476	-0.0225	-0.0716	-0.009	0.3783	0.0042	0.0141	0.0101	-0.036	0.0287	-0.016	-0.0039	0.0611	0.0226	0.0916	0.05	-0.0252	-0.0835	0.1106	0.008	-0.0511	-0.0071	0.1315	-0.0488	-0.873	-0.0093	0.0266	-0.0379	0.0124	-0.0445	0.0055	-0.0338	-0.0693	-0.0395	-0.0066	0.0463	0.0556	0.5035	-0.0106	-0.4571	-0.0233	0.4612	0.0412	-0.0015	-0.0325	0.067	-0.0285	0.0479	0.039	-0.0696	0.0129	-0.0525	0.1068	0.0242	0.0266	0.0166	0.025	0.1369	0.0355	-0.0149	0.0459	0.0123	-0.4796	0.0699	-0.0516	-0.9619	0.0691	-0.0051	0.1138	-0.0566	0.0432	0.0701	0.0481	-0.0322	0.053	0.0445	0.0438	0.0983	0.0167	-0.055	-0.0151	-0.0088	0.0639	0.8592	0.006	-0.0503	-0.0307	0.028	0.0058	-0.8513	0.5704	0.0253	-0.0081	-0.0363	0.165	0.0006	-0.0068	-0.9541	-0.0488	0.0123	0.0774	-0.0404
ENSG00000023318	0.4193	0.0057	0.3861	0.5673	0.8885	0.5645	0.4518	0.5387	0.0093	-0.0126	0.5436	0.0457	0.5244	0.5569	0.8816	0.5453	0.2753	0.5357	-0.0108	0.9342	0.5078	0.5384	0.9394	-0.0306	0.0703	0.5553	0.5894	0.4005	-0.1722	0.5096	0.603	1.0422	0.537	-0.0335	-0.0215	0.5268	-0.1158	0.5612	0.4509	-0.0021	0.0027	0.0766	0.7025	0.0179	0.624	-0.0163	0.9458	0.0197	0.0244	-0.0589	0.9148	0.1152	0.5745	-0.0004	0.0162	0.5329	0.4232	0.4629	0.4633	0.0344	-0.0226	0.5964	0.4927	-0.0441	-0.0125	0.5266	0.4426	-0.0464	-0.0403	-0.0583	0.575	0.518	0.5279	-0.0672	0.4658	0.9811	0.5586	0.0265	-0.0138	0.4129	0.6219	0.5215	0.5963	-0.017	0.9946	-0.0194	-0.1696	-0.0158	0.5422	-0.1249	-0.0272	0.9661	-0.0435	-0.0256	-0.0376	0.0035	0.5143	0.478	0.5519	0.5852	0.565	0.5917	0.5988	0.5668	0.2781	0.5303	0.6031	0.7698	-0.0176	-0.0208	0.4656	0.5105	0.5198	-0.0759	-0.0677	0.9725	0.4682	-0.0025	-0.0451	0.0246	0.5013	-0.063	0.1615	0.8428	0.9738	-0.0001	0.5376	0.4433	0.808	0.0618	0.0148	0.0627	0.7152	-0.0213	-0.0292	-0.0159	0.6777	0.5484	0.5996	-0.0168	0.5447	0.7504	-0.0481	0.5004	0.5294	0.5375	-0.0671	0.527	0.5703	0.544	-0.0278	-0.0088	-0.0243	0.0671	0.6092	0.8612	0.0474	0.9608	-0.0607	-0.0226	-0.0134	0.5025	0.5244	-0.0398	0.5197	-0.0129	0.5582	0.9013	0.487	0.5492	0.4914	-0.0518	0.5146	-0.019	-0.0603	0.4355	0.0616	0.0461	-0.0216	0.4858	0.4852	-0.0791	0.042	-0.0306	0.5369	-0.0656	0.3032	0.9453	-0.0153	-0.0194	0.578	-0.0072	0.0312	0.5706	0.9224	0.0346	0.6029	0.0284	0.5488	-0.0125	0.0348	0.7601	0.0073	0.0225	0.6871	0.4752	0.6794	0.4126	0.5492	0.5511	0.5905	-0.043	-0.0175	0.9803	-0.0011	0.4993	0.5135	0.4649	0.5773	0.5385	0.4185	-0.0243	0.4865	0.5428	-0.0066	-0.0256	-0.0239	0.5718	-0.0278	0.9855	-0.0081	0.4726	-0.0179	0.4053	-0.0298	0.779	0.2705	0.5068	0.5275	-0.0136	0.0486	-0.0244	0.5482	-0.0277	0.4207	0.3617	0.5348	0.5421	-0.018	1.0474	0.5095	0.4892	0.5689	0.0245	-0.0424	0.5426	0.1935	0.9639	-0.0188	0.523	0.4859	0.9119	-0.0027	0.5542	0.5544	0.0419	-0.0066	-0.0418	0.0061	-0.0157	0.2121	0.7994	0.5924	0.0002	0.6633	0.6005	0.6459	0.5917	0.5559	0.4382	0.0016	-0.0353	0.514	0.4462	-0.9712	-0.0482	-0.0358	0.5682	-0.0074	0.4438	0.0566	0.582	-0.0219	-0.0283	0.5308	0.5068	0.0092	1.0025	0.0227	-0.0032	0.0324	0.5226	0.437	-0.0356	0.5292	0.5465	0.5259	-0.0289	-0.0146	0.0321	0.0307	0.4284	-0.034	0.0043	0.3914	0.0227	0.0734	0.7956	-0.0259	0.7737	0.9229	0.0079	-0.0056	0.0001	0.4689	0.0015	-0.0104	0.0954	0.5646	-0.015	0.574	-0.0228	0.4296	0.0134	-0.0151	0.5496	0.5513	-0.0252	0.2719	-0.0647	-0.0287	-0.0134	0.6157	0.8992	0.5523	0.0097	0.0013	0.5623	0.5985	0.6172	-0.0204	0.604	0.5612	-0.1023	0.5464	0.2769	0.9016	0.5355	-0.0102	0.0132	0.0188	-0.0298	0.2752	-0.0008	-0.0448	0.485	0.4806	0.005	0.5446	-0.0482	0.5408	0.5353	0.5963	0.2139	0.5298	-0.0067	0.946	0.0144	0.0051	0.0072	0.5222	-0.0249	0.4837	0.6045	0.4723	0.7698	0.9338	0.4711	0.5693	0.43	0.5129	0.5095	-0.0128	0.4251	0.4896	-0.0222	0.5482	-0.0498	0.5242	0.5122	0.0285	0.574	-0.013	0.5675	0.1132	0.4891	0.0158	0.4606	-0.0197	0.5829	-0.011	-0.0082	0.5727	1.014	0.5451	-0.0311	0.4532	0.5399	0.5488	0.5981	0.6927	-0.0272	0.5313	0.9345	-0.0296	0.4462	-0.054	0.6203	0.3917	0.5228	0.5367	0.9933	0.608	-0.0051	0.603	0.0158	0.8216	0.4433	0.5033	0.0486	-0.0544	0.0267	-0.0385	0.9836	0.5724	0.0258	0.1173	1.0684	0.5862	-0.0102	0.5242	0.0265	0.5587	-0.0146	0.9749	-0.0075	0.0216	0.0317	0.5172	0.5499	0.57	0.552	0.0113	0.4722	0.0295	0.436	0.3414	0.0121	1.0457	0.5631	0.478	-0.0647	0.067	-0.0105	0.5427	0.5634	0.0232	0.0088	-0.0117	0.5489	0.077	0.8772	-0.055	0.7583	-0.0079	-0.0717	0.559	0.0199	0.5469	0.0169	0.5719	0.4045	0.5432	0.515	0.4661	0.0171	-0.027	0.505	0.5284	0.5817	-0.0577	0.5122	0.5647	0.4034	0.5324	0.511	-0.0471	0.5932	-0.029	0.0002	-0.0555	0.8926	0.4507	-0.0101	0.0109	0.0126	0.5145	0.484	0.5515	0.5791	-0.0146	-0.0346	0.5253	0.5423	-0.562	0.0293	0.5536	0.4223	0.4671	0.3226	0.5777	0.584	0.0139	-0.0322	-0.0191	-0.0013	0.006	0.4319	0.5392	-0.047	0.4638	0.5792	0.5287	0.5643	0.5033	0.3789	0.561	0.4106	0.0689	0.0007	0.541	0.5696	0.0024	0.0169	0.0168	0.0221	0.3856	0.5745	0.6169	-0.0135	-0.012	0.7817	0.1212	-0.0074	-0.0603	-0.0957	0.5291	0.5357	0.0051	-0.0299	0.4343	0.2537	0.0028	0.0316	0.0788	0.0188	0.6051	0.505	0.0183	0.4386	-0.0654	0.8111	0.3667	0.5368	0.0298	0.5791	0.5561	1.0012	-0.0051	0.5355	-0.0854	0.3586	-0.0179	-0.0553	-0.0538	-0.0371	0.7895	-0.0445	0.5481	0.9366	0.5665	0.4793	0.602	0.5673	0.4448	0.9839	0.5002	0.0529	0.0021	0.4227	0.5502	0.5638	-0.0155	0.0076	-0.0116	0.4757	0.7158	0.8622	-0.0533	0.9598	0.4887	-0.0179	-0.019	0.4557	0.5115	0.0521	-0.0196	0.0151	-0.0081	0.486	0.8997	0.3739	0.4259	-0.0591	0.5154	-0.0007	0.5268	0.9208	-0.0459	0.0007	-0.0113	0.2392	0.0027	0.5249	0.3644	0.5728	-0.0356	-0.0163	-0.0343	0.5807	0.0847	0.58	0.5286	0.0542	-0.0159	0.4706	0.5701	-0.0412	0.9735	-0.0253	0.5726	0.9785	0.3515	0.7498	0.5359	0.5384	0.4921	0.4933	-0.0177	0.007	0.6218	0.0042	-0.0027	0.5814	0.4588	-0.0531	-0.0697	0.109	-0.0321	0.6577	0.3036	0.57	0.9141	-0.0047	1.1653	0.1305	0.0615	-0.0207	0.5059	0.388	-0.0306	0.5284	0.9452	-0.0232	0.5716	0.0059	0.4243	0.4928	0.5418	0.5733	0.8207	0.9747	0.5608	0.532	0.5517	0.5195	0.5962	0.6932	0.6081	0.5388	-0.0037	0.0003	-0.009	0.4476	0.0337	0.5398	0.4867	0.603	-0.0067	-0.0385	0.7927	0.5069	0.5222	0.4462	-0.0493	0.232	-0.0063	-0.0619	0.0111	0.0083	0.5443	0.6113	0.8578	-0.0251	0.3987	0.0034	0.2383	-0.0053	-0.0064	-0.016	0.0622	0.0211	0.5108	-0.0347	0.467	0.5127	-0.0246	-0.0418	0.0259	-0.356	0.5433	0.5587	0.5315	0.5149	0.0034	0.6266	-0.0057	-0.0445	0.5384	0.9741	0.0319	-0.012	0.7008	-0.0743	-0.0127	0.5011	0.9803	0.3663	0.8174	0.5274	-0.0023	0.2906	0.5416	-0.1008	0.2752	0.0677	-0.0573	0.4373	0.4208	0.351	-0.025	0.4759	-0.0181	-0.0349	0.9695	-0.0405	0.5547	0.9185	0.5213	0.0175	0.3387	0.5865	0.0334	0.93	0.868	1.0002	-0.0095	-0.0556	0.5212	0.6131	0.6872	-0.0219	-0.0201	-0.0148	-0.0528	0.0673	0.4893	-0.0177	0.9119	0.5176	0.1818	0.4636	0.0149	-0.0031	-0.0072	0.794	-0.0234	0.3902	-0.0273	0.8762	-0.021	0.5488	0.0973	-0.038	0.014	0.0241	0.4307	0.7843	-0.0966	0.5705	-0.022	-0.0115	0.5671	0.0026	0.1952	-0.0582	0.4446	0.5239	0.0103	0.0542	0.0206	-0.0548	-0.0296	0.043	0.0045	0.5402	-0.0664	0.0453	0.019	0.5468	0.5044	0.4457	0.5943	0.5768	0.5852	-0.0278	0.0046	0.8865	0.2699	0.5984	0.5111	-0.011	0.3136	-0.0095	0.0043	0.0285	0.2674	0.8597	0.0062	-0.0229	0.8978	0.563	0.4649	-0.0063	-0.0277	1.1473	0.2943	0.6398	0.0075
ENSG00000023330	0.5315	0.0256	0.4665	0.0177	0.4785	-0.0036	-0.3361	0.4687	0.5843	-0.0176	0.5521	0.0615	0.5169	0.4418	0.5167	0.5624	0.2742	0.2647	0.0064	0.5394	0.5157	0.0004	0.5774	-0.0253	0.0844	0.5415	0.0334	-0.0135	-0.1771	0.0189	-0.0714	-0.292	0.4459	-0.1325	-0.0065	0.5269	0.3256	0.0792	0.5339	-0.0035	0.0075	0.0203	0.3494	-0.001	0.0592	-0.0049	-0.0388	-0.0141	0.0291	-0.0504	0.539	-0.2644	0.0301	0.0036	0.0028	0.0057	0.4908	0.4614	0.0034	0.0372	0.5439	0.5578	0.0367	-0.0007	-0.0101	0.5179	-0.0244	0.5418	-0.0646	-0.0715	0.0143	0.5291	-0.0291	-0.0563	-0.0551	0.5646	-0.0083	0.0374	0.0191	0.0312	0.6108	-0.0295	0.5854	-0.025	0.5818	-0.0569	-0.045	-0.0082	0.544	-0.1047	-0.0613	0.7021	-0.0501	0.5489	-0.0267	0.5885	0.5521	-0.0447	0.5727	0.0296	-0.0672	0.6279	0.5862	0.5408	-0.0343	0.4768	0.6222	0.5133	-0.0083	-0.0267	-0.0072	0.5206	-0.0544	-0.0797	-0.012	0.5801	-0.0635	-0.0101	-0.0243	-0.0382	-0.0425	-0.0672	-0.0252	0.4992	0.5995	0.0049	0.0425	0.4471	0.5354	-0.0131	0.0052	0.0747	0.0006	0.5953	-0.0227	0.0093	0.5381	0.0435	0.014	-0.0245	0.5399	-0.049	-0.0387	0.4705	0.5303	0.5791	-0.0572	0.0253	0.2527	0.5496	-0.042	-0.0037	-0.0314	0.1231	0.5761	0.4854	0.0477	-0.0283	-0.0352	-0.0385	0.5446	0.4475	0.0038	-0.0568	-0.0274	0.0905	0.5605	0.5458	0.4953	0.5528	0.0482	-0.0301	-0.0452	-0.011	-0.0502	0.4412	-0.0334	-0.3324	-0.048	-0.0529	-0.004	-0.0725	0.0488	-0.0172	0.0956	-0.0629	0.3078	0.0169	-0.0105	0.5703	0.5883	0.0075	0.053	0.0374	0.5752	0.0949	0.3486	0.0637	-0.0018	0.5249	0.6303	-0.007	-0.0197	0.035	0.5219	0.4526	0.5947	0.4277	0.0385	-0.0033	0.0135	0.4929	-0.0162	0.5508	0.0053	-0.0114	0.1274	-0.0292	0.0502	0.0016	0.4294	-0.0202	-0.0421	-0.0263	0.4631	-0.0262	-0.0197	0.5764	-0.0227	0.5765	-0.0003	0.5124	-0.0044	0.3851	-0.0135	0.439	-0.0337	0.5078	0.5112	0.0005	-0.0239	0.5134	0.546	-0.0171	0.4203	-0.021	0.5423	0.5418	0.0061	0.4315	-0.0132	-0.0614	-0.035	0.033	-0.0421	-0.0003	0.0367	-0.0211	-0.0134	-0.0229	0.4627	0.5043	-0.0027	0.5668	0.5625	0.0007	-0.0001	0.0434	0.0167	0.0014	0.0498	0.3993	0.5578	0.0043	0.5155	0.609	0.5554	0.6066	0.7205	0.0784	-0.9367	-0.0327	0.0045	-0.0064	0.0124	-0.0278	-0.0274	0.0119	-0.0291	0.4364	0.0628	0.0423	-0.0193	-0.0153	-0.0054	0.5162	-0.0002	0.6041	0.0295	0.0083	-0.0062	0.5267	0.4852	0.0242	0.5424	0.0572	0.523	-0.0228	-0.1547	0.0631	0.0323	0.436	-0.0329	0.0079	0.0086	0.599	0.0495	0.497	-0.0221	0.5043	0.5268	0.0072	-0.3427	0.0155	0.4525	0.5748	-0.0005	0.1225	0.5845	-0.0311	0.5955	-0.0242	0.4398	0.0547	-0.0066	-0.0053	0.5514	-0.0158	0.0613	-0.0089	0.027	-0.035	0.6187	0.5761	0.5546	0.2319	0.0091	0.5692	0.601	0.1109	-0.0096	0.0521	0.0376	-0.092	-0.0073	-0.0857	0.5719	0.5265	0.0399	0.0174	0.0106	-0.0192	-0.0524	0.006	-0.036	0.4909	0.2993	0.0221	-0.0236	-0.0633	0.4882	0.4973	0.3314	0.0341	-0.0153	0.4601	0.577	0.0015	0.001	0.0155	0.5364	-0.0135	0.517	0.6085	0.3299	0.9647	0.5225	0.5026	0.579	0.4864	0.4879	0.0112	-0.0043	0.0819	0.4946	-0.0154	0.4999	-0.0318	0.5233	0.5034	0.0237	0.5756	-0.0135	-0.0964	-0.1723	-0.0323	0.0146	0.4514	-0.0183	0.5903	0.0207	0.5849	0.5796	0.6155	0.5278	-0.0164	0.1036	0.5403	0.5097	0.57	0.6267	-0.0336	-0.0524	0.5227	-0.0016	0.4664	-0.0416	0.6299	0.4022	0.5082	0.551	0.6036	0.5489	-0.9053	0.603	-0.0295	0.4399	0.476	0.503	0.0332	-0.0536	0.0318	-0.0375	0.0055	0.5641	0.0287	0.0421	0.7147	0.031	0.0101	-0.0627	0.0017	0.5569	-0.0078	0.0966	0.0054	0.0571	-0.0333	0.5083	0.4849	0.0125	0.0485	-0.013	0.5433	0.0205	0.003	0.3673	0.0109	0.0691	-0.0082	0.4891	0.4385	0.0781	-0.005	0.5715	0.5672	0.027	-0.0207	-0.0102	0.5538	-0.0083	0.0013	-0.015	0.5312	0.0017	-0.0762	0.568	0.0321	0.5564	-0.8541	0.0255	0.3893	0.5312	0.5098	0.014	0.0363	0.4573	0.0059	0.4984	0.5949	-0.0987	0.4565	0.5757	0.0651	-0.013	0.5197	-0.0384	0.5924	0.0101	-0.008	-0.06	0.5482	0.437	0.4603	0.0144	0.547	-0.036	0.0575	0.5709	0.0029	0.0132	0.0255	0.513	0.5586	0.0011	0.0348	-0.0145	-0.0378	0.4518	0.0291	0.5839	0.0278	0.0122	-0.0199	-0.0101	-0.0132	0.0127	0.4501	0.0522	-0.0667	-0.0106	0.0129	-0.0119	0.0082	0.5015	0.0004	0.5488	0.0086	-0.0095	0.032	-0.0215	0.6074	-0.0011	0.0032	0.0233	0.0267	-0.0357	0.5539	0.0548	0.0079	-0.013	-0.0536	-0.0249	0.474	-0.0404	0.3698	-0.0229	0.5664	0.0132	-0.0294	0.4763	-0.0676	0.0078	0.0525	0.1	0.0389	0.6016	0.0058	0.0006	0.4575	-0.0249	0.5583	0.3833	0.548	0.0361	0.6153	-0.0424	0.5992	-0.2304	0.5495	-0.0653	-0.0675	-0.0222	0.0072	0.3645	-0.013	0.5779	-0.0243	0.5403	0.5589	0.638	0.5237	0.014	-0.007	0.402	0.5924	0.4511	0.4843	0.5771	0.0124	0.5613	0.5746	-0.0034	0.0194	0.0086	0.4389	0.0808	0.1792	-0.0415	0.4952	0.4953	0.5391	-0.003	-0.0472	0.5172	0.0057	0.0023	0.0269	-0.0032	-0.0286	0.5244	0.1827	-0.0078	-0.0681	-0.0482	-0.0293	-0.0544	0.6406	-0.0052	0.0053	-0.004	-0.0055	0.0501	0.5372	0.0148	0.0589	-0.0297	-0.0179	-0.0356	0.0347	0.1599	0.5861	-0.0236	0.2775	-0.0324	0.4957	0.5837	-0.037	0.0274	-0.0232	0.0376	0.128	0.3636	0.4241	0.5565	0.5382	0.4974	0.5491	-0.0552	0.019	0.643	0.0242	0.0284	-0.0037	0.0279	-0.0142	-0.0197	-0.6461	-0.0331	0.6519	0.0513	0.2096	0.523	-0.0366	0.653	0.3084	0.0635	0.0085	0.5072	0.3732	-0.0163	0.5335	0.561	-0.0601	0.5755	0.0086	0.0011	0.4799	-0.0304	0.0076	-0.025	0.032	-0.0223	-0.0073	0.6011	-0.0212	0.6071	0.4844	0.6068	0.0099	-0.0049	0.002	-0.0053	0.4782	-0.1758	0.0159	0.4931	0.4571	-0.005	-0.0129	0.0754	0.6586	0.0813	-0.0601	-0.0973	0.2161	0.0863	-0.1079	0.0345	-0.0023	0.5255	0.6533	0.5232	0.0296	0.0088	0.0162	-0.0537	-0.0118	0.0366	-0.0171	-0.0571	-0.0105	0.489	0.4789	0.4746	0.526	-0.0113	0.0048	0.5422	-0.0088	0.5747	0.0485	0.5623	0.5094	0.0232	0.567	0.0197	-0.1064	-0.0188	0.0877	0.5457	-0.004	0.3865	-0.0072	0.0014	0.1354	0.5383	0.3916	0.489	-0.0506	0.0102	0.0253	0.5612	-0.1052	0.526	0.1318	-0.0589	-0.0719	0.3626	0.7117	-0.015	0.507	0.0178	0.0201	0.0112	-0.0321	0.5651	0.5452	0.5358	-0.718	0.3984	0.63	0.06	0.5497	0.5249	0.637	0.0079	-0.0323	0.5356	0.5728	-0.0442	-0.0091	-0.003	0.0327	-0.0369	0.0121	-0.0453	0.013	0.5399	0.5257	-0.0609	0.4681	0.0118	0.0327	-0.0012	0.3763	0.0148	0.0324	-0.0194	0.4847	-0.0013	0.0069	0.0789	0.4628	0.6049	0.0398	0.4216	0.5953	-0.0229	0.6028	0.0365	0.0236	0.5774	-0.0126	0.182	0.5643	-0.0068	-0.0015	0.0102	0.0939	0.0616	-0.0537	0.0237	0.045	0.0097	-0.0886	-0.064	0.0734	0.0421	0.0312	-0.0318	0.0482	0.0429	0.0356	0.6224	-0.0004	-0.0328	0.551	0.2862	0.6475	0.0083	0.0099	0.3438	0.0035	0.0266	0.0087	0.5585	0.5477	0.399	-0.014	0.7724	0.5798	0.3607	-0.9796	0.0065	0.5167	0.4731	0.6027	-0.0413
ENSG00000023445	-0.0109	0.0124	0.5304	0.5718	0.4852	0.5547	0.5273	0.8485	0.5771	-0.2165	0.5456	0.0578	0.5404	0.5557	0.5126	0.5702	0.2932	0.8027	0.0017	0.5433	0.9125	-0.0014	0.575	-0.0246	0.1145	-0.0494	0.5769	-0.033	-0.1223	0.0266	0.05	0.6582	-0.0542	-0.0193	-0.0139	0.529	-0.0969	0.5731	-0.0083	0.1355	0.0071	0.0157	0.3377	-3.5599	0.6308	-0.0251	0.5297	0.3112	0.0173	-0.0582	0.5328	0.1401	0.0202	0.0053	0.0012	0.013	0.477	0.8196	0.0448	0.0452	0.5625	-0.0457	0.0164	-0.0193	-0.0071	-0.7762	-0.0612	-0.0583	-0.0406	-0.0746	0.0106	0.528	-0.0215	-2.0666	-0.0674	0.4975	-0.0166	0.5449	-0.0158	0.4191	0.04	-0.0494	0.0377	-0.0784	0.5052	0.008	-0.1158	-0.009	0.5278	-0.1002	-0.07	0.5502	-0.0514	-0.0177	-1.0464	-0.5062	0.5705	0.4827	0.5374	0.5821	-0.084	0.6171	0.5813	0.5406	-0.0278	0.5684	0.6203	0.6965	-0.0091	-0.0066	-0.0127	0.5184	-0.0572	-0.0765	0.0256	0.5515	0.2549	0.0286	-0.0492	0.5489	0.5145	-0.0617	-0.0472	0.9141	0.9969	0.001	-0.5425	-0.0304	0.911	-0.0946	0	0.0755	0.7177	0.5837	-0.0336	-0.0029	0.5314	0.0125	0.0304	-0.0149	0.4942	0.7087	-0.0474	-0.001	-0.023	0.57	0.5095	0.0231	0.2597	0.5552	0.5539	0.011	0.4752	0.6413	0.576	0.864	0.0053	0.5514	-0.0696	-0.0156	-0.0046	0.8355	0.5804	0.5471	0.5261	-0.0522	0.0234	0.4966	0.4903	0.5522	0.0556	-0.0385	-0.0403	-0.0224	-0.0567	0.5411	0.5227	0.0571	-0.0548	0.8765	0.577	-0.0791	0.0423	-0.0172	0.0987	-0.0644	0.2885	0.9477	-0.0085	-0.9958	0.5807	-0.0004	0.6114	0.6108	0.5736	0.6335	0.0354	0.0361	-1.0296	-0.0012	-4.7877	0.5669	-0.0075	-0.2178	-0.0493	0.4513	0.9678	0.0155	0.5632	-0.0194	0.5907	0.5046	-0.0169	0.9604	0.0142	-0.0199	0.09	-0.051	0.5853	0.5359	0.5176	-0.046	0.7165	-0.0202	-0.0549	-0.0255	-0.0241	0.5709	-0.0276	0.5733	0.5748	-0.019	-0.0394	0.024	-2.4525	0.7757	-0.0374	0.5872	0.5385	-0.0037	0.3373	0.5317	0.584	-0.0215	0.0557	-0.0229	0.5413	-0.0439	-0.0028	0.4386	0.5019	0.9109	-0.0382	0.0254	-0.0428	0.5682	-0.0717	-0.0289	-0.0171	0.5223	0.8672	0.9069	0.0057	0.6187	0.5588	0.0435	-0.0096	0.1273	0.0061	-0.0057	0.7232	0.3917	0.613	-0.0015	0.5145	0.0463	0.0016	0.6263	-0.0141	0.5219	0.0052	0.5373	0.5152	0.0256	0.007	-0.0362	-0.0292	0.0043	-0.1525	0.7519	0.0533	0.6203	-0.018	-0.0265	0.5405	-0.0303	-0.0143	0.6231	0.023	0.0051	-0.0177	0.5254	0.4621	-0.0414	0.9289	-0.0264	0.8343	-0.031	0.5236	0.6037	0.0354	0.4394	-0.033	0.0045	0.0124	0.6	0.0505	0.8687	-0.017	0.5508	0.5247	0.0121	0.5585	-0.0065	0.5408	0.0146	0.0114	-0.0067	0.5833	-0.0107	0.5525	-0.0182	0.8155	-4.8303	-0.003	0.005	0.5326	-0.0278	0.3567	0.1894	0.0398	-0.065	0.0667	-0.0171	0.5591	0.4468	0.6209	0.5673	0.6188	0.5744	-0.0151	0.0398	0.0072	-0.0323	-0.0326	0.2787	0.9686	0.6907	0.0259	0.0189	0.0046	0.5809	-0.039	0.0148	-0.0379	0.488	0.3206	-0.0063	-0.0292	-0.0311	0.5069	-0.0399	0.6707	0.2219	0.5463	-0.0214	0.5763	0.025	-1.0615	0.5797	0.5315	-0.0201	0.489	0.5971	0.0514	1.277	-0.0373	0.8805	-0.0007	0.5569	-0.0685	0.4314	-0.0108	0.4389	0.4739	-0.0211	-0.0407	-0.0212	0.5319	0.4975	0.6066	0.573	-0.0118	0.034	-0.1759	0.556	0.4747	0.4655	-0.0194	0.5913	0.0286	0.5719	0.0044	0.5686	0.0366	-0.0256	0.4551	0.0263	0.026	0.5881	0.054	-0.0232	-0.0462	0.5428	-0.0252	-0.6729	-0.0275	0.048	0.0324	0.5247	0.5427	0.5937	0.5498	-0.002	0.0237	-0.0263	0.4848	0.467	-0.0253	0.0247	-0.0508	0.03	-0.066	0.5777	0.703	0.0328	0.0212	0.7022	0.051	0.0062	-0.062	0.5612	0.5564	-0.0129	0.0252	-0.0128	0.0118	-0.0125	0.5413	0.893	0.5684	0.0152	0.0131	0.7222	0.0237	0.4267	0.6049	0.0191	0.6459	0.5636	0.496	0.4468	0.0728	-0.0073	0.5648	0.5625	0.014	-5.0393	-0.0061	0.5552	-0.0153	0.8025	-0.041	0.521	0.0154	-0.0718	0.5678	0.5796	-0.0095	-2.9456	0.4918	0.7387	0.5449	0.6192	-0.0083	0.423	-0.0257	0.0077	0.5211	0.5836	-0.0956	-0.0951	0.5865	0.5257	0.5569	0.0852	-0.0447	0.6016	0.5577	0.0276	-0.0609	-0.0256	0.8005	0.0108	0.0005	0.0226	-0.0774	-0.0098	0.5915	0.0116	-0.0167	-0.0529	0.0368	0.5497	-0.004	0.74	-0.0127	0.212	0.493	0.007	0	0.0259	0.0119	-0.0273	-0.0125	-0.0273	0.2291	0.433	0.8163	-0.0561	0.5248	0.0038	0.5552	0.0452	-0.0754	0.4689	0.0086	-0.0063	-0.028	0.0166	0.5495	0.5972	0.0042	0.4984	0.3741	0.0237	-0.03	1.1882	0.6149	0.5845	-0.0208	0.4277	0.0453	-0.0047	-0.0315	-0.0916	0.538	0.6464	-0.0021	-0.0336	0.4582	0.268	0.5787	0.0324	0.0841	0.6013	0.0196	0.0098	0.5631	0.7942	-0.0409	0.973	0.0103	0.9143	0.0219	0.6003	0.5964	0.0126	0.0052	0.5653	-0.0513	0.4157	-0.0234	-5.5661	-0.0495	-0.0308	0.575	-3.4327	-0.0419	0.5847	0.6488	0.519	0.6118	-0.0045	-2.024	0.5946	-0.0567	0.0039	0.7233	0.4423	0.0834	0.02	-0.0054	0.028	0.0073	0.0813	0.6464	0.5035	-0.0492	0.8362	0.4935	-0.0125	0.4861	0.4626	-0.0516	0.0596	-0.0047	0.0175	-0.0098	0.0624	0.5444	0.1616	-0.013	0.5141	0.5089	-0.055	-0.0585	0.1293	0.0054	-0.0053	0.5438	0.1647	0.0525	0.526	-0.0201	0.594	-0.0499	0.5153	-0.0477	0.0209	0.0048	0.0271	0.5435	-0.0149	-0.3735	1.0205	0.5836	-0.0288	0.0276	-0.3397	0.0584	-0.0061	0.6688	0.4306	-0.0181	-0.0339	-0.0688	0.5605	-0.0188	-0.4625	0.0831	0.0226	0.0477	0.9919	1.2007	-0.0074	-0.038	-0.0026	-0.0406	0.1142	0.0066	0.5657	0.5337	-4.0543	1.027	0.5662	0.0596	-0.0112	0.2861	0.3846	-0.0234	0.5338	0.0525	-0.0655	0.5643	0.5828	-0.0089	0.4939	0.0142	0.0105	-1.4629	0.0214	-0.0112	-0.0154	-0.0312	0.5376	0.0385	0.4914	0.0418	0.0234	0.0015	-0.0188	0.0845	0.5051	-0.1791	0.5503	0.4945	0.4656	-0.0008	-0.0185	0.4445	0.8124	-0.0019	0.0305	-0.0434	0.2401	0.0058	-0.1194	-0.004	-0.003	-0.0465	0.6534	0.0123	0.2952	0.0041	0.0339	-0.0533	0.0522	0.0053	-0.0046	-0.0535	0.0087	0.0287	0.5423	0.4694	0.0052	-0.0066	-0.0231	0.0276	0.0744	0.9784	0.0434	0.5612	0.5199	0.0136	0.5708	-1.2408	-0.1058	0.0309	0.5667	-0.5752	0.4188	0.3803	-0.0222	-0.0092	-0.0091	0.5584	0.732	0.9137	0.5487	0.0075	0.0265	-0.0066	-0.1191	0.5463	0.0739	0.4725	-0.082	0.4349	0.7201	-0.0159	-0.0474	0.5658	-0.0038	0.5731	-0.0364	0.0048	0.0137	0.0639	0.0258	0.6846	0.0588	0.0343	0.9465	0.5908	0.6294	0.5511	-0.0161	-0.0046	0.4894	0.4005	-0.1235	-0.0175	0.0163	-0.0512	0.017	-0.0426	-0.0052	0.9337	0.8873	-0.0692	0.5466	0.0299	0.0272	-0.0109	0.4733	0.554	0.3887	-0.0203	0.547	-0.0095	0.0114	0.2956	-0.0268	0.5967	0.0067	0.9003	0.5795	0.0948	0.5704	0.0025	0.0175	0.0096	0.5831	-0.1473	0.0195	0.3306	0.5603	0.0489	0.0608	0.0336	0.5118	-0.0137	0.0605	0.1149	0.4753	-0.0393	0.0394	0.0854	0.0442	-0.0416	0.4891	0.0212	0.0424	0.6034	-0.0093	-0.044	0.52	0.2797	0.6272	-0.0181	-0.0067	-0.0404	-0.0054	-3.7724	0.0651	0.7117	0.9476	0.0071	0.0694	1.2428	0.5858	0.9602	0.0651	-0.0107	0.8649	0.446	0.6447	0.0837
ENSG00000023516	-0.2701	-0.9133	-0.8038	0.0204	-0.8653	-0.014	-0.002	0.0092	0.0078	-0.9873	-0.0306	0.0737	0.0018	-0.1392	-0.0705	-0.2926	-0.9568	-0.678	0.0116	-1.017	-0.0467	-0.0525	0.0418	-0.9574	-0.898	-0.174	0.0257	-0.6262	-1.0962	-0.9631	0.0754	0.0614	-1.0257	-0.0326	-0.5135	-1.004	-0.6916	-0.9956	-0.8684	-0.945	-0.9808	-0.3488	-0.1413	0.013	-0.9233	-0.9849	-0.0532	-0.15	-0.9595	-0.0853	-1.0103	-0.8221	-0.9356	-0.0086	-0.9779	-0.9111	-0.0401	-0.0199	-0.9083	0.0085	-0.0202	-1.0158	-0.9387	-0.0228	-0.0023	-0.8866	-0.8902	-1.064	-0.0973	-1.0613	-0.934	-0.9994	-1.0061	-0.0595	-0.9896	-0.0006	-0.9811	-0.783	-0.9744	0.0257	0.0607	-1.008	-0.0062	-1.0131	-0.9277	-0.946	-1.0662	-0.0162	-0.0373	-1.0373	-1.0274	-0.0134	-0.0437	-0.0406	-0.9924	-0.9904	-0.0364	-0.0582	-0.0301	0.0172	-1.1301	0.0489	0.0127	-0.0011	-0.9708	-0.1025	-0.8754	-0.3294	-0.9544	-0.9946	-0.0235	-0.0096	-0.064	-1.0777	0.0342	0.0089	-1.0402	-0.9848	-1.0059	-1.0508	-0.9603	-1.0513	-0.9048	-0.0626	0.0331	-0.0017	-0.9688	-0.0395	-0.0513	-1.0202	-0.9623	-0.8774	-0.0319	-0.9568	-0.9815	-0.978	-0.0301	0.0012	0.0131	-0.0977	-1.0138	-0.0488	-0.0381	0.0166	-0.1747	-0.0007	-0.0604	-0.2109	-0.2313	-0.0204	-0.0638	-0.0057	-0.0355	0.1175	0.0066	-0.0193	-0.7885	-0.0386	-1.0103	-0.0514	-0.0648	-0.1777	0.0023	-1.0098	-0.0328	-0.9418	0.0073	-0.0078	-0.9467	-0.0084	-0.1087	-0.0293	-1.0126	-1.0086	-1.0216	-0.1094	-0.0696	-0.8987	-0.8764	-0.0849	-0.0066	-0.078	-0.0238	-0.6703	-0.7471	-0.9986	0.2753	0.0156	-0.9207	-1.0077	0.0092	0.0042	-0.9381	0.0613	-0.0187	-0.9489	0.0229	-0.9382	-0.9323	-0.2084	0.0771	-0.0138	-0.9315	-0.3693	-1.0326	-1.1126	-0.2578	0.0341	-0.0553	-0.9986	0.0119	-0.0496	-0.2698	0.0594	-0.0302	-0.987	0.0309	-0.6878	0.051	0.0023	-0.1779	-0.9585	-0.0507	-0.0267	-1.0031	-0.7787	-0.0083	-0.0002	-0.9492	0.0087	0.0073	0.0125	-0.9611	0.033	-0.9889	-0.0214	-0.8569	-0.9867	0.0068	-0.94	-0.0456	-0.0234	-0.7717	-0.0391	-0.0027	-0.5468	-0.9615	-1.0032	-0.9717	-0.6746	-0.8499	-0.071	-0.0304	-0.9398	-0.9587	-0.9783	-0.9411	-0.9939	-0.2275	-0.0331	-0.0888	-0.046	-0.9886	-0.9307	-0.0122	-0.0075	-0.9802	-0.036	0.0224	0.0016	-0.2082	-0.1866	-0.0072	-0.9229	-0.7326	0.0482	-0.0165	0.0255	-0.008	-0.6049	-0.0083	-1.0173	-0.0118	0.0211	0.0114	-0.0324	-0.0357	-0.9297	-0.9864	-0.0673	-0.9404	-0.9065	-0.003	-0.0133	-0.0702	-0.0354	-0.9435	0.0141	0.0316	-0.0105	-1.0042	-0.0452	-0.9245	-0.0524	-0.0101	-1.0086	-0.8784	-0.9786	-1.0095	-0.9727	0.0238	-0.018	-1.0169	-0.9258	-0.0195	-0.9521	-0.9397	-0.058	-1.0081	-0.0709	-0.0404	0.0089	-0.956	-0.0064	-0.172	-0.9025	-1.0023	-0.408	-0.7734	-0.9871	-0.0338	-1.0325	-0.9368	-0.9511	-0.0179	-0.9559	-0.0355	-0.0079	-0.1098	-0.0685	0.0343	-0.9554	0.0222	0.001	-1.0013	-0.9404	-0.9735	-0.0151	0.0282	-0.4078	-0.0126	0.0576	-0.9383	-0.9623	-1.0119	-0.097	0.011	-0.0857	0.0477	-0.8724	-0.9533	-0.0188	-0.466	-0.909	-0.0496	-0.062	-0.2514	-0.9113	-0.0605	-1.0021	-0.8545	0.0162	-0.0031	-0.2128	-0.0115	-0.0261	0.0184	-0.9217	-0.9829	-0.0272	-0.0387	-0.7405	-0.0385	0.0252	0.0575	0.2282	-0.0414	-0.6042	0.0041	-0.0759	-1.0691	0.0115	-0.9763	-0.0112	-0.4781	-0.0481	-0.0769	-1.0119	-0.064	-0.0588	-0.0348	-0.0022	-0.003	-0.8978	-0.5566	-0.9879	-1.0026	-0.0302	-0.0165	0.0186	-0.9416	0.0161	-0.9509	0.0287	-0.7638	-1.0193	-0.912	-0.0223	-0.022	0.039	-0.9209	-0.0461	-1.0517	-0.1295	-0.0539	-0.7511	-1.0314	0.0479	0.0234	-1.0442	-1.0086	0.0435	0.0165	-0.9943	0.0353	-0.9939	-0.1702	-0.7193	-0.8622	-0.8746	-1.0456	0.0343	-1.0375	-0.0052	-0.17	0.0019	-0.9094	0.1403	-0.0193	-0.5715	-1.0424	-0.9374	-0.0136	-0.9906	-0.9279	-0.9842	-0.838	-0.0313	-0.1171	-0.0874	-0.0081	0.0038	-0.5999	0.0323	0.0093	0.0116	0.0723	-0.9706	0.0653	-0.0963	-1.0652	-1.1287	0.0015	-0.0489	-0.9428	0.0033	-0.9658	-0.9969	-0.025	-0.0115	-0.9967	-0.0251	-0.0198	-0.0446	0.0074	-0.093	0.0098	-0.002	-0.966	-0.8559	-0.7577	-0.2087	-0.5009	0.1901	0.0083	0.03	-1.0348	-0.3691	-0.0587	0.0287	-1.1032	-1.0953	-0.0138	-0.0899	0.5426	-0.4996	-0.9293	0.0631	0.0153	0.0148	-0.334	-0.9535	0.4405	-0.686	-0.002	-0.8666	-0.0336	-0.0298	0.0163	-0.9937	0.0171	-1.0273	-0.7172	0.0308	-0.9993	-0.0302	-1.001	-0.0514	-0.0962	0.038	-0.9821	0.0241	-0.0759	-0.0273	-0.9951	-0.9215	0.023	0.0055	-0.0624	-1.028	-0.0205	0.0033	-0.0146	-0.0569	-1.0732	-0.0023	-0.9196	-0.336	-0.7322	-0.3422	-0.0055	0.0197	-0.0033	-0.0019	-0.4459	-0.9473	-1.0331	-0.003	0.0515	-0.7433	-0.5082	-0.4042	-0.0337	-0.9841	-0.2577	-0.8716	-0.0007	0.0326	-0.9895	-0.0436	-0.0333	-0.3907	0.0039	0.012	-0.8655	-0.9022	0.0307	-0.7688	0.005	-0.0003	-0.0095	-0.0478	0.0406	0.0778	-0.9439	0.0456	-0.943	-0.2579	-0.9363	0.0138	-0.6045	-0.0649	-0.7559	-0.2218	-0.0542	-0.0135	-0.0043	-0.8942	-0.8982	-0.0095	0.0515	-0.9278	0.0263	-0.9915	0.034	0.0174	-0.0611	-0.7024	-0.1603	-0.5507	-0.5654	-0.0022	-0.0119	-0.9482	-0.9268	-1.0234	-0.9028	0.0156	-0.7341	-0.0436	-0.0734	-0.9716	0.0012	-0.0691	-0.9912	-0.6495	-0.9633	0.0253	-0.919	-0.2283	-0.0249	-0.0811	-0.6589	-0.0572	-0.0633	-0.8925	-1.0202	0.1205	-1.0038	-0.9901	-0.0153	-0.0088	0.0557	-0.0182	-0.5149	0.0529	-1.0612	-0.0218	-1.0167	0.0053	-0.0625	-0.9824	-0.9675	-0.9426	-1.0137	-0.0722	-0.0202	-0.038	-0.8891	-0.7894	0.0415	-0.0024	-0.0298	-0.0028	-0.916	-0.0133	-0.0882	-0.9837	-0.7829	-0.9719	0.0414	-0.046	-0.9228	-0.0093	0.018	-0.4449	-0.027	-0.9032	-0.0849	-0.932	-0.1284	0.0028	-0.061	-1.0299	0.0587	-1.0141	-0.942	-0.9774	-0.1265	-0.9585	-0.0442	-0.0424	-0.0034	-1.027	0.0063	-0.9413	-0.6154	-0.9133	-1.0299	0.0116	-1.0303	-0.8875	-0.0358	-0.9027	-1.0644	-0.9375	-0.9183	-0.0625	0.0414	0.0153	-0.6408	-1.0161	-0.9653	0.0174	-0.9316	-0.0038	-0.4847	-0.0819	-0.9548	-0.0222	-0.0433	-0.2074	-0.8446	-0.8737	-0.1073	-0.0354	-0.9738	-0.9471	-0.02	-0.2272	-0.0679	0.0982	-0.737	-1.0257	-0.0002	-0.9445	-0.8804	-0.9603	0.0476	-0.6143	-0.975	-0.0666	-0.1116	-0.0542	-0.0378	-0.8312	-0.9543	-0.641	0.0232	-0.8642	0.0023	-0.9128	-0.0174	-0.01	-0.8214	-0.1015	-0.9308	-0.8542	0.0315	-0.2093	-0.9408	-0.6418	-0.0358	-0.0035	-0.9364	-0.9104	-0.8908	0.0156	-0.873	-0.141	0.0055	0.0505	-0.0066	-0.881	-0.0674	-0.8912	-0.876	-0.9167	-0.7201	0.3795	-0.8633	-0.0472	-0.0062	-0.7936	0.0136	-0.981	-0.8968	-0.0117	0.0355	0.0797	0.0052	-0.8671	-0.0065	-0.0296	-0.0397	0.1081	-0.0025	-1.0175	-0.9098	0.0012	-0.7496	-0.8967	-0.8912	0.0404	-0.7508	-0.0604	-0.9446	0.0072	-0.0278	-0.0017	-0.9744	-0.0236	-0.8988	-0.8861	-0.8444	-0.2425	-0.9022	-0.6728	-0.8258	-0.661	0.0008	-0.8824	0.0729	-0.883	0.0416	-0.8339	-0.0858	0.0352	-0.7744	0.1134	-0.9254	-0.8281	-0.925	0.0344	-0.5756	0.021	0.0114	-0.3406	0.0209	-0.5826	-0.7815	-0.0554	-0.929	-0.8806	-0.7511	-0.9743	-0.0229	0.0535	0.08	-0.8108	-0.9	0.0173	0.0536	0.0427	-0.8175	-0.9512	-0.8869	-0.0095	-0.0019	0.0814	-0.5476	0.0141	-0.5905	-0.0357	-0.8921	-0.9586	0.0017	0.0197	-0.064	-0.6495	-0.1404	-0.9153	-0.0199	-0.0025	-0.9494	-0.0859	0.0171	-0.6242	-1.0196
ENSG00000023572	0.2732	0.5923	-0.0234	-0.2386	0.4712	-0.044	0.0053	-0.0241	0.5734	-0.0064	-0.0234	0.1053	0.5157	-0.0289	-0.0668	0.0184	0.4262	0.7117	0.6017	-0.0308	0.5183	-0.0001	0.016	-0.0348	0.1174	0.9626	0.0586	0.0399	0.2691	0.4535	0.6089	0.0724	0.4521	-0.0274	-0.0367	0.5461	-0.0801	-0.005	0.5059	0.023	1.0063	-0.2249	0.1967	0.6499	0.6055	0.5774	-0.0494	-0.1862	1.0166	-0.0346	0.5153	0.2214	0.0734	0.5505	-0.9808	0.5685	-0.0647	-0.0257	0.5434	0.0229	-0.0227	0.5448	0.0262	-0.0132	0.0217	0.029	0.831	0.527	-0.0416	0.4753	0.5763	-0.0514	-0.0363	-0.0582	-0.0549	-0.0404	0.5594	-0.2961	0.5607	0.0273	0.0435	0.5431	0.0158	0.55	-0.0094	0.9965	-1.0629	0.0002	-0.0299	-0.1062	-0.0434	0.5532	-0.0474	0.9235	-0.0059	0.0048	-0.0492	-0.0331	-0.0214	0.5961	-0.9567	0.0534	0.5781	-0.0259	-0.0355	0.0253	0.0592	0.0144	0.4961	0.5691	-0.0018	-0.0044	-0.0492	0.3395	-0.0074	0.5538	0.6163	0.5316	0.6679	0.3741	-0.0348	-0.0832	0.1645	-0.0724	0.0017	0.0059	0.5373	0.7804	-0.0863	-0.1021	0.0991	-0.8225	0.0228	0.5601	0.5439	0.0188	0.5683	-0.0049	0.009	-0.0203	0.29	-0.0498	0.535	0.0035	0.5374	0.002	-0.0601	0.5852	-0.1828	-0.0153	-0.0368	-0.0179	0.0457	-0.0703	0.5732	0.4905	0.028	0.4763	0.9909	-0.029	0.1437	0.0588	0.0041	-0.0304	-0.0296	-0.0236	0.0046	-0.0254	0.0052	-0.0265	0.4877	-0.0361	-0.0334	0.5622	0.4988	-0.109	-0.0202	-0.4955	0.0818	-0.0934	-0.007	-0.066	-0.0301	0.0163	0.4306	-0.0519	-0.024	0.0163	-0.0084	0.5707	0.0042	0.0035	0.0408	0.0369	-0.0051	0.603	0.593	0.9807	-0.6097	-0.0369	0.7842	-0.0116	0.5627	0.1584	0.5573	0.4723	0.0579	0.4675	-0.0016	0.5604	0.0254	-0.0399	-0.0103	0.446	-0.0016	-0.0157	0.0068	-0.032	0.051	0.0984	0.295	0.0072	-0.0468	-0.0274	0.5128	-0.0215	0.55	0.0019	0.5336	0.0027	-0.0022	0.4775	0.5514	0.0382	0.9253	-0.0091	-0.0373	-0.0531	0.0406	0.0025	0.0063	-0.0348	0.0046	-0.0394	0.0138	-0.0189	-0.0223	-0.0417	0.6128	0.3769	0.0135	-0.0875	-0.0496	0.0299	0.0675	0.5559	0.4537	0.5485	0.383	-0.0233	-0.0618	-0.0623	-0.0022	0.5836	-0.0066	0.5228	0.0013	0.0097	0.0221	0.004	0.0513	0.3935	-0.0124	0.0282	0.0215	0.6077	-0.0205	0.6012	1.0342	0.2932	0.0113	0.0136	-0.0132	0.0259	0.5626	0.9205	0.5294	-0.0381	0.5076	0.5843	1.048	0.0615	0.5708	-0.0242	-0.0169	-0.042	0.0057	0.5948	0.0381	0.5651	0.5835	-0.0484	-0.0665	-0.0176	-0.0079	0.5724	-0.0001	0.4819	-0.9601	0.038	0.0344	-0.013	-0.0327	0.0111	0.3919	0.6015	0.6773	-0.0375	-0.015	0.5191	-0.0464	0.0839	-0.003	-0.0095	-0.1209	0.0055	-0.0068	0.5222	0.0013	0.571	0.0077	-0.0145	0.3051	0.5145	-0.0091	0.014	-0.0203	-0.0029	-0.0215	-0.066	0.0294	0.5207	0.0654	-0.0105	1.0013	0.5708	0.0041	-0.0163	0.0347	0.1218	0.9605	0.0506	0.0524	0.2177	0.5628	-0.0864	0.0071	-0.0405	0.5717	0.2885	0.0381	-0.3705	0.5312	0.0621	0.4248	-0.0355	0.0293	0.0054	0.5535	-0.0614	0.2434	0.522	0.0424	0.0235	-0.0269	-0.0004	0.0224	0.0005	0.9665	0.0183	-0.0529	0.4863	-0.0356	0.0239	0.3122	-0.0131	-0.0361	0.051	0.0014	-0.0803	0.0808	0.02	0.9945	-0.0284	0.0086	-0.0077	0.5371	-0.0457	-0.0511	0.5111	0.019	-0.0024	0.294	0.0171	-0.2067	-0.0106	0.109	-0.0101	-0.0165	0.0228	0.0006	-0.0117	0.5766	0.0394	0.5574	-0.0002	-0.0686	0.5418	0.5245	0.0261	0.6426	-0.0256	-0.0112	0.5136	0.5621	-0.0624	-0.0393	0.0398	0.4044	0.5147	-0.0347	0.0276	0.0732	0.5861	0.0223	-0.0926	-0.1264	0.4563	0.498	0.0066	0.5036	0.0286	0.0834	0.001	0.2073	0.0326	0.8006	0.1342	0.0175	0.8914	0.4905	-0.0046	-0.0115	-0.0058	0.6112	-0.0036	0.7514	0.5476	-0.9804	-0.0896	0.007	0.5004	0.3945	0.0394	0.6018	0.0004	-0.0121	0.016	0.064	0.5655	-0.0598	-0.1845	0.0735	-0.0088	0.0392	0.0068	0.7594	0.5682	-0.0043	0.5626	-0.0114	0.0038	0.8457	-0.0048	-0.004	-0.0707	0.4796	0.0199	0.9578	-0.0277	0.0122	-0.064	-0.0372	0	0.0044	0.0153	-0.0302	0.5199	-0.0548	0.0136	-0.0794	0.4846	0	-0.0384	-0.0175	-0.0403	-0.0457	0.0427	-0.0115	0.0783	-0.0489	0.569	-0.0126	0.0032	0.0061	1.2476	0.5383	-0.0379	0.0067	0.5862	0.587	-0.0725	0.5657	0.5546	0.0054	-0.0087	1.0103	-0.0395	-0.0714	0.2855	0.0553	0.0177	-0.0506	-0.028	0.4013	0.6431	0.2423	-0.0047	-0.0104	0.4955	-0.0204	0.526	-0.0258	0.4557	0.9345	-0.0078	0.5812	0.7283	-0.0184	0.5542	-0.0293	0.5916	0.0962	0.0037	0.0115	0.5872	-0.0135	0.0575	0.0466	-0.0029	-0.0049	0.2694	0.1236	0.83	-0.0442	0.4089	-0.0223	0.3266	0.0103	0.5738	0.4619	-0.4302	0.0047	0.0346	1.0597	0.0206	0.0376	0.5178	-0.0206	-0.0084	0.5172	-0.0137	0.0249	0.0677	0.0539	0.5426	0.0978	0.0054	0.0451	-0.9095	0.2956	-0.0621	0.3759	-0.0054	-0.0426	-0.0345	-0.0005	0.5094	0.5465	-0.0124	0.0857	-0.0225	0.0403	0.5702	0.4836	0.0191	0.4935	-0.0044	0.0003	0.0142	0.059	-0.0037	-0.0138	0.027	-0.0096	0.4746	0.0712	0.008	-0.0485	0.5115	-0.0638	-0.011	0.0061	-0.0452	1.3071	0.5339	0.0524	0.0142	0.5538	-0.0245	-0.024	-0.0981	0.4282	-0.0545	-0.045	-0.0323	0.9161	0.0972	0.038	0.5879	-0.0054	-0.0215	0.0435	-0.018	0.0005	0.0522	0.5451	-0.0305	-0.017	0.0229	0.0519	0.5108	0.1585	-0.0088	-0.0357	-0.0781	0.563	-0.037	0.5804	0.5003	0.0351	0.5927	-0.0146	0.0163	0.5616	0.0116	-0.0237	0.5188	0.0924	0.5519	0.0536	0.0183	0.0492	-0.0005	0.6009	0.1729	-0.0382	1.0454	0.5451	0.5962	0.2138	0.552	0.2553	-0.0281	0.0348	0.3228	0.0614	0.014	-0.0164	0.3805	-0.0244	-0.0094	-0.007	0.7883	0.31	0.0029	-0.007	-0.0513	0.0016	0.0061	0.9802	0.5759	0.5547	1.2402	0.5547	-0.0091	0.602	-0.1137	0.0437	0.0277	0.4291	0.5167	-0.0073	-0.0023	0.8121	0.0315	0.0121	-0.027	0.5478	-0.0267	-0.0025	-0.1365	0.5263	0.3589	-0.0555	-0.0444	0.491	0.4057	0.0286	0.0095	0.5357	0.0951	0.5063	0.0739	0.0151	-0.9524	0.3519	0.5366	0.5918	-0.011	0.4024	0.3746	0.0229	0.0053	0.4354	0.0087	0.0049	0.406	-0.0035	-0.1293	-0.0102	0.6327	-0.0013	0.0092	0.3113	-0.0333	0.0057	0.4387	0.5453	0.0158	-0.0024	0.1025	-0.037	-0.0291	0.5746	0.5337	-0.0063	-0.0066	-0.0129	0.5314	-0.0005	-0.0068	-0.0163	-0.0882	0.0205	1.036	-0.0537	0.4686	-0.0353	-0.0691	0.0188	0.3579	-0.0097	0.5028	-0.0104	0.9292	0.0283	-0.0225	0.0349	0.1137	0.3817	0.6578	1.0141	-0.0221	-0.0263	0.0835	-0.0116	-0.6699	0.5305	0.0158	0.1273	-0.0295	0.5376	0.0058	-0.0344	0.0251	0.5513	0.4448	-0.0373	-0.0082	-0.0546	0.0136	0.0602	0.018	0.8981	-0.0177	0.0118	0.4134	-0.0226	0.0453	-0.0036	0.8755	0.054	-0.0268	0.0448	0.0606	0.4485	-0.0017	0.553	0.0894	0.0375	0.0114	0.6119	0.048	0.2163	0.5518	0.0052	-0.0618	0.0181	0.0434	0.5972	-0.0525	-0.9691	0.0499	-0.0037	0.4442	0.5216	0.0378	0.0614	0.5854	-0.0354	0.036	0.0444	0.6007	0.1047	0.5563	0.4332	-0.0334	0.023	0.061	0.0795	-0.0176	0.016	0.9239	0.024	0.5624	0.1865	0.044	0.4145	0.0394	0.5613	0.0016	-0.0065	0.6869	-0.0262	-0.0847	0.0024	1.2831	-0.0394
ENSG00000023608	-0.0525	-0.4895	-0.0231	-0.0134	-0.0655	-0.0061	0.0066	-0.0161	0.0151	-0.0106	-0.0303	0.0671	0.0079	-0.1528	-0.0713	0.0005	-0.0038	0.0211	0.0004	-0.0362	-0.0697	-0.0055	0.0234	-0.9688	0.13	-0.0419	0.0254	-0.6116	-1.123	-0.9489	-0.9705	0.0557	-0.0556	-0.0201	-0.7876	-0.0392	-0.1112	-0.0015	-0.05	-0.311	0.0077	-0.3456	-0.1578	-0.9541	0.0536	-0.042	-0.0759	-0.1556	0.02	-0.0496	0.5236	0.0558	-0.9424	0.0004	-0.9725	0.0081	0.4643	-0.0381	-0.8619	0.0371	-0.0234	-0.0302	-0.7866	-0.012	-0.1282	0.0591	-0.0575	-1.0416	-0.0358	-1.0718	0.0158	-0.0522	-0.9965	-0.1114	-0.089	0.0103	-0.0091	0.0142	-0.008	0.0256	0.0541	-1.0032	0.0311	-0.9924	0.0188	-0.9904	-1.0416	-0.0046	-0.0243	-1.0434	-1.0562	-0.0193	-0.9034	-0.0235	-0.336	0.006	-0.0202	-0.0603	-0.018	0.0357	-0.9926	0.0396	0.0045	-0.0252	-0.9484	-0.0908	0.0633	0.0245	-0.9419	-0.0301	-0.038	-0.0052	-1.0322	-1.0758	-0.9793	-0.0023	-0.09	-0.9848	-1.0054	-0.0497	-0.9358	-0.0575	-0.6692	-0.0539	0.007	0.0039	-0.028	0.4457	-0.0418	-0.1578	-0.9539	0.0567	0.0096	0.0001	-0.991	0.0179	-0.0317	-0.0045	0.0082	-0.0227	-0.0161	-0.0496	-0.039	0.0164	-0.0477	-0.9673	-0.0664	-0.7754	0.1752	-0.0204	-0.0389	-0.0076	-0.0264	0.1082	0.0089	-0.0137	-0.7615	-0.0366	-0.1049	-0.0274	-0.0266	-0.0494	0.0005	-1.0201	-0.0268	-0.9036	0.002	-0.0125	-0.0489	-0.0195	-0.7896	-0.0351	-1.0159	-0.0214	-1.0414	-0.1119	-0.4972	-0.8916	-0.8735	-0.1031	-0.0227	-0.1011	-0.0268	-0.649	-1.0092	-0.991	-0.057	0.0167	-0.0073	-1.0157	0.0151	0.0092	0.0249	-0.864	-0.0059	0.6143	0.5906	-0.9451	-0.0101	-0.8307	0.0367	-0.0137	-0.7917	0.163	-0.0532	-0.1121	0.0079	-0.4957	-0.006	-0.0195	0.0166	-0.89	-0.0172	-0.0102	0.0029	-0.0158	-0.0216	-0.0166	0.0492	-0.001	0.3526	-0.0192	-0.0473	-0.0267	-1.0144	-0.5363	-0.013	-0.9891	-0.0191	0.0031	-0.0028	-0.7755	-0.9668	0.0281	-0.0218	-0.0101	-0.8402	-0.9731	0.0086	-0.9383	-0.0222	-0.0474	-0.0025	-0.7182	-0.0163	-0.5382	-0.0208	-0.0334	0.0137	-0.0717	-0.0221	-0.0896	-0.0343	-0.2858	-0.0429	-0.0239	0.0416	-0.0161	-0.0341	-0.0323	-0.0649	-0.0621	-0.0014	0.0039	-0.0062	0.0329	-0.0394	-0.0125	0.0048	-0.0013	0.0409	-0.1816	0.0014	-0.3086	0.0264	0.0447	-0.9539	0.0208	-0.0038	-0.0823	0.0019	-0.3314	-0.0173	0.0298	0.0173	-0.9743	-0.9331	-0.9315	-0.0412	-0.0597	0.0434	0.0403	-0.0192	-0.0315	-0.0354	-0.0427	-0.0072	-0.9338	0.0289	-0.0097	-0.0125	-0.0477	-0.921	-0.0634	-0.0311	-0.0205	0.0006	-0.016	-0.0426	0.0126	0.0313	-0.0138	-0.0282	-0.9304	0.0091	0.0229	0.0317	-0.0582	-0.0431	-0.0687	-0.0448	-0.0075	-0.034	0.0042	-0.1114	-0.3088	-0.0046	-0.0161	-0.0015	-0.9731	0.0098	-0.0185	-0.0901	0.0338	-0.0065	-0.024	-0.0147	-0.0197	-0.0602	0.1873	0.0097	-0.1555	0.0539	0.1084	-0.944	0.0141	-0.012	-0.0214	0.021	-0.0213	-0.0242	0.0422	0.0149	-0.283	-0.0154	-0.0868	0.0141	-0.0767	0.0496	-0.8808	-0.9553	-0.0297	-0.0492	-0.0039	-0.0421	-0.0388	-0.2643	-0.0006	-1.0403	-0.9862	-0.063	-0.5922	-0.0009	-0.0044	-0.9772	-0.0468	0.0177	-0.9231	0.0051	0.0076	-0.0486	-0.0228	-0.9694	-0.9594	0.0433	0.5571	-0.961	-0.0064	0.0018	-0.0837	-0.0722	0.3485	0.0115	-0.0242	0.0117	-0.0175	-0.0344	-0.036	-0.0531	-0.0542	0.0276	-0.956	-0.0142	-0.9225	-0.4473	-0.0206	-0.0028	-0.0098	-0.0173	0.0189	0.0074	-0.0324	0.008	0.0383	0.0474	-0.0191	-0.0719	-0.094	-0.7884	-0.9632	0.0492	-0.0414	-0.0511	-0.035	0.0019	-0.0671	-1.0189	0.0481	0.0178	-0.0604	-0.0361	0.0338	0.0267	-0.0004	0.0245	-0.0296	-0.1419	-0.0116	-0.8529	-0.9161	-0.0744	0.0231	-1.0426	0.001	-0.004	0.0293	0.0117	0.1265	0.015	0.008	-1.0125	-0.0018	-0.0146	-0.9949	0.0473	-0.0023	0.013	-0.0242	-0.0453	-0.0858	0.5716	0.0151	-0.1428	0.0181	0.0219	-0.0012	0.0511	-0.9599	0.057	0.0167	-0.9607	-1.122	0.0712	-0.0065	0.0067	0.0147	-0.9715	-0.0241	-0.0095	-0.0071	-0.8957	-0.0036	-0.0275	-0.0437	0.0012	-0.075	0.0275	0.0138	-0.0053	-0.8637	-0.4823	-0.0878	-0.0391	0.0727	0.0181	0.4159	-1.0183	-0.7021	-0.0516	-0.8251	-1.0659	-1.0742	-0.0079	-0.0291	-0.0199	-1.0418	-1.0192	0.0241	-0.0077	-0.7835	-0.0574	-0.028	-0.0082	-0.0075	-0.2925	0.0066	-0.0793	-0.0343	-0.0011	-0.0432	-0.014	-0.1743	0.0333	0.0281	-0.6342	0.0438	-0.1201	-0.0447	-0.0759	-0.837	0.0084	0.0222	-0.0531	-0.0241	-0.0103	-0.9051	0.007	-0.0049	-0.0176	-0.0577	-0.021	0.0005	-0.0201	-0.0097	-0.0778	-0.0184	0.0062	0.0015	-0.0319	0.0381	-1.0041	0.0205	-0.0012	0.0003	-0.4437	0.025	-1.0252	-0.0238	0.0475	-0.0023	-0.0273	-0.0631	-0.0304	-0.9871	-0.0394	-0.8407	-0.0239	-0.0035	0.0163	-0.0311	-0.028	-0.4982	0.0024	0.0491	0.0919	-0.9105	0.0424	0.0153	-0.0103	0.0057	-0.0006	-0.0374	0.0306	0.5426	0.0468	0.0253	0.0026	-0.9735	-0.2588	-0.0003	-0.0775	-0.0795	-0.017	0.0055	-0.0516	-0.0822	-0.0112	-0.0329	-0.032	-0.9189	-0.392	-0.0367	0.0292	-0.9832	0.0044	0.0067	-0.0906	-0.0292	0.0028	0.0174	-0.6994	-0.0051	-0.0123	-0.9238	-0.1557	-0.0947	0.0699	0.0088	-0.6093	-0.0372	-0.0698	-0.9846	0.0153	-0.0501	-0.0435	0.0725	0.0022	0.0317	0.006	-0.3272	0.4569	-0.0838	-0.6686	-0.042	-0.0796	-0.8965	-0.1045	0.0704	-0.0051	0.0023	-0.0107	0.2419	0.0409	-0.0259	0.0059	0.0303	-0.0355	-0.0225	-1.0213	0.0078	0.0224	-0.0127	-0.0112	-0.9354	-1.0038	-0.0758	-0.0141	-0.0357	0.0167	-0.8582	0.0128	-0.0034	-0.0274	0.0105	-0.0207	-0.0442	-0.0862	-0.9809	-0.8089	0.0044	0.0179	0.0179	0.0318	0.5783	0.6145	-0.4956	-0.0431	-0.1403	-0.9195	0.0656	-0.0467	-0.013	-0.0631	-1.0222	0.0655	0.0115	0.058	-0.9771	-0.0604	-0.1513	-0.0259	-0.0103	-0.0061	-0.0615	-0.0024	0.0073	-0.0039	-0.0492	-0.046	0.0086	-0.0339	0.0172	-0.0238	-0.0037	-0.0349	-0.0221	0.6059	-0.076	-0.9346	0.0172	-0.6315	-0.4904	0.0503	0.0084	-0.1902	0.0195	-0.0246	-0.0704	-0.8523	-0.0317	-0.0508	0.2163	-0.0402	-0.0721	-0.6683	-0.0394	-0.9339	-0.114	0.0114	-0.0176	-0.0357	0.0821	0.0128	0.0771	-0.0002	-0.9485	-0.0772	-0.9532	-0.9073	-0.0125	-0.9369	-0.7151	0.0023	-0.033	-0.0339	-0.3833	-0.0156	-0.6433	0.017	-0.8857	-0.0032	-0.9264	-0.0122	-0.0127	-0.8291	-0.0034	-0.7115	-0.5991	-0.5264	0.0286	-0.414	-0.005	-0.0221	-0.0119	-0.9513	-0.9285	0.0333	-0.634	-0.0253	-0.0362	0.0019	-0.3286	-0.0223	-0.0991	-0.0305	-0.8979	-0.0585	-0.0829	-0.0249	-0.0894	-0.0439	-0.065	0.0142	-0.0153	0.0047	-0.0327	0.0122	0.0001	0.0149	0.0564	-0.021	0.0881	-0.8976	-0.029	-0.0351	0.069	0.0043	-0.9854	0.0118	0.0129	-0.064	-0.9219	-0.8842	0.0289	-0.9896	0.014	-0.9567	-0.0037	-0.0451	-0.0293	-0.9958	0.0099	-0.9013	0.0281	-0.8405	-0.0607	0.011	-0.0357	-0.025	0.054	-0.0075	0.0074	0.0749	-0.8591	0.0358	0.0096	-0.0596	0.0006	-0.06	0.5718	0.0263	0.0208	-0.9311	0.0113	-0.1271	-0.9269	-0.0294	-0.0164	0.0075	-0.6251	0.0395	-0.049	-0.0087	-0.7635	-0.0713	-0.0707	-0.0427	0.0467	0.0819	-0.0019	-0.031	0.0184	-0.935	-0.8099	0.0751	-0.0381	-0.9167	-0.0406	-0.0112	0.059	-0.0065	-0.8029	-0.0826	-0.0044	-0.0548	-0.9181	-0.9278	0.0462	0.0325	-0.0223	-0.0284	0.0131	-0.0062	-0.0277	-0.9745	-0.0707	-0.0168	0.0815	-0.7549
ENSG00000023697	-0.0323	0.0114	-0.0293	-0.0024	-0.0761	-0.9532	0.0006	-0.03	0.0138	-0.9849	-0.0412	0.0573	-0.0037	-0.151	-0.0721	-0.9536	-0.0024	0.0053	0.0126	-0.04	-0.7423	0.0158	0.018	-0.0311	0.0959	-0.0471	-0.9116	-0.0102	-0.0698	0.0191	-0.8429	0.0618	-0.0534	-0.0255	-0.0183	-0.0432	-0.0731	-0.0073	-0.0492	-0.9285	0.0049	0.0158	-0.158	-0.0029	0.0898	-0.0316	-0.0437	-0.1399	0.0178	-0.0553	-0.0431	0.1609	0.0249	-0.0028	-0.001	-0.0242	-0.0656	-0.0417	-0.0227	0.0192	-0.0346	-0.0282	0.0255	-0.0328	-0.0047	0.0277	-0.0395	-0.0581	-0.0301	-0.118	0.0169	-0.0433	-0.9889	-0.0686	-0.0584	-0.0241	-0.0175	0.0231	0.0061	0.0227	-0.5932	-0.0312	0.0132	-1.0709	-0.0561	0.0231	-1.0901	-0.0116	-0.0264	-0.1363	-0.067	-0.032	-0.0537	-0.0345	-0.3324	-0.9795	-0.05	-0.0606	-0.0189	0.0238	-0.056	0.0391	0.0003	-1.0104	-0.023	-0.0928	0.056	0.0078	-0.0347	-0.0628	-0.6395	-0.0073	-1.0313	-0.0791	0.0081	-0.015	-0.0667	0.049	-0.0842	-0.3022	-0.0435	-0.0604	-0.0505	-0.0668	-0.0048	0.0036	-0.0323	-0.0323	-0.0653	-1.0261	-0.5193	-0.8773	-0.9839	-0.9649	-0.0893	0.0044	-0.0253	-0.0133	0.0397	-0.0262	0.5156	-0.051	-0.0423	0.0003	-0.0518	-0.9287	-0.0685	-0.0019	-0.201	-0.0366	-0.0403	-0.0132	-0.0275	-0.0729	-0.0012	-0.0206	0.0212	-0.0349	-0.5879	-0.0383	-0.0238	-0.0385	0.0003	-0.0219	-0.027	-0.54	-0.002	-0.0176	-0.0526	-0.0251	-0.0706	-0.0229	-1.0158	-0.0214	-0.066	-0.118	-0.3643	-0.8442	-0.0484	-0.1096	-0.2085	-1.0311	-0.0303	-0.0217	-0.0367	-0.0624	-0.0497	0.0166	-0.0118	-0.0157	0.0007	0.0025	0.0443	0.0294	-0.0383	0.0644	0.0045	0.0387	-0.0702	-0.8167	0.0293	-0.0135	-0.0243	-0.006	-0.0546	-0.1211	-0.1412	0.0406	0.0072	-0.0112	0.0169	-0.0487	-0.0095	-0.019	-0.0137	0.5598	-0.0061	-0.0364	0.047	-0.0103	-0.1733	-0.9494	-0.0488	-0.0287	-0.2608	-0.789	-0.0094	-0.0033	-0.024	0.0077	0.0004	-0.0125	-0.0111	0.0285	-0.0273	-0.0142	-0.042	-0.0607	-0.8898	-0.9417	-0.0391	-0.033	-0.9099	-0.0286	-0.0114	-0.0173	-0.0247	-0.0387	-0.0024	-0.0561	-0.0193	-0.0924	-0.0355	-0.9451	-0.0392	-0.8267	0.0152	-0.0273	-0.0511	-0.036	-0.0681	-0.0557	-0.0009	-0.9066	-0.0106	0.0426	-0.1808	-0.0101	-0.0212	0.007	0.0485	-1.182	-0.0494	-0.0013	0.0211	0.0468	-0.0291	0.6058	-0.0093	-0.1108	-0.0006	-0.0797	-0.0181	0.0156	0.0053	-0.0244	-0.0423	0.0054	-0.3346	-0.0752	0.0616	0.0532	-0.0089	-0.0284	-0.0356	-0.0264	-0.0466	0.0105	0.028	-0.005	-0.0157	-0.054	0.47	-0.0518	-0.0078	-0.0289	-0.0041	-0.02	-0.0395	0.0175	0.0299	-0.0188	-0.0315	0.0041	0.0077	0.0231	0.0281	-0.1238	-0.0222	-0.0697	-0.0493	0.007	-0.0353	0.0014	-0.1416	-0.5672	0.0028	-0.0627	-0.0023	-0.0095	0.005	-0.018	-0.3792	0.0421	-0.0077	-0.0093	-0.0323	-0.0143	-0.0586	-0.0538	0.007	-0.0448	0.0599	-0.0101	-0.0611	0.0022	0.0001	-0.0263	0.0201	0.0031	-0.0154	0.0406	-0.8059	-0.941	-0.0257	-0.086	-0.0065	-0.0446	0.0246	0.0115	-0.0059	-0.0528	-0.0483	-0.0119	-0.043	-0.0393	-0.2418	-0.0031	-0.0371	-0.0637	-0.0703	0.0005	0.0257	-0.0036	-0.0127	-0.0192	0.0174	-0.9201	0.0218	0.0017	-0.0453	-0.0312	-0.0162	0.0236	0.0445	-0.0174	-0.0426	-0.008	0.0013	-0.4948	-0.0739	-0.0007	-0.0056	-0.0267	0.0137	-0.0153	-0.0488	-0.0399	-0.057	-0.0511	0.0239	0.0009	-0.0019	0.0464	-0.5183	-0.0166	-0.9113	-0.0196	-0.0184	0.0185	0.0011	-0.0053	0.0049	0.0362	0.0429	-0.0223	-0.0732	0.0185	-0.0065	0.0256	0.0451	-0.0283	-0.0602	-0.0314	-0.0168	-0.0634	-0.0456	0.0352	0.0082	-0.0653	-0.0369	0.025	0.0297	0.0016	0.026	-0.0665	-0.1901	-0.015	-0.0272	-0.0989	-0.6283	0.0278	-0.0438	-0.963	-0.0172	0.0175	0.4642	0.1395	0.0249	0.0011	-0.0643	-1.3218	-0.0191	-0.9935	0.0574	0.0025	-0.0411	-0.0288	-0.0629	-0.086	0.0146	0.012	0.009	0.0343	0.0193	-0.0317	0.0578	0.0076	0.0563	-0.0163	-0.0665	0.8277	0.0728	-0.0082	-0.0056	0.0042	0.0313	-0.9241	-0.01	-0.0118	-0.0139	-0.002	-0.0297	-0.0421	0.0024	-0.0808	0.0181	0.0186	0.3182	-0.0426	-0.4396	-0.0898	-0.0455	-0.0045	0.0062	0.0219	-0.0475	0.0074	-0.056	0.0206	-0.1007	-0.0661	-0.0086	-0.0254	-0.0166	-0.0627	-0.0512	0.0557	0.0033	0.0215	-0.0578	-0.0026	-0.0175	-0.0017	-0.3604	0.001	-0.0582	-0.0493	0.0104	0.002	-0.0045	-0.0512	0.0369	0.0247	-0.999	-0.0091	-0.0198	-0.0461	-0.0811	0.0246	0.0117	0.0234	-0.0536	-0.0147	-0.6924	-0.0286	-0.0019	-0.0026	-0.0151	-0.0604	-0.0364	-0.1271	-0.0227	-0.0036	-0.0689	-0.0069	0.0083	-0.006	-0.0282	0.0272	-0.0351	0.0149	-0.0048	0.0015	0.0188	0.0197	-1.0355	-0.8174	0.0466	-0.0025	-0.2592	-0.059	-0.0237	-0.0046	-0.0368	-0.1034	-0.0221	-0.0134	-0.9608	-0.0225	-0.0378	-0.4977	0.0024	0.0447	0.0922	-0.9118	0.038	0.025	0.0041	-0.0045	-0.0165	-0.0306	0.0532	0.0663	0.0253	0.6079	-0.0265	0.0098	0.0165	0.0041	-0.0712	-0.0737	-0.0034	-0.0717	-0.049	-0.0199	-0.0036	-0.8774	0.3048	-0.0048	0.0752	-0.0132	0.0241	-0.0007	0.0208	0.0049	-0.0702	0.0091	-0.0111	-0.0018	0.057	-0.0055	-0.0139	-0.4177	-0.0318	-0.1149	0.0728	0.0012	-0.61	-0.1445	-0.0691	-0.3308	-0.0059	-0.0488	-0.049	0.0546	0.01	0.0303	-0.0083	-0.0268	-0.0482	-0.1026	-0.0206	-0.0529	-0.0627	-0.0388	-0.0608	0.069	-0.0225	0.0024	-0.011	-0.0128	0.0452	-0.0226	-0.0072	0.0333	-0.0346	-0.0347	-0.0424	0.0095	0.0165	-0.9813	-0.0048	-0.0262	-0.6048	-0.0666	-0.0175	-0.034	0.0268	-0.3235	0.0311	-0.0077	-0.0243	0.0085	-0.0101	-0.0382	0.4917	-0.0438	0.0119	0.0054	0.055	0.0022	-0.9275	-0.0032	0.0115	-0.0332	-0.795	0.0089	-0.0972	-0.2227	0.031	-0.0113	-0.0665	-1.029	-0.9406	-0.117	0.0508	-0.9733	-0.0632	-0.1473	-0.8349	-0.0138	-0.0012	-0.0727	-0.0143	0.0116	-0.0049	-0.0541	-0.031	0.0079	-0.035	-0.1507	-0.029	-0.0108	-0.0397	-0.024	0.0372	-1.0493	0.0391	0.0307	-0.0076	-0.9764	-0.0068	0.0059	-0.1992	0.0229	-0.271	-0.0659	0.0014	-0.0039	-0.0424	-0.1426	-0.0084	-0.0532	-0.2533	-0.0435	0.0015	-0.0827	0.0141	-0.0194	-0.0472	0.0823	0.0335	-0.0418	0.011	-0.8532	-0.0676	-0.0074	-0.9212	-0.0214	-0.0718	-0.0183	0.0121	-0.041	-0.0348	-0.258	-0.0237	-0.6426	0.0174	-0.2743	-0.0052	0.046	0.0084	0.0084	0.0078	-0.0394	-0.8811	-0.9515	0.0265	0.0168	-0.032	-0.0097	-0.0146	-0.0166	-0.0023	-0.0129	-0.002	-0.6398	-0.0236	-0.0684	0.0025	0.0357	-0.0155	-0.102	-0.0356	-0.8784	-0.0632	-0.0802	-0.1225	-0.0699	-0.0186	-0.0714	0.011	-0.0117	0.0088	-0.019	0.0197	-0.0115	0.0183	0.0351	-0.0201	0.0698	0.0344	-0.017	-0.0256	0.0948	-0.005	-0.0245	0.0149	0.0237	-0.061	-0.024	-0.014	0.0195	-0.9895	0.0102	-0.0365	0	-0.0319	-0.0083	-0.0714	0.0047	0.0267	-0.9401	-0.0089	0.003	-0.0029	-0.0523	-0.7955	0.0534	-0.009	0.0019	0.0654	-0.0777	0.034	0.0131	0.0115	0.0207	-0.0636	0.1036	-0.389	0.0089	0.0054	0.0143	-0.1421	0.0067	-0.0083	-0.4045	0.0129	-0.0378	0.0609	-0.0576	-0.9248	0.0408	-0.0045	-0.5806	-0.0598	0.0562	0.0516	0.0318	-0.0405	0.0374	0.0298	0.0241	-0.84	-0.8133	-0.0322	-0.0369	-0.0102	0.0485	0.0056	0.0064	-0.0453	-0.0048	-0.8939	-0.6788	-0.0007	0.0336	0.0114	-0.0229	-0.9571	-0.8757	-0.0111	0.0097	-0.0102	-0.0811	-0.0026	0.5871	-0.0465
ENSG00000023734	-0.0323	0.0114	-0.0293	-0.0024	-0.0761	-0.9532	0.0006	-0.03	0.0138	-0.9849	-0.0412	0.0573	-0.0037	-0.151	-0.0721	-0.9536	-0.0024	0.0053	0.0126	-0.04	-0.7423	0.0158	0.018	-0.0311	0.0959	-0.0471	-0.9116	-0.0102	-0.0698	0.0191	-0.8429	0.0618	-0.0534	-0.0255	-0.0183	-0.0432	-0.0731	-0.0073	-0.0492	-0.9285	0.0049	0.0158	-0.158	-0.0029	0.0898	-0.0316	-0.0437	-0.1399	0.0178	-0.0553	-0.0431	0.1609	0.0249	-0.0028	-0.001	-0.0242	-0.0656	-0.0417	-0.0227	0.0192	-0.0346	-0.0282	0.0255	-0.0328	-0.0047	0.0277	-0.0395	-0.0581	-0.0301	-0.118	0.0169	-0.0433	-0.9889	-0.0686	-0.0584	-0.0241	-0.0175	0.0231	0.0061	0.0227	-0.5932	-0.0312	0.0132	-1.0709	-0.0561	0.0231	-1.0901	-0.0116	-0.0264	-0.1363	-0.067	-0.032	-0.0537	-0.0345	-0.3324	-0.9795	-0.05	-0.0606	-0.0189	0.0238	-0.056	0.0391	0.0003	-1.0104	-0.023	-0.0928	0.056	0.0078	-0.0347	-0.0628	-0.6395	-0.0073	-1.0313	-0.0791	0.0081	-0.015	-0.0667	0.049	-0.0842	-0.3022	-0.0435	-0.0604	-0.0505	-0.0668	-0.0048	0.0036	-0.0323	-0.0323	-0.0653	-1.0261	-0.5193	-0.8773	-0.9839	-0.9649	-0.0893	0.0044	-0.0253	-0.0133	0.0397	-0.0262	0.5156	-0.051	-0.0423	0.0003	-0.0518	-0.9287	-0.0685	-0.0019	-0.201	-0.0366	-0.0403	-0.0132	-0.0275	-0.0729	-0.0012	-0.0206	0.0212	-0.0349	-0.5879	-0.0383	-0.0238	-0.0385	0.0003	-0.0219	-0.027	-0.54	-0.002	-0.0176	-0.0526	-0.0251	-0.0706	-0.0229	-1.0158	-0.0214	-0.066	-0.118	-0.3643	-0.8442	-0.0484	-0.1096	-0.2085	-1.0311	-0.0303	-0.0217	-0.0367	-0.0624	-0.0497	0.0166	-0.0118	-0.0157	0.0007	0.0025	0.0443	0.0294	-0.0383	0.0644	0.0045	0.0387	-0.0702	-0.8167	0.0293	-0.0135	-0.0243	-0.006	-0.0546	-0.1211	-0.1412	0.0406	0.0072	-0.0112	0.0169	-0.0487	-0.0095	-0.019	-0.0137	0.5598	-0.0061	-0.0364	0.047	-0.0103	-0.1733	-0.9494	-0.0488	-0.0287	-0.2608	-0.789	-0.0094	-0.0033	-0.024	0.0077	0.0004	-0.0125	-0.0111	0.0285	-0.0273	-0.0142	-0.042	-0.0607	-0.8898	-0.9417	-0.0391	-0.033	-0.9099	-0.0286	-0.0114	-0.0173	-0.0247	-0.0387	-0.0024	-0.0561	-0.0193	-0.0924	-0.0355	-0.9451	-0.0392	-0.8267	0.0152	-0.0273	-0.0511	-0.036	-0.0681	-0.0557	-0.0009	-0.9066	-0.0106	0.0426	-0.1808	-0.0101	-0.0212	0.007	0.0485	-1.182	-0.0494	-0.0013	0.0211	0.0468	-0.0291	0.6058	-0.0093	-0.1108	-0.0006	-0.0797	-0.0181	0.0156	0.0053	-0.0244	-0.0423	0.0054	-0.3346	-0.0752	0.0616	0.0532	-0.0089	-0.0284	-0.0356	-0.0264	-0.0466	0.0105	0.028	-0.005	-0.0157	-0.054	0.47	-0.0518	-0.0078	-0.0289	-0.0041	-0.02	-0.0395	0.0175	0.0299	-0.0188	-0.0315	0.0041	0.0077	0.0231	0.0281	-0.1238	-0.0222	-0.0697	-0.0493	0.007	-0.0353	0.0014	-0.1416	-0.5672	0.0028	-0.0627	-0.0023	-0.0095	0.005	-0.018	-0.3792	0.0421	-0.0077	-0.0093	-0.0323	-0.0143	-0.0586	-0.0538	0.007	-0.0448	0.0599	-0.0101	-0.0611	0.0022	0.0001	-0.0263	0.0201	0.0031	-0.0154	0.0406	-0.8059	-0.941	-0.0257	-0.086	-0.0065	-0.0446	0.0246	0.0115	-0.0059	-0.0528	-0.0483	-0.0119	-0.043	-0.0393	-0.2418	-0.0031	-0.0371	-0.0637	-0.0703	0.0005	0.0257	-0.0036	-0.0127	-0.0192	0.0174	-0.9201	0.0218	0.0017	-0.0453	-0.0312	-0.0162	0.0236	0.0445	-0.0174	-0.0426	-0.008	0.0013	-0.4948	-0.0739	-0.0007	-0.0056	-0.0267	0.0137	-0.0153	-0.0488	-0.0399	-0.057	-0.0511	0.0239	0.0009	-0.0019	0.0464	-0.5183	-0.0166	-0.9113	-0.0196	-0.0184	0.0185	0.0011	-0.0053	0.0049	0.0362	0.0429	-0.0223	-0.0732	0.0185	-0.0065	0.0256	0.0451	-0.0283	-0.0602	-0.0314	-0.0168	-0.0634	-0.0456	0.0352	0.0082	-0.0653	-0.0369	0.025	0.0297	0.0016	0.026	-0.0665	-0.1901	-0.015	-0.0272	-0.0989	-0.6283	0.0278	-0.0438	-0.963	-0.0172	0.0175	0.4642	0.1395	0.0249	0.0011	-0.0643	-1.3218	-0.0191	-0.9935	0.0574	0.0025	-0.0411	-0.0288	-0.0629	-0.086	0.0146	0.012	0.009	0.0343	0.0193	-0.0317	0.0578	0.0076	0.0563	-0.0163	-0.0665	0.8277	0.0728	-0.0082	-0.0056	0.0042	0.0313	-0.9241	-0.01	-0.0118	-0.0139	-0.002	-0.0297	-0.0421	0.0024	-0.0808	0.0181	0.0186	0.3182	-0.0426	-0.4396	-0.0898	-0.0455	-0.0045	0.0062	0.0219	-0.0475	0.0074	-0.056	0.0206	-0.1007	-0.0661	-0.0086	-0.0254	-0.0166	-0.0627	-0.0512	0.0557	0.0033	0.0215	-0.0578	-0.0026	-0.0175	-0.0017	-0.3604	0.001	-0.0582	-0.0493	0.0104	0.002	-0.0045	-0.0512	0.0369	0.0247	-0.999	-0.0091	-0.0198	-0.0461	-0.0811	0.0246	0.0117	0.0234	-0.0536	-0.0147	-0.6924	-0.0286	-0.0019	-0.0026	-0.0151	-0.0604	-0.0364	-0.1271	-0.0227	-0.0036	-0.0689	-0.0069	0.0083	-0.006	-0.0282	0.0272	-0.0351	0.0149	-0.0048	0.0015	0.0188	0.0197	-1.0355	-0.8174	0.0466	-0.0025	-0.2592	-0.059	-0.0237	-0.0046	-0.0368	-0.1034	-0.0221	-0.0134	-0.9608	-0.0225	-0.0378	-0.4977	0.0024	0.0447	0.0922	-0.9118	0.038	0.025	0.0041	-0.0045	-0.0165	-0.0306	0.0532	0.0663	0.0253	0.6079	-0.0265	0.0098	0.0165	0.0041	-0.0712	-0.0737	-0.0034	-0.0717	-0.049	-0.0199	-0.0036	-0.8774	0.3048	-0.0048	0.0752	-0.0132	0.0241	-0.0007	0.0208	0.0049	-0.0702	0.0091	-0.0111	-0.0018	0.057	-0.0055	-0.0139	-0.4177	-0.0318	-0.1149	0.0728	0.0012	-0.61	-0.1445	-0.0691	-0.3308	-0.0059	-0.0488	-0.049	0.0546	0.01	0.0303	-0.0083	-0.0268	-0.0482	-0.1026	-0.0206	-0.0529	-0.0627	-0.0388	-0.0608	0.069	-0.0225	0.0024	-0.011	-0.0128	0.0452	-0.0226	-0.0072	0.0333	-0.0346	-0.0347	-0.0424	0.0095	0.0165	-0.9813	-0.0048	-0.0262	-0.6048	-0.0666	-0.0175	-0.034	0.0268	-0.3235	0.0311	-0.0077	-0.0243	0.0085	-0.0101	-0.0382	0.4917	-0.0438	0.0119	0.0054	0.055	0.0022	-0.9275	-0.0032	0.0115	-0.0332	-0.795	0.0089	-0.0972	-0.2227	0.031	-0.0113	-0.0665	-1.029	-0.9406	-0.117	0.0508	-0.9733	-0.0632	-0.1473	-0.8349	-0.0138	-0.0012	-0.0727	-0.0143	0.0116	-0.0049	-0.0541	-0.031	0.0079	-0.035	-0.1507	-0.029	-0.0108	-0.0397	-0.024	0.0372	-1.0493	0.0391	0.0307	-0.0076	-0.9764	-0.0068	0.0059	-0.1992	0.0229	-0.271	-0.0659	0.0014	-0.0039	-0.0424	-0.1426	-0.0084	-0.0532	-0.2533	-0.0435	0.0015	-0.0827	0.0141	-0.0194	-0.0472	0.0823	0.0335	-0.0418	0.011	-0.8532	-0.0676	-0.0074	-0.9212	-0.0214	-0.0718	-0.0183	0.0121	-0.041	-0.0348	-0.258	-0.0237	-0.6426	0.0174	-0.2743	-0.0052	0.046	0.0084	0.0084	0.0078	-0.0394	-0.8811	-0.9515	0.0265	0.0168	-0.032	-0.0097	-0.0146	-0.0166	-0.0023	-0.0129	-0.002	-0.6398	-0.0236	-0.0684	0.0025	0.0357	-0.0155	-0.102	-0.0356	-0.8784	-0.0632	-0.0802	-0.1225	-0.0699	-0.0186	-0.0714	0.011	-0.0117	0.0088	-0.019	0.0197	-0.0115	0.0183	0.0351	-0.0201	0.0698	0.0344	-0.017	-0.0256	0.0948	-0.005	-0.0245	0.0149	0.0237	-0.061	-0.024	-0.014	0.0195	-0.9895	0.0102	-0.0365	0	-0.0319	-0.0083	-0.0714	0.0047	0.0267	-0.9401	-0.0089	0.003	-0.0029	-0.0523	-0.7955	0.0534	-0.009	0.0019	0.0654	-0.0777	0.034	0.0131	0.0115	0.0207	-0.0636	0.1036	-0.389	0.0089	0.0054	0.0143	-0.1421	0.0067	-0.0083	-0.4045	0.0129	-0.0378	0.0609	-0.0576	-0.9248	0.0408	-0.0045	-0.5806	-0.0598	0.0562	0.0516	0.0318	-0.0405	0.0374	0.0298	0.0241	-0.84	-0.8133	-0.0322	-0.0369	-0.0102	0.0485	0.0056	0.0064	-0.0453	-0.0048	-0.8939	-0.6788	-0.0007	0.0336	0.0114	-0.0229	-0.9571	-0.8757	-0.0111	0.0097	-0.0102	-0.0811	-0.0026	0.5871	-0.0465
ENSG00000023839	-0.0905	0.0016	-0.0356	-0.0001	-0.0724	0.0107	-0.0636	-0.0477	0.0074	-0.0164	-0.0396	0.0361	-0.0159	-0.1639	-0.0687	0.23	-0.0101	-0.0257	-0.012	0.0772	-0.0682	-0.0033	-0.0043	-0.0359	0.0762	-0.0195	0.0194	-0.0222	-1.0447	-0.0204	-0.0056	0.0311	-0.0395	-0.0402	-0.0241	-0.0547	-0.0674	-0.0084	-0.0402	-0.0216	0.0066	0.0135	-0.1673	-0.0042	0.5457	-0.0106	-0.0687	-0.1781	0.0089	-0.0371	-0.0218	0.1267	0.02	-0.0102	-0.0011	0.0556	-0.1089	-0.0317	-0.0377	0.0097	-0.0296	0.0789	-0.003	-0.0361	-0.01	-0.0105	-0.0791	-0.0422	-0.0208	-0.1296	-0.0097	-0.055	-0.0314	-0.0634	-0.0642	0.0181	0.5565	0.02	0.0029	0.0234	-0.9147	-0.0451	0.0228	-0.0314	0.0087	-0.0252	-1.0575	-0.0296	-0.0252	-0.0727	-0.0326	-0.0246	-0.0482	-0.0319	-0.2996	0.0059	-0.0617	-0.0538	-0.0119	0.0156	-0.0071	0.0215	0.5518	-0.0213	-0.0471	-0.0903	0.0494	0.0002	-0.0022	-0.0274	-0.0041	-0.0017	-0.054	-0.0818	-0.0309	0.0134	0.0548	-0.0907	-0.0435	-0.2818	-0.0334	-0.0526	-0.0404	-0.0675	-0.0254	0.0024	-0.029	-0.0274	-0.0935	-0.275	0.0027	-0.8998	-0.0406	-0.0056	-0.04	-0.0106	-0.0382	0.0246	0.0137	-0.0152	0.2645	-0.0485	-0.0522	0.4961	-0.0508	-0.0203	-0.0561	0.0094	-0.1679	-0.041	-0.0433	-0.0074	-0.0204	0.0782	0.0041	-0.0156	0.0455	-0.0345	-0.0563	-0.0157	-0.0108	0.0768	-0.0008	-0.0433	-0.0706	-0.0172	-0.0031	-0.0543	-0.0511	-0.0375	-0.0651	-0.0423	-0.0455	-0.0242	-0.7644	-0.1157	-0.0292	-0.3419	-0.0427	0.0494	-0.0722	-0.0847	-0.0315	-0.0215	-0.0379	-0.0638	-0.0487	0.0174	-0.0166	-0.0279	0.0034	-0.0054	0.0267	0.0015	-0.0079	-0.0465	-0.0168	0.0329	-0.0064	-0.0102	0.0005	-0.0236	-0.0064	-0.0597	-0.0582	0.4647	0.0059	0.0146	0.5489	0.4603	0.0166	-0.0443	-0.0158	-0.0309	-0.0006	0.5552	-0.021	-0.099	0.0491	-0.0094	-0.1635	-0.0354	-0.055	-0.0289	-0.3176	-0.0297	-0.0184	-0.0042	-0.0261	-0.0008	-0.0052	-0.0273	-0.0157	0.0243	-0.0386	0.4403	-0.0462	-0.0514	-0.0081	0.0005	-0.0096	-0.0205	-0.0099	-0.0262	-0.0259	-0.0192	-0.0224	-0.0508	-0.0028	-0.071	-0.0234	-0.0982	-0.0371	0.0223	-0.0439	0.5516	-0.0661	-0.0365	-0.0209	-0.0465	-0.0596	-0.0698	-0.0014	0.0083	-0.0068	0.0236	-0.0044	0.2415	0.0003	-0.0146	0.0588	0.3599	0.01	-0.0088	0.0201	0.0433	-0.0319	0.0088	-0.0144	-0.0008	0.001	-0.0423	-0.0181	0.014	0.0024	-0.0448	-0.0403	0.0053	-0.0934	-0.0798	0.047	0.0228	-0.0273	-0.022	-0.045	-0.048	-0.0208	0.0146	0.0186	-0.0057	-0.0258	-0.0488	-0.0662	-0.0712	-0.0114	-0.0287	-0.0002	-0.0322	-0.1611	0.0284	0.0317	-0.0176	-0.0315	-0.0133	-0.0011	0.0234	0.027	-0.0516	-0.0167	-0.0722	-0.05	0.0076	-0.0185	-0.007	-0.1255	0.0035	-0.0083	-0.0485	-0.0029	-0.0035	0.5414	-0.0145	0.0608	0.0193	-0.0132	-0.0112	-0.0445	-0.0229	-0.0618	-0.0496	-0.0204	-0.0359	0.0584	-0.0481	0.5769	-0.0035	-0.0092	-0.0184	0.017	-0.0216	-0.0227	0.0417	0.0092	-0.2023	-0.0426	0.2653	-0.0154	0.0326	0.0105	0.005	-0.0186	-0.0656	-0.0406	0.0019	-0.0603	-0.0396	-0.2883	0.0015	-0.0298	-0.0517	0.4906	-0.0171	0.0183	-0.0218	-0.0304	-0.0248	0.0115	-0.0002	0.0073	-0.9324	-0.0512	-0.0228	-0.0427	0.0084	0.0357	-0.0427	-0.0438	-0.0092	-0.0049	-0.0767	-0.0702	-0.009	-0.0163	-0.0386	0.0282	-0.0221	-0.0395	-0.0619	-0.0537	-0.0453	0.0081	-0.0027	-0.0128	0.0155	-0.1855	0.0095	0.0861	-0.0017	-0.0195	-0.8782	-0.0093	-0.0036	0.0124	0.0344	0.032	-0.0317	-0.0758	-0.0112	0.0248	0.0169	0.044	-0.0239	-0.0488	-0.0043	-0.0213	-0.0653	-0.0214	0.0372	-0.0161	-0.0477	0.5377	0.0095	0.0348	-0.0007	0.0135	-0.0449	-0.0963	0.4477	-0.0206	0.0252	-0.0539	0.0264	-0.0442	-0.0007	-0.0065	0.0363	0.0117	0.1263	0.0126	-0.003	-0.0502	-0.0123	-0.007	-0.0154	0.0386	-0.0133	-0.1106	-0.0088	-0.0069	-0.0877	0.0169	-0.0125	0.0007	0.0316	0.0214	-0.0111	0.0438	0.0145	0.0504	0.5335	-0.0667	0.4218	0.0721	-0.0154	0.007	0.0022	-0.0262	0.0006	-0.0096	-0.0117	-0.0078	0.0081	-0.0435	-0.0269	-0.0081	-0.0691	0.013	0.0221	-0.0109	-0.0301	-0.0068	-0.0597	-0.0312	0.0017	-0.6083	0.0107	-0.03	0.0102	-0.0502	0.0007	-0.6013	0.508	-0.0025	-0.9513	-0.0212	-0.0566	-0.0486	0.0516	-0.0213	0.009	-0.0548	-0.0603	-0.0216	-0.0051	-0.0156	0.0019	-0.0719	-0.0615	-0.0055	0.0124	-0.0316	-0.0546	0.0386	0.0215	0.0019	-0.0139	-0.0115	-0.0407	-0.0683	0.0075	0.0207	0.0179	-0.053	-0.0316	-0.0271	-0.039	-0.0008	-0.0099	-0.0142	-0.0512	-0.0363	0.0063	-0.0313	-0.0002	-0.0874	-0.0027	0.0205	0.3949	0.0256	0.0161	-0.0432	0.0137	-0.0014	-0.0102	0.0223	0.0239	-0.0514	-0.038	0.0057	-0.0089	-0.0126	-0.0597	-0.0355	-0.0062	-0.0453	-0.077	-0.0316	-0.0272	-0.0038	-0.0312	-0.0494	-0.5037	0.0055	0.0227	0.0609	0.0202	0.0126	0.0098	-0.0431	-0.0087	-0.0486	-0.0086	-0.0053	0.534	0.0259	0.0168	-0.003	-0.0012	0.0009	-0.0084	-0.0875	-0.063	-0.0338	-0.0145	-0.0543	-0.0275	-0.0058	-0.0481	-0.0116	-0.0277	0.001	-0.0369	0.0129	-0.0119	0.4553	0.0017	-0.0932	-0.031	-0.0087	0.0081	0.0534	-0.0134	-0.0146	-0.01	-0.0038	0.5263	0.065	-0.011	-0.0621	0.2555	-0.0786	-0.0161	-0.0057	-0.0463	-0.0503	0.0338	-0.0116	0.009	-0.0238	-0.0288	-0.0593	-0.1058	-0.0177	-0.0675	-0.0822	-0.014	-0.0523	0.0908	-0.0233	-0.0008	-0.0089	-0.0219	0.0236	-0.0455	-0.0265	0.0036	-0.0404	-0.0382	-0.0523	-0.0065	-0.0142	0.0033	-0.0421	-0.0238	-0.0431	-0.0979	-0.0027	-0.0401	0.0129	-0.3216	0.0173	-0.0085	-0.0358	0.0129	-0.0223	-0.0456	-0.0915	-0.0485	-0.3889	0.0027	-0.9638	0.0056	0.0014	-0.0017	0.0572	-0.054	-0.0601	-0.0091	-0.0387	0.0817	0.0242	-0.038	-0.0657	-0.0315	0.0397	-0.184	0.0662	-0.0144	0.5183	-0.118	-0.7521	-0.0047	-0.0094	-0.0629	-0.0129	0.0035	-0.0106	-0.0391	0.0055	0.0034	-0.027	0.01	-0.0135	-0.0295	-0.0175	-0.0329	0.0332	-0.0819	0.0435	0.0014	-0.0016	0.0203	-0.0132	0.0104	-0.4802	0.0398	-0.0311	-0.069	0.0054	-0.0405	-0.0344	-0.1273	-0.0041	-0.0351	-0.0275	-0.0455	-0.0003	-0.0639	0.0201	0.0013	-0.0375	0.0749	0.0051	0.2461	-0.0089	-0.0041	-0.0473	-0.019	0.0077	-0.588	-0.0623	-0.0375	0.0198	-0.035	-0.0333	-0.0026	-0.0146	-0.0328	0.0114	-0.156	-0.0198	0.0261	-0.0203	-0.018	0.0032	-0.0358	-0.0167	-0.0688	0.0083	-0.007	-0.0153	-0.0116	-0.054	-0.039	-0.01	-0.0185	0.528	-0.0215	-0.0454	-0.0708	-0.0058	0.0015	-0.0243	-0.0915	-0.039	0.0763	-0.06	-0.0728	0.2358	-0.1075	-0.0466	-0.066	-0.0145	-0.0237	-0.0068	-0.0472	-0.0035	-0.0387	0.0027	0.0168	-0.0259	0.0504	0.0294	-0.0444	-0.0594	0.0611	-0.0263	-0.9841	-0.0119	-0.8064	-0.073	-0.0502	-0.0235	0.0077	-0.055	0.0087	-0.0573	-0.0175	-0.0538	-0.0241	-0.0673	0.0214	0.0268	0.0102	-0.0177	-0.0153	-0.0133	-0.0489	-0.0297	0.0391	-0.0158	0.004	0.0453	-0.0372	0.0337	-0.0186	-0.1123	-0.0624	-0.1095	0.0787	-0.0181	0.0005	0.0022	-0.0265	-0.1683	0.0007	-0.0504	-0.0092	0.0109	0.0596	0.0299	-0.0511	-1.006	0.0185	-0.0279	-0.0835	-0.0306	0.0132	0.0317	0.0197	-0.0455	-0.0066	0.0191	0.0163	0.0423	-0.0226	-0.0562	-0.0606	-0.0274	0.0406	-0.098	-0.0192	-0.0709	-0.0142	0.0121	0.0008	-0.0241	0.0021	0.0016	-0.0423	-0.0596	-0.0116	-0.0321	-0.0016	-0.0295	-0.1114	-0.0184	0.0426	-0.047
ENSG00000023892	0.4469	0.0775	0.2012	0.0006	0.4902	-0.0115	-0.0393	-0.0642	0.0166	-0.0089	0.5377	0.0618	0.0136	0.1278	-0.0699	-0.0405	0.0071	0.5646	0.0051	-0.0362	-0.0664	0.4703	0.0091	-0.0239	0.0537	0.5516	0.0178	-0.1115	-1.0664	0.0174	0.0641	0.0148	0.532	-0.0333	-0.0368	0.5264	-0.0782	-0.0002	0.5156	-0.1508	0.007	0.0184	0.3469	-0.0063	0.0573	-0.0078	-0.0398	-0.1691	0.0078	-0.0439	0.5129	0.0811	0.0307	-0.0014	-0.0034	0.0087	-0.043	-0.0346	0.5489	0.04	0.1164	0.5879	0.022	-0.0177	-0.0055	0.0344	0.3606	-0.0623	-0.0391	-0.0658	0.0094	-0.0496	-0.0355	-0.0531	-0.0625	0.0195	0.5717	0.0371	0.0101	0.0287	0.6092	-0.0449	0.0298	-0.0154	-0.0649	0.564	-1.0146	-0.0146	-0.042	-0.0618	-0.0826	0.9713	-0.058	-0.0156	-0.0037	0.0062	-0.0419	-0.0531	0.0649	0.0067	-0.0005	0.6025	0.5913	0.5737	-0.0343	-0.1487	0.0418	0.0171	0.0015	-0.0141	-0.0103	-0.0092	-0.0515	-0.0754	-0.0376	0.517	-0.0651	0.0257	-0.0253	-0.0411	-0.0552	-0.0653	0.101	0.5187	-0.0307	0.001	0.543	0.3448	0.471	-0.0599	0.0003	-0.8735	0.5889	0.0239	-0.0276	-0.0072	0.5357	0.564	-0.0793	-0.0271	0.5299	0.2548	-0.0392	0.4979	-0.0263	0.0103	0.5127	0.0239	0.6523	0.5391	-0.0427	-0.0081	-0.0322	-0.2029	0.5693	0.4816	0.031	0.5532	-0.0914	-0.0354	-0.0196	0.4014	0.0034	0.0504	-0.0247	-0.0357	0.5587	0.012	-0.0531	-0.0145	-0.4367	-0.024	0.2858	-0.0263	-0.062	-0.1124	0.2503	-0.3054	-0.0416	-0.1137	-0.022	-0.0697	-0.0237	-0.0196	-0.0386	-0.064	-0.0489	0.5535	-0.0107	-0.0142	0.009	0.0028	0.0407	0.0686	-0.0178	0.599	-0.0121	0.0349	0.0743	-0.0032	0.0387	-0.0343	0.0615	0.0385	0.5174	-0.1175	0.0285	0.4398	0.0106	-0.0074	0.0211	-0.0498	-0.0119	0.5516	-0.0046	0.5388	-0.0903	0.4165	0.0399	0.0043	0.474	-0.0355	-0.0513	-0.0228	-0.0437	-0.0252	-0.0202	-0.0045	-0.0227	0.3994	0.0025	0.4686	-0.013	0.4134	-0.0188	0.0029	-0.0254	-0.0666	0.0105	-0.0067	0.3154	-0.0528	0.003	-0.0181	0.3774	-0.0159	-0.0227	-0.05	0.0011	0.4392	-0.0152	-0.0777	-0.0395	0.0317	-0.0418	-0.03	0.1833	-0.0195	-0.0037	0.4418	-0.076	-0.0253	-0.0013	0.5745	0.0047	0.5285	0.0055	-0.0383	0.574	-0.0091	0.059	0.3292	0.0279	0.0034	0.0261	0.0499	-0.018	0.9844	0.0119	0.0808	-0.0016	-0.0337	-0.0089	0.4663	0.0089	-0.0291	-0.0287	0.0134	-0.0147	0.8766	0.6204	0.0224	-0.0034	-0.0128	-0.0331	-0.0362	0.0422	0.5914	0.0319	0.0012	-0.0532	-0.0486	-0.064	-0.0502	-0.0017	0.0203	0.0094	-0.0245	-0.0424	0.0119	0.0288	-0.0198	-0.0292	0.0071	-0.0008	0.5983	0.5787	-0.0521	-0.0313	0.5501	-0.048	-0.0167	-0.0207	0.0176	-0.1848	0.0091	-0.0022	0.0451	0.9314	-0.0156	0.0181	-0.0091	0.4344	0.0333	-0.0102	-0.0078	-0.0168	-0.0108	-0.0503	-0.0646	0.0261	-0.0422	0.0635	0.5629	0.4271	0.0364	0.0089	0.0471	0.5183	-0.0578	-0.009	-1.0058	0.005	-0.4061	-0.0156	0.2689	-0.0222	0.0107	0.0464	0.0158	0.0259	-0.0744	0.2755	0.0294	-0.0426	-0.0207	0.6159	-0.0052	-0.0073	-0.0594	-0.0646	-0.0091	0.0353	0.0342	0.1226	-0.0009	0.0195	-0.0045	0.0146	0.0075	-0.0436	-0.0398	-0.0494	0.0211	0.0321	-0.0134	0.5194	0.0084	0.0021	0.4659	0.508	0.0135	0.0164	-0.0476	0.0181	-0.0156	-0.0533	-0.0332	0.5191	0.4909	0.0404	0.5783	-0.0742	0.5965	0.1192	-0.0505	0.0228	-0.3981	-0.0166	0.0249	0.0279	0.0062	0.0097	0.0363	0.0353	-0.0286	-0.1294	0.02	-0.0139	0.032	0.0729	-0.0326	-0.0538	0.5171	-0.004	-0.0174	-0.0306	0.6293	0.3874	0.3824	-0.0397	-0.0004	0.0289	-0.0008	0.611	-0.0353	-0.1456	0.4724	-0.0254	0.0403	-0.0533	0.0353	-0.0485	0.0027	0.0055	0.012	-0.0061	0.6997	0.5807	-0.0037	-0.0666	-0.0124	-0.0145	-0.0115	0.0497	0.009	-0.012	-0.001	-0.0695	-0.0871	0.0089	0.0218	0.0177	0.035	0.0205	-0.0115	0.0705	0.3716	0.0829	0.5513	0.7316	0.5548	0.0735	-0.0123	1.0316	0.0096	0.0304	-0.0068	-0.0176	-0.0121	-0.0257	-0.0107	0.0032	0.528	-0.0115	-0.0569	0.0401	0.0346	-0.0067	-0.0401	0.0294	-0.0451	-0.0396	-0.0082	-0.0294	0.0026	-0.0191	0.0026	0.4228	0.0224	-0.1024	0.8387	-0.0084	-0.0455	-0.0748	-0.0646	-0.0463	0.5762	-0.0228	0.0578	-0.0611	-0.0241	0.0031	0.4445	0.0115	0.0059	-0.0474	0.5074	0.0147	-0.001	-0.0257	0.3286	0.524	0.5457	-0.0038	0.0029	-0.0294	-0.0497	-0.0829	0.0208	0.9142	0.0288	-0.0571	-0.0255	-0.0292	-0.0813	0.0225	0.0274	0.5391	-0.0577	-0.0376	0.2349	-0.0142	-0.0184	0.3021	-0.0039	0.0537	0.0039	0.0902	0.0332	-0.0535	0.5734	-0.0168	0.0006	0.0176	0.0215	-0.0539	0.5636	0.0513	0.0041	-0.0141	-0.0491	-0.0245	0.0014	-0.0392	-0.1026	0.5383	-0.0026	0.0003	-0.0267	-0.0263	-0.0681	0.0059	0.0586	0.0496	-0.0073	0.0105	0.0223	-0.0347	0.4512	-0.0675	-0.0093	0.4269	0.0716	0.0301	0.6143	0.6752	0.022	0.0087	-0.0035	-0.0391	-0.0726	0.0032	0.5379	0.3498	-0.0161	-0.005	-0.0871	-0.0069	-0.0227	0.6253	0.3657	0.2045	-0.018	0.486	0.0132	0.426	-0.6142	-0.0076	0.0232	0.0603	-0.0091	-0.0117	0.0097	0.0135	0.4673	0.5793	-0.0136	-0.0367	0.4989	0.396	-0.0105	0.004	-0.0413	-0.0555	0.0644	0.0264	0.032	0.0124	0.4611	-0.0258	-0.074	-0.0105	-0.0802	-0.0611	-0.0011	-0.0539	0.1152	-0.0085	0.0023	-0.0057	-0.017	0.0435	0.1571	0.0185	0.056	-0.0508	-0.0205	-0.0327	0.0123	-0.0672	0.0011	0.4457	0.0087	-0.0393	-0.0909	-0.0104	-0.0431	0.5661	-0.0192	0.597	0.0001	-0.0288	0.0076	0.5671	0.5301	0.4856	0.5075	-0.0284	0.015	0.0477	-0.0064	-0.0163	-0.0016	0.8288	-0.0552	-0.023	0.02	-1.0219	0.6513	0.0032	0.534	-0.0631	-0.0368	-0.0448	-0.0205	0.0484	0.0052	0.4915	0.3605	-0.0422	0.0065	0.5472	-0.0303	0.0011	0.0101	0.0035	-0.054	-0.0018	0.0043	0.5432	0.0342	-0.0261	0.4349	0.5308	-0.0141	0.6054	-0.0826	0.04	0.0237	-0.0129	-0.0074	-0.0027	0.0235	0.0452	0.0108	0.3541	0.4053	-0.0049	-0.005	-0.0471	0.3656	-0.0071	-0.0617	-0.0612	-0.0183	0.007	-0.1311	0.0045	-0.0001	0.9623	0.6239	0.0155	-0.0129	0.0031	0.0077	-0.0934	0.5708	0.0278	-0.0201	-0.0516	-0.0303	0.012	-0.0222	-0.021	0.435	-0.0139	-0.0162	0.0474	-0.1328	-0.0083	0.0102	0.0167	0.4714	0.0009	-0.0601	-0.0157	-0.0597	-0.0061	0.0346	-0.0032	0.1098	-0.3815	-0.0578	0.0015	0.004	-0.0365	-0.026	0.499	0.4492	0.0047	0.0429	-0.0186	-0.0733	0.2644	0.0529	-0.0523	-0.0726	-0.1085	0.362	0.0056	0.5022	0.1056	0.5013	0.0154	-0.0205	0.015	-0.0157	0.5212	0.0436	0.0028	0.6109	0.0461	-0.0189	-0.0502	0.0504	-0.0234	-0.0405	-0.0056	0.5859	0.3963	-0.0003	-0.0064	0.0307	-0.0355	0.0178	-0.0348	0.0155	0.3407	-0.0284	-0.0538	-0.0573	0.5639	0.0073	-0.0056	0.0078	-0.0115	0.299	-0.0225	0.088	-0.0001	0.0075	0.0684	-0.0285	0.0505	0.0295	-0.0962	-0.0383	-0.1265	0.1202	-0.0209	0.0252	0.0047	0.0211	0.1807	0.0157	0.0195	-0.0097	0.0127	0.0867	0.554	-0.0557	-0.9596	0.0457	0.0039	-0.0592	-0.0175	0.0683	0.0385	0.04	-0.0406	0.044	0.0421	0.5745	0.0533	0.0097	0.3997	-0.0633	-0.0123	0.6141	-0.0107	-0.0063	-0.062	-0.0328	0.0212	-0.0069	0.0046	0.0342	0.4285	-0.0108	0.4668	0.0149	-0.0026	-0.0057	-0.0159	-0.081	-0.0099	0.9769	-0.0426
ENSG00000023902	0.2732	0.5923	-0.0408	-0.015	0.4972	-0.0061	0.0053	-0.0625	0.5734	-0.0064	0.5265	0.0679	0.5347	-0.0289	-0.0668	-0.0167	0.3459	0.7117	0.5969	-0.0308	0.5183	0.0061	0.016	-0.0348	0.1106	0.9626	0.0152	0.0399	0.2346	0.4535	0.6089	0.0038	0.5566	-0.032	-0.0367	0.5461	-0.0801	-0.005	0.5059	-0.0357	1.0063	-0.2249	0.1729	0.6499	0.6055	0.5434	-0.0494	-0.1862	0.9909	-0.0346	0.532	1.0386	0.0734	0.5505	0.0031	0.5685	-0.0647	-0.0247	0.4865	0.0229	-0.0227	0.9615	0.0262	0.4456	0.0217	-0.0038	0.831	0.527	-0.0416	0.4721	0.5763	-0.0514	-0.034	-0.0582	-0.0549	0.0098	0.5594	-0.3093	0.5607	0.0195	0.0435	0.5431	0.0158	0.5829	0.0446	0.9677	-1.0052	-0.0075	-0.0299	-0.0508	-0.0792	0.1392	-0.0474	0.9699	-0.0059	0.0048	-0.0478	-0.0618	-0.0199	0.5931	1.4109	0.0534	0.5781	-0.0259	-0.0355	0.0253	0.0501	-0.0185	1.4026	0.944	-0.0018	-0.0044	-0.0492	0.3458	-0.0407	0.5538	0.6163	0.5706	0.6679	0.3741	-0.0348	0.536	0.1801	-0.0724	-0.0083	0.0059	0.5385	0.7804	-0.0863	0.4909	0.0991	-0.8225	-0.0235	0.5601	0.5439	0.0188	0.5683	-0.0038	0.0178	-0.0203	0.5481	-0.0498	0.535	-0.0175	0.5374	-0.0064	0.908	0.5698	-0.129	-0.0153	-0.0326	-0.0179	0.0457	-0.0783	0.5732	0.4905	0.03	0.4763	0.9909	-0.0401	0.1437	-0.0387	0.0041	-0.0224	-0.0296	0.0017	-0.0004	-0.0348	0.0052	-0.0372	0.5249	-0.0361	-0.0334	0.5622	0.4988	-0.109	-0.0202	-0.4955	0.2849	-0.0934	-0.0102	-0.0881	-0.0301	0.0163	0.4306	-0.0519	-0.0482	0.0192	-0.0201	0.5707	0.0115	0.0035	0.0408	0.0368	-0.0051	0.5887	0.593	0.9807	0.0017	-0.0369	0.7842	-0.0308	0.5627	0.1584	0.5573	0.4861	0.0579	0.4068	-0.0215	0.5604	0.0261	-0.0411	-0.0103	0.446	0.0007	-0.0355	-0.0592	-0.032	0.051	1.2415	0.3917	-0.024	-0.0468	-0.0425	0.5128	-0.0215	0.9703	0.0019	0.5336	0.0027	-0.0022	0.4391	0.5514	0.0382	0.9253	-0.009	-0.0373	-0.0432	0.0406	-0.0043	0.0135	-0.0348	0.0046	-0.0394	0.0138	-0.0149	-0.0223	-0.0548	0.9717	0.3769	0.0135	-0.0831	-0.0496	0.0299	0.0657	0.5559	0.4537	0.5485	0.5508	-0.0233	-0.0618	-0.0714	0.0027	0.5836	-0.0066	0.5305	0.0013	-0.0241	0.0084	-0.0117	0.0644	0.3935	0.0174	0.0282	0.0215	0.0528	-0.0205	0.6012	1.0342	0.1998	0.0113	0.0136	-0.0132	0.0259	0.5437	0.9205	0.517	-0.0381	0.5076	0.5892	1.048	0.0615	0.5526	-0.0242	-0.0464	-0.042	0.4746	0.5948	0.0293	0.5651	0.5835	-0.0484	-0.0665	-0.0874	-0.0079	0.5724	0.0019	0.5619	0.9403	0.038	0.0344	-0.013	-0.0327	0.0111	0.3919	0.6015	0.6284	-0.0375	-0.015	0.5191	-0.0464	0.0839	-0.003	-0.0095	-0.1315	0.0055	-0.0068	0.5222	0.0013	0.571	0.0159	-0.0145	0.3051	0.9065	-0.0091	0.014	-0.0753	-0.0157	-0.0735	-0.0599	0.0294	0.5407	0.0469	-0.0148	1.0219	0.5735	0.0041	-0.0163	0.0362	0.1218	0.9681	0.0015	0.0524	0.2177	0.5628	-0.0864	0.0071	-0.0405	0.5563	0.2912	-0.0048	-0.3821	0.5312	0.0621	0.4248	-0.0355	0.0293	0.0054	0.5535	-0.065	0.2434	0.5017	0.0211	-0.0434	-0.0252	-0.0236	0.0224	0.0003	0.9665	0.0183	-0.0529	0.4863	-0.0632	0.0239	0.3122	-0.0512	-0.0361	0.051	0.0014	-0.0803	-0.0215	0.02	0.9945	-0.0284	0.0086	0.5515	0.5371	-0.0457	-0.0511	0.5111	0.019	-0.0024	0.6233	0.0171	-0.2067	-0.0106	0.109	-0.0101	-0.0165	0.0229	0.0006	-0.0117	0.5766	0.0394	0.5574	-0.0138	-0.0686	0.5418	0.5245	0.0061	0.6426	-0.0193	-0.0112	0.5393	0.5621	-0.0624	-0.0393	0.0398	0.4044	0.5598	-0.0384	0.0276	0.0732	0.5827	0.0223	-0.0926	-0.1264	0.4563	0.498	0.0066	0.5036	0.0286	-0.0171	0.001	0.2073	0.0356	0.8006	0.1342	0.0175	0.8914	0.4905	-0.0046	-0.0114	-0.009	0.6112	-0.018	1.1798	0.5476	-0.0541	-0.0896	0.007	0.4702	0.3945	0.0278	0.6018	0.0004	0.0218	0.016	0.064	0.5655	-0.0617	-0.0569	0.0735	-0.0088	0.0652	-0.0109	0.7594	0.5682	-0.0043	0.5626	-0.0114	0.0038	0.8457	-0.0048	-0.004	-0.055	0.4796	0.0199	0.9578	-0.0277	0.0175	-0.058	-0.0372	0	0.0932	0.0153	-0.0302	0.5354	-0.052	0.0136	-0.0794	0.4846	0.0075	-0.0384	-0.0269	-0.0403	-0.0416	0.0427	-0.0115	-0.0275	-0.0489	0.569	-0.0126	0.0032	-0.0085	1.2476	0.5002	-0.0379	-0.0171	0.6062	0.5891	-0.0725	0.5657	0.5546	0.0054	-0.0087	1.0103	-0.0395	-0.0714	0.275	-0.0388	0.0177	-0.0506	-0.028	0.4414	0.6431	0.2255	-0.0047	-0.0305	0.5186	-0.0204	0.526	-0.0263	0.4557	1.3308	-0.0065	0.5812	0.7283	0.4135	0.5542	-0.0293	0.5916	0.0962	0.0037	0.0256	0.5872	-0.0318	0.0575	0.0426	-0.0028	0.2031	0.2694	0.1236	0.83	-0.0442	0.4089	-0.0223	0.2606	0.0103	0.5738	-0.0606	-0.0006	0.0047	0.0346	1.0147	0.0206	0.0314	0.5178	-0.0466	-0.0084	0.4492	-0.0137	0.0111	0.0677	0.4875	0.5019	0.0816	0.0054	0.0451	-0.0016	0.2956	-0.0621	0.3759	-0.0054	-0.0426	-0.0345	0.0057	0.5094	0.5465	-0.0124	0.023	-0.0225	-0.0139	0.5344	0.4635	0.0191	0.4388	-0.0119	0.0003	0.0142	0.059	-0.0037	-0.0138	0.0018	-0.0096	0.4746	0.0712	0.008	-0.0485	0.5115	-0.0638	-0.0151	0.0061	-0.0452	1.2848	0.471	0.0051	0.0142	0.5538	-0.0245	-0.0525	-0.0981	0.4282	-0.0545	-0.045	0.0072	0.9161	0.0972	0.4873	0.5879	-0.0054	-0.0215	0.0435	-0.0179	-0.0156	0.0522	0.5573	-0.0305	-0.0605	-0.0158	-0.0025	0.5108	0.1585	-0.0088	-0.0357	-0.1158	0.563	-0.037	0.5804	0.5003	0.0351	0.5927	-0.0146	0.0163	0.5616	0.0116	-0.0614	0.5188	0.4312	0.5519	0.0536	0.0183	0.0296	0.0107	0.6117	0.1554	-0.0861	1.0454	0.5451	0.6565	0.2138	0.5689	0.2553	-0.0281	0.0394	0.3228	0.0614	0.0007	-0.0164	0.4121	-0.0244	-0.0132	-0.007	0.7883	0.31	0.0029	-0.007	-0.0513	-0.0353	0.0061	0.9802	0.5759	0.5547	1.2402	0.5547	-0.0091	0.602	-0.1	0.0437	-0.1118	0.4291	0.5967	-0.0073	0.023	0.8121	0.0315	0.0121	-0.053	0.5478	-0.0267	-0.0025	-0.1365	0.5263	0.3766	0.0218	-0.0444	0.4725	0.4626	0.0286	0.0095	0.5357	0.0573	0.5063	0.0739	-0.0033	0.0205	0.3899	0.5366	0.5918	-0.011	0.4024	1.0046	0.0173	0.0051	0.4202	0.0087	0.0049	0.4111	0.0311	-0.1238	-0.0485	0.0208	0.015	0.0092	0.617	-0.0553	0.0057	0.4507	0.5453	0.0158	-0.0024	0.1025	-0.037	-0.0291	0.5746	0.5337	-0.0063	-0.0066	-0.0279	0.4687	-0.0005	-0.0068	-0.0672	-0.0882	0.0205	1.036	-0.0537	0.4483	-0.021	-0.0691	0.0188	0.3579	-0.0097	0.4551	-0.0104	1.8604	0.0188	-0.006	0.0349	0.0164	0.3817	0.6578	1.0141	-0.0222	-0.0997	0.0074	-0.0314	0.1073	0.5305	0.0429	0.1273	-0.0429	0.5376	0.0058	-0.0344	0.0251	0.4991	0.4448	-0.0373	-0.0059	-0.0546	0.0136	0.0078	0.018	0.8981	-0.0177	-0.0114	0.3727	-0.0136	0.0453	-0.0036	0.8755	0.054	-0.0268	0.0187	0.0606	0.4584	-0.0017	0.5468	0.0894	-0.0113	0.0114	0.6119	0.0079	0.1727	0.554	-0.0396	-0.0618	0.0075	-0.0333	0.0282	-0.0525	-1.0169	0.0499	-0.0037	0.4442	0.5363	0.0378	0.0275	0.5037	-0.0366	-0.0068	-0.0076	0.6007	0.1047	0.5563	0.4213	-0.0334	-0.0143	0.0637	0.8234	-0.0176	0.016	0.4222	0.024	1.2089	0.1866	0.044	0.4145	0.0394	0.5207	-0.0194	-0.0065	0.6869	-0.0262	-0.0847	-0.053	1.2831	-0.0394
ENSG00000023909	-0.6057	-0.4252	-0.0476	-0.3876	-0.0817	-0.0191	0.051	-0.0083	0.0033	-0.3574	-0.017	0.0388	0.0075	-0.0289	-0.0701	-0.1047	-0.0072	-0.0292	-0.9771	-0.0318	-0.0618	-0.0076	0.016	-0.044	0.1106	-0.0305	0.0445	-0.0604	-1.0396	0.0198	0.0045	0.0902	-0.0569	-0.0194	-0.0367	-0.0285	-0.5098	-0.0156	-0.066	-0.9007	0.0063	-0.2282	-0.1677	-0.0493	0.0683	-0.0185	-0.079	-0.1862	0.0091	-0.0549	-0.0325	0.1992	0.0156	-0.8974	-0.971	0.0006	-0.0619	-0.038	0.0246	0.0229	-0.0387	-0.0488	-0.9254	-0.8788	0.0023	-0.7237	-0.0293	-1.0376	-0.0601	-0.8188	-0.0097	-0.0514	-0.0285	-0.0644	-0.0549	0.0098	-0.0203	-0.3087	0.0289	0.0195	-0.8878	-0.0525	0.0348	-0.0411	-0.0432	-0.0216	-1.1049	-0.0075	-0.021	-1.0922	-0.0792	0.4706	-0.0517	-0.9959	-0.0059	-0.495	-0.7853	-0.0886	-0.0199	0.0484	-0.0687	0.0537	0.0224	-0.0157	-0.0588	-0.0993	0.0392	-0.0185	-0.9541	-0.0238	-0.0018	-0.0044	-0.0629	-0.8019	-0.0443	0.041	-0.0577	-0.9905	-1.0028	-0.3252	-0.6453	-0.0648	-0.3177	-0.0724	-0.0278	0.0006	-0.0303	-0.0304	-0.0863	-0.7796	0.0991	-0.874	-0.9629	0.0233	-0.0192	-0.9878	-0.0237	-0.005	0.0046	-0.0203	-0.0366	-0.0498	-0.0483	-0.0175	-0.0512	-0.0267	-0.0584	-0.1144	-0.2256	-0.0153	-0.0326	-0.0048	0.0457	-0.0892	0.574	-0.0107	0.0153	-0.0329	-0.056	-0.0401	-0.9765	-0.0387	0.0041	-0.0224	-0.0362	-0.8976	-0.7571	-0.0348	-0.9357	-0.0418	-0.6804	-0.0361	-1.0057	-0.9377	-1.0205	-0.109	-0.0333	-0.5689	-0.0466	-1.0808	-0.0077	-0.0666	-0.0301	-0.0277	-0.0767	-0.0519	-0.0482	0.0169	-0.0161	-0.9959	0.0115	0.0035	-0.9087	0.0368	-0.012	0.0752	0.0407	-0.8707	-0.8726	-0.0369	-0.9324	-0.841	-0.9825	-0.9535	-0.0665	0.4187	0.0579	0.0022	-0.0139	-0.0055	0.0201	-0.0411	-0.0103	-0.0114	0.0007	-0.9733	-0.0436	-0.0645	0.0445	-0.881	-0.1557	-0.7468	-0.0562	-0.036	-0.3447	-0.0215	-0.0079	-0.0025	-0.0293	0.0027	-0.0071	-0.0263	-0.1181	0.0382	-0.0528	-0.009	-0.0537	-0.0526	0.0098	-0.9386	-0.0185	-0.0543	-0.9093	-0.0394	0.0138	-0.0149	-0.8023	-0.0548	-0.8941	-0.0685	0.0135	-0.0831	-0.1693	-0.5908	-0.0464	-0.011	-0.0076	-0.0357	-0.0353	-0.0095	-0.0618	-0.0556	0.0027	-0.9234	-0.006	0.0247	-0.7051	-0.0241	0.0084	-0.0117	0.0388	-0.1944	-0.0072	-0.0116	0.0257	-0.7954	-0.0259	0.0098	-0.0094	-0.6692	-0.9546	-0.0627	-0.0051	0.0259	-0.9412	-0.0404	-0.0402	-0.0381	-0.6402	-0.089	0.0414	0.0275	-0.0061	-0.0242	-0.0544	-0.5649	-0.1074	0.0128	0.0369	-0.0091	-0.0371	-0.0514	-0.0724	-0.0874	-0.0006	-0.03	-0.0067	-0.9678	-0.0774	0.038	0.0276	-0.0115	-0.0327	0.0111	0.0119	0.0266	-0.65	-0.9384	-0.015	0.5138	-0.0528	0.0839	-0.8876	-0.0095	-1.0935	0.0055	-0.0068	-0.0491	0.0013	-0.9428	0.0159	-0.0145	-0.0976	-0.1306	-0.0091	-0.9435	-0.9772	-0.0271	-0.0735	-0.0599	0.0294	-0.0227	0.0376	-0.0054	-0.0124	-0.0298	0.0041	-0.0163	0.0362	-0.0561	-0.9705	0.0558	0.0524	-0.3744	-0.0409	-0.0864	0.0071	-0.0405	0.0022	-0.3244	-0.0048	-0.4051	-0.0676	0.0621	-0.0413	-0.3534	-0.2693	0.0054	-0.0309	-0.065	-0.0661	-0.017	-0.9416	-0.0434	-0.0544	-0.0236	0.0158	-0.9295	-0.975	0.0183	-0.0529	-0.0444	-0.9351	-0.8074	0.0317	-0.0068	-0.0404	0.051	0.0014	-0.0803	-0.0215	0.02	-0.0033	-0.0284	0.0086	-0.0227	-0.0347	-0.0626	-0.8974	-0.0556	0.019	-0.0024	-0.0105	0.0425	-0.2067	-0.0327	0.109	-0.0126	-0.0207	0.0173	-0.0175	-0.0117	0.0126	0.0394	0.0228	-1.005	-0.0735	-0.0169	0.026	0.0061	-0.93	-0.0193	-0.0112	-0.0583	0.0018	-0.0684	-1.0195	0.0287	-0.0191	-0.0419	-1.0221	0.0276	0.0732	-0.9937	0.0477	-0.0926	-1.126	0.4563	-0.025	-0.9236	-0.0514	0.0286	-0.0171	0.001	-0.0165	0.0356	-0.2323	0.1221	-0.8639	-0.8919	-0.0589	-0.9299	-0.013	-0.9854	0.0491	-0.018	0.0498	-0.0084	-0.0541	-0.0896	0.0195	-0.9278	-0.0498	0.0278	0.0183	-0.3618	0.0306	0.016	-0.9035	-0.0122	-0.0653	-1.1252	0.0735	-0.0127	-0.9018	0.0005	-0.9762	-0.9311	-0.8752	-0.0129	-0.3093	0.004	-0.9937	-0.0048	-0.004	-0.0743	0.0208	0.0117	-0.018	-0.0361	0.0175	-0.0526	-1.053	0.0008	-0.7532	0.0153	-1.0123	-0.0012	-0.052	0.0055	-1.0845	-0.0673	-0.0179	-0.0384	-0.0269	-0.0403	-0.0528	-0.0182	0.0092	-0.0275	-0.3221	-0.0132	-0.0233	-0.0077	-0.0085	-0.0004	-0.0334	-0.0379	-0.0178	0.0055	0.0062	-0.0725	0.0345	0.0161	0.0054	-0.01	-0.0146	-0.0455	-0.0714	-0.0613	-0.8838	0.0177	-0.0525	-0.028	-0.9997	-0.0287	0.2494	0.0008	-0.0464	-0.0712	-0.8791	-0.0105	-0.0458	-0.6884	-0.0761	-0.0065	-0.9047	0.0031	-0.0536	-0.324	-1.0014	-0.0428	0.0962	-0.0089	0.0167	0.0286	-1.0229	-0.0249	-0.8967	-0.0111	-0.013	-0.0545	-0.0402	-0.0819	-0.0442	-0.7398	-0.0305	0.0226	-0.0176	-0.0071	-0.0606	-0.4947	0.0047	0.0128	0.0707	-0.8654	0.0039	0.0267	-0.0466	-0.0084	-0.0006	-0.5514	-0.0218	0.0578	0.0075	0.0108	-0.0157	0.0054	-0.9368	-0.9218	-0.0941	-0.0798	-0.173	-0.9406	-0.6003	-0.0345	-0.9857	-0.8832	-0.9522	-0.7612	-0.705	-0.0225	0.0004	-0.007	-0.0098	0.0035	-0.052	-0.6921	0.0003	-0.5586	-0.55	-0.9878	-0.0138	-0.009	-0.0096	-0.0769	0.0712	0.008	-0.0665	-0.0508	-0.0668	-0.9579	0.0051	-0.0454	-0.0494	0.0376	0.0051	0.0142	-0.0255	-0.0245	-0.0525	-0.0752	-0.0074	-0.0573	-0.1504	-0.8185	-0.0624	-0.3191	0.0059	0.0034	-0.0054	-0.0215	0.0435	-0.0392	0.0217	0.015	-0.0477	-0.0305	-0.0605	-0.0104	-0.0025	0.0045	-0.0354	-0.0484	-0.0475	-0.0533	-0.0019	-0.037	0.0112	-0.8617	0.0441	-0.0095	-0.0349	0.0163	-0.0284	-0.0747	-0.0698	-0.0054	-0.7779	0.0093	-0.9309	0.0276	0.0296	0.0007	0.0348	-0.0364	-0.0067	-0.0137	-1.0256	0.0625	-0.0333	-0.0063	-0.0647	-0.0607	0.0625	-0.3545	0.0614	-0.9725	-0.0906	-0.1666	-0.0244	-0.0059	-0.0075	-0.1532	-0.3255	0.0029	-0.007	-0.034	-0.0346	0.0061	-0.0253	0.0012	-0.0183	-0.0258	-0.0271	-0.0689	0.0345	-0.0916	0.0371	-0.1118	-0.5999	-0.043	-0.8529	0.0348	-0.259	0.0403	0.0121	-0.053	-0.9428	-0.0088	-0.0435	-0.1342	-0.003	-0.0432	-0.0154	-0.0444	-0.9236	-1.0189	0.0286	0.0118	-0.0308	0.117	0.0438	0.0739	-0.5852	0.0126	-0.868	-0.0544	-0.8969	-0.0201	-0.984	-0.7242	0.0173	-0.7662	-0.0249	0.0087	0.0049	-0.0394	0.0323	-0.8748	-0.0412	-0.9154	-0.3852	0.0092	0.0244	-0.588	-0.9212	-0.1644	-0.6721	-0.0808	0.0056	0.1025	-0.0514	-0.0238	-0.9174	-0.4897	0.0379	-0.0066	0.0009	-0.0859	-0.0005	-0.0068	-0.0075	-0.0882	-0.0264	0.1095	-0.0537	-0.0706	-0.021	-0.0691	0.0188	0.3579	-0.0097	-0.0201	-0.0104	-0.9686	0.0267	-0.9227	-0.7552	0.0691	0.0207	0.0576	-0.9262	-0.0353	-0.0627	0.1068	-0.0314	-0.0223	0.0337	-0.3634	-0.3941	-0.0429	-0.8656	0.0058	-0.8096	0.0115	-0.8202	0.0045	-0.0373	0.0182	-0.9742	-0.6706	0.0217	0.018	-0.0133	-0.0177	-0.5373	-0.0331	-0.0135	0.0453	-0.0036	0.0016	0.054	-0.0268	0.0171	0.0606	-0.0631	-0.0687	-0.8395	0.0676	-0.0113	0.0114	-0.3943	0.0274	-0.1106	-0.9406	-0.0396	-0.0618	0.0075	-0.0333	-0.7916	-0.0529	-1.0012	-0.9127	-0.0037	-0.2417	-0.0636	0.0378	0.0275	-0.8063	-0.0485	-0.0068	-0.8868	-0.0125	0.0693	-0.0345	-0.7862	-0.0334	-0.0143	0.0637	-0.6061	-0.0176	-0.3803	-0.0492	-0.2755	-0.038	-0.912	-0.6313	0.0436	0.0394	-0.0324	-0.0194	-0.2154	-0.9672	-0.0262	-0.0514	-0.6198	0.0583	-0.6457
ENSG00000024048	0.4469	0.0775	0.2012	0.0006	0.4902	-0.0115	0.042	-0.0642	0.0166	-0.0089	0.5377	0.0618	0.0091	0.1278	-0.0699	-0.0405	0.0071	0.5646	0.0051	-0.0342	-0.0664	0.4703	0.0091	-0.0239	0.1635	0.5516	0.0178	-0.1115	-1.0664	-0.9693	0.0641	0.0572	0.532	-0.0333	-0.0368	0.5343	-0.0782	-0.0002	0.5156	-0.1508	0.007	0.0186	0.3469	-0.0063	0.0573	-0.0078	-0.0398	-0.1691	0.0253	-0.0439	0.5129	0.195	0.0307	-0.0014	-0.0034	0.0087	-0.043	-0.0346	0.5489	0.04	0.1164	0.5879	0.022	-0.0177	-0.0055	0.0344	0.3606	-0.0623	-0.0391	-0.0658	0.0301	-0.0496	-0.0355	-0.0531	-0.0625	0.0195	0.5717	0.0371	0.0101	0.0287	0.6092	-0.0449	0.0298	-0.0154	-0.0649	0.564	-1.0146	-0.0146	-0.0239	-0.0618	-0.0826	0.9713	-0.058	-0.0814	-0.0037	0.0062	-0.0419	-0.0531	0.0649	0.0067	-0.0005	0.6025	0.5913	0.5737	-0.0457	-0.1487	0.0418	0.0171	0.0015	-0.0141	-0.0103	-0.0092	-0.0515	-0.0754	-0.0376	0.517	-0.0651	0.0257	-0.0253	-0.0411	-0.0552	-0.0653	0.101	0.5187	-0.0307	0.001	0.543	0.3448	0.5277	-0.0599	0.0003	-0.8735	0.5889	0.0239	-0.0276	0.0033	0.5357	0.564	0.0351	-0.0271	0.5299	0.2548	-0.0392	0.4979	-0.0263	0.0103	-0.07	0.0239	0.2325	0.5391	-0.0427	-0.0081	-0.0322	-0.2029	0.5693	0.4816	0.031	0.5532	-0.0914	-0.0354	-0.0196	0.4014	0.0034	0.0504	-0.0247	-0.0357	0.5587	0.012	-0.0531	-0.0145	0.0331	-0.024	-1.0096	-0.0263	-0.062	-0.1124	-1.0094	-0.3054	-0.0416	-0.1137	-0.022	-0.0697	-0.0237	-0.0196	-0.0386	-0.064	-0.0489	0.5535	-0.0066	-0.0142	0.009	0.0028	0.0407	0.0686	-0.0178	0.599	0.0519	0.0349	0.0743	-0.0032	0.0387	-0.0343	0.0615	0.0385	0.5174	-0.1175	0.0179	0.0589	0.0106	-0.0074	0.0129	-0.0498	-0.0119	0.5516	-0.0046	0.5388	-0.049	0.4165	0.0579	0.0043	0.474	-0.0083	-0.0513	-0.0151	-0.0437	-0.0252	-0.0202	-0.0045	-0.0227	0.3994	0.0025	0.4686	-0.013	0.4134	-0.0188	-0.0015	-0.0254	-0.0666	0.0105	-0.0067	0.3154	-0.0528	0.003	-0.0329	0.3774	-0.0221	-0.0227	-0.05	0.0011	0.4392	-0.0152	-0.0777	-0.025	0.0317	-0.0418	-0.0055	0.1833	-0.0195	-0.0037	0.4418	-0.076	-0.0253	-0.0013	0.5745	-0.0086	0.5285	0.0055	-0.0383	0.574	-0.0091	0.059	0.3292	0.0279	0.0034	0.0261	0.0499	-0.018	0.9844	-0.007	0.0808	-0.0016	-0.0337	-0.0089	0.4663	0.0089	-0.0291	-0.0287	0.0134	-0.0147	0.4661	0.0696	-0.0108	-0.0034	-0.0128	-0.0331	-0.0362	0.0422	0.5914	0.0319	0.0012	-0.0532	-0.0486	-0.064	-0.0502	-0.0017	0.0203	-0.001	-0.0245	-0.0424	0.0119	0.0288	-0.0198	-0.0292	0.0071	-0.0008	0.5983	0.5787	-0.0521	-0.0313	0.5501	-0.0382	-0.0167	-0.0207	0.0176	-0.1848	0.0091	-0.0022	0.0451	0.5763	-0.0156	0.0181	-0.0091	0.4344	0.0333	-0.0102	-0.0078	-0.0168	-0.0108	-0.0839	-0.0646	0.0261	-0.0422	0.0635	0.5629	0.4271	0.0364	0.0089	0.0471	0.5183	-0.0578	-0.009	0.0596	0.005	-0.3873	-0.0156	0.2689	0.0181	0.0107	0.0464	-0.8785	0.0259	-0.0481	0.2755	0.0294	-0.0426	-0.0207	0.2891	-0.0052	-0.0073	-0.0594	-0.0646	-0.0091	0.0353	0.0342	0.1226	-0.0009	0.0195	-0.0045	0.0146	0.0075	-0.0436	-0.0398	-0.0494	0.0211	0.0321	-0.0134	0.5194	0.0084	0.0021	0.4659	0.508	0.0135	0.0164	-0.0173	0.0181	-0.0156	-0.0533	-0.0332	0.5191	0.4909	0.0404	0.5783	-0.0742	0.5965	0.1192	-0.0505	0.0228	-0.3981	-0.0166	0.0249	0.0279	0.0062	0.0097	0.0363	0.0353	-0.0159	-0.1294	0.02	-0.0139	0.032	0.0729	-0.0326	-0.0538	0.5171	-0.004	-0.0174	-0.0306	0.6293	0.3874	0.3824	-0.0397	0.0069	0.0289	-0.0008	0.611	-0.0353	-0.1456	0.4724	-0.0254	0.0403	-0.0533	0.0353	-0.0485	0.0027	0.0055	0.012	-0.0061	0.6997	0.5807	0.0207	-0.0666	-0.0124	-0.0145	-0.0115	0.0497	0.009	-0.012	-0.001	-0.0695	-0.0871	0.0089	0.0218	0.0177	0.035	0.0205	-0.0115	0.0705	0.3716	0.0829	0.5566	-1.0655	0.2296	0.0735	-0.0123	0.5676	0.0096	0.0304	-0.0068	-0.0176	-0.0121	0.0001	-0.0107	0.0032	0.528	-0.0115	-0.0569	0.0401	0.0346	-0.0067	-0.0401	0.0294	-0.0451	-0.0396	-0.0082	0.0288	0.0026	-0.0191	0.0026	0.4228	0.0224	-0.1024	0.8387	-0.0084	-0.0455	-0.0748	-0.0646	-0.0463	0.5762	-0.0228	0.0578	-0.0611	-0.0241	0.0031	0.4445	0.0115	0.0059	-0.0474	0.5074	0.0147	-0.001	-0.0257	0.3286	0.524	0.0363	-0.0038	0.0029	-0.0294	-0.0497	-0.0829	0.0208	0.5764	0.0288	-0.0571	-0.0255	-0.0292	-0.0813	0.0225	0.0274	0.5391	-0.0577	0.0073	0.2349	-0.0142	-0.0184	0.3021	-0.0039	0.0537	0.0039	0.0902	0.0332	-0.0478	0.5608	-0.0168	0.0006	0.0176	0.0215	-0.0539	0.5636	0.0513	0.0041	-0.0116	-0.0491	-0.0245	0.0014	-0.0392	-0.1026	0.5383	-0.0026	0.0003	-0.0267	-0.0263	-0.0681	0.0059	0.0586	0.0995	-0.0073	0.0105	0.0223	-0.0347	0.4512	-0.0675	-0.0093	0.4269	0.0716	0.0301	0.6143	0.6752	0.022	0.0087	-0.0035	-0.0391	-0.0726	0.0032	0.5379	0.3498	-0.0161	-0.005	-0.0871	-0.0069	-0.0227	0.6221	0.3657	0.2045	-0.018	0.486	0.0132	0.8389	-0.6142	-0.0076	0.0232	0.0603	-0.0078	-0.0117	0.0097	0.0135	0.4673	0.5793	0.0292	-0.0367	0.4989	0.396	-0.0105	0.004	-0.0413	-0.0555	0.0644	0.0264	0.032	0.0124	0.4611	-0.0258	-0.074	-0.0105	-0.0601	-0.0611	-0.044	-0.0539	0.1152	-0.0085	0.0023	-0.0057	-0.017	0.0435	0.1571	0.0185	0.056	-0.0508	-0.0205	-0.0327	0.0123	0.054	0.0011	0.4457	0.0087	-0.0393	-0.0909	-0.0104	-0.035	0.5866	-0.0192	0.59	0.0001	-0.0288	0.0076	0.5671	0.5301	0.4856	0.5075	0.059	0.015	0.0477	-0.0064	-0.0163	-0.0016	0.8288	0.0054	-0.023	0.02	-1.0219	0.6513	0.0664	0.534	-0.0631	-0.0368	-0.0448	-0.0438	0.0484	0.0052	0.4915	0.3605	-0.0422	0.0065	0.5472	-0.0303	0.0011	0.0101	0.0035	-0.054	-0.0018	0.0043	0.5432	0.0342	-0.0261	-0.0063	0.5308	-0.0141	0.6054	-0.0826	0.04	0.0237	-0.0129	-0.0074	-0.0027	0.0235	0.0452	0.0108	0.3541	0.4053	-0.0049	-0.005	-0.0471	0.3656	-0.0071	-0.0617	-0.0612	-0.0183	0.007	-0.1311	0.0045	-0.0001	-0.0903	0.661	0.0155	-0.0129	0.0031	0.0077	-0.0934	0.5708	0.0278	-0.0201	-0.0516	-0.0303	0.012	-0.0222	-0.021	0.435	-0.0139	-0.0162	0.0474	-0.1328	-0.0083	0.0102	0.0167	0.4714	-0.0033	-0.001	-0.0157	-0.0597	-0.0061	0.0346	-0.0032	0.1098	-0.3815	-0.0578	0.0015	0.004	0.0515	-0.026	0.4712	0.4492	-0.8012	0.0429	-0.0369	-0.0733	0.2644	0.1159	-0.0523	-0.0726	-0.007	0.3858	-0.0045	0.5093	0.1056	0.5013	0.0154	-0.0205	0.015	-0.0157	0.5212	0.0436	0.0028	0.0547	0.0461	-0.0189	-0.0184	0.129	0.0049	-0.0405	-0.0056	0.5859	0.3963	-0.0003	-0.0064	0.0307	-0.0355	0.0108	-0.0348	0.0155	0.3407	-0.0284	-0.0538	-0.0573	0.0607	0.0673	-0.0056	0.0078	0.027	0.299	-0.0225	0.088	-0.0001	0.0075	0.0684	-0.0285	0.0505	0.0295	-0.0039	-0.0383	-0.1265	0.1202	-0.9124	0.0252	0.0047	0.0211	0.1807	0.0157	0.0195	-0.0097	0.0127	0.0867	0.0427	-0.0557	-0.9596	0.0457	0.0039	-0.0592	-0.0175	0.0683	0.0385	0.04	-0.0406	0.044	0.0421	0.5745	0.0533	0.0097	0.3997	-0.0113	-0.0123	0.6141	-0.0107	-0.0063	-0.062	-0.0328	0.0212	0.0078	0.0046	0.0342	0.4285	-0.0108	0.4668	0.0149	-0.0026	-0.0057	0.0146	-0.081	-0.0099	1.0365	-0.0426
ENSG00000024422	0.4776	0.5076	0.626	0.5214	0.4993	0.9667	0.3341	0.8293	-0.0088	-0.026	0.8963	0.0112	0.5624	0.3098	0.4647	0.4779	0.5183	0.4501	-0.0455	0.5339	0.846	0.4722	0.5026	-0.0451	-0.0528	0.5517	0.5293	-0.0443	-0.242	-0.011	-0.0781	0.4394	-0.0058	-0.1149	-0.0699	0.5444	0.1723	0.5008	-0.1021	-0.2261	-0.0106	-0.0136	0.6054	0.015	0.9658	-0.0375	0.8384	0.1101	-0.0441	-0.0806	0.5527	-0.029	-0.0191	-0.0397	-0.0386	0.4492	0.3118	0.4356	0.3563	-0.03	0.5159	0.4369	-0.1301	0.4187	-0.0612	0.3908	-0.1774	-0.0244	0.0203	-0.1012	-0.0364	0.4815	-0.1461	-0.0652	0.4161	0.5913	0.9375	-0.0174	-0.1204	-0.0099	0.1616	-0.0771	0.6219	-0.0018	0.6293	-0.1056	-0.0449	-0.0671	0.4975	-0.0491	0.0324	-0.0469	-0.0605	-0.0413	0.0251	-0.0137	0.86	0.4144	0.5713	-0.0612	0.0104	0.5637	0.9136	0.5867	-0.1685	0.8905	0.5747	0.4474	-0.0613	-0.0605	-0.0108	0.5097	-0.0734	-0.0762	-0.1759	0.3954	0.4878	-0.0789	-0.0459	0.0038	0.5073	-0.0479	0.0204	0.5267	0.91	-0.0028	0.5514	0.4179	0.3914	0.0143	-0.0137	0.0382	0.341	0.4661	-0.0682	-0.0502	0.5126	0.4919	0.4486	-0.028	0.8311	-0.0551	-0.0813	0.4407	0.4987	0.4506	-0.0504	-0.017	0.3912	0.8978	-0.0342	-0.0528	-0.0348	0.0165	0.956	0.451	0.0462	0.5438	-0.0737	0.0258	0.5662	0.4599	-0.0456	-0.1248	0.4898	0.0051	0.5322	0.4435	0.4721	0.4739	0.4249	-0.0944	-0.0829	-0.0739	-0.1316	0.399	0.2273	0.0334	-0.0592	0.5545	0.4982	-0.1098	0.0165	-0.0517	0.5199	-0.0743	0.2886	0.5326	-0.0284	-0.0661	0.9355	-0.0389	0.5183	-0.0704	0.5557	0.4712	0.4352	0.0076	0.5532	0.4653	0.4865	0.5143	0.0271	-0.0038	0.4614	0.6916	0.5108	0.362	0.6513	0.5014	0.0177	-0.0201	-0.0224	0.9343	-0.3293	0.5194	0.3963	0.3017	0.5555	0.4965	0.8162	-0.1234	0.4334	0.4357	-0.0666	-0.0213	-0.0505	0.5523	-0.0644	0.5321	-0.0228	0.3506	-0.0586	0.3799	-0.0866	0.4211	-0.0819	0.4098	0.8166	-0.0283	-0.0109	0.57	0.5005	0.4005	0.3245	-0.0238	0.5199	0.4594	-0.0559	0.3749	0.4734	0.4069	0.2533	-0.0213	-0.0609	0.4946	-0.0297	0.5041	-0.0535	0.474	0.5731	0.4708	0.0452	0.4597	0.5379	-0.0228	-0.0205	0.2001	-0.035	-0.052	0.068	0.2904	0.6093	-0.0533	0.4825	0.5653	0.4979	0.5598	0.5639	0.0752	-0.0341	-0.0646	0.4771	0.3754	-0.0246	-0.0963	0.422	-0.0271	-0.057	0.351	-0.0073	0.4927	-0.0792	-0.0802	0.5181	0.4519	-0.071	0.5797	-0.0081	-0.0378	-0.0812	0.9122	0.3037	-0.1301	0.4898	0.5164	0.9119	-0.0481	-0.0524	0.0315	0.0131	0.398	-0.0277	0.346	0.3458	0.0163	-0.0457	0.7861	-0.0185	0.8617	0.4692	-0.0068	-0.011	-0.1136	0.8051	0.4582	-0.0497	-0.1357	0.4853	-0.0485	0.5165	-0.0192	0.7656	-0.0629	-0.0455	0.5112	0.4492	-0.067	0.6122	-0.0514	-0.0846	-0.0291	0.5493	0.4811	0.5643	0.5011	-0.0709	0.512	0.523	0.539	-0.058	0.5213	-0.0244	-0.4216	0.4657	0.2387	0.8317	0.6358	-0.0856	-0.0093	-0.099	0.0941	0.2688	-0.0575	-0.0749	0.4443	0.199	-0.0532	0.0688	-0.0286	0.4632	0.3259	0.5384	0.0924	-0.1214	0.4205	0.5429	-0.0134	-0.083	-0.0335	0.4801	-0.081	0.4287	0.5446	0.4077	0.8812	0.5085	0.3749	0.5264	0.6538	0.4968	0.4593	-0.0193	0.7465	0.449	-0.0551	0.5549	-0.1286	0.9203	0.5143	-0.0493	0.5609	-0.0259	0.0153	0.0818	0.0235	-0.8497	0.4745	-0.0308	0.979	-0.0966	0.4921	0.5393	0.5719	0.4941	-0.0778	0.4189	0.9284	0.541	0.5496	0.5534	-0.0179	0.517	0.9653	-0.075	0.4368	-0.0971	-0.0169	0.3274	0.559	0.4967	0.5002	0.5611	-0.024	0.5383	-0.0437	0.5339	0.3873	-0.0549	-0.0969	-0.0591	-0.0136	-0.0444	0.5518	0.5659	0.038	0.0464	1.0163	0.4766	-0.0445	-0.0655	0.4851	0.9143	-0.0554	0.5471	-0.0745	-0.0128	0.0261	0.479	0.4402	0.5737	0.4723	-0.0778	0.4884	0.0158	0.3911	0.2814	0.0079	0.5758	-0.0014	-0.0964	0.6129	0.0374	-0.0255	0.5776	-0.0325	-0.0318	-0.0428	-0.5743	-0.0476	-0.0323	0.4813	-0.1095	0.5482	-0.0397	-0.0709	0.5171	0.012	0.4892	-0.6778	0.4083	-0.0762	0.5986	0.5331	-0.0854	-0.0716	-0.0676	0.0059	0.4974	0.534	-0.0659	0.5724	0.5638	0.4784	0.9067	0.4881	-0.0614	0.5107	-0.1026	-0.1991	-0.0812	0.4359	0.7573	0.3982	-0.0505	-0.0277	0.4074	0.411	0.8703	0.0217	-0.1074	-0.0855	0.5178	0.4863	-0.0069	-0.0017	-0.0019	0.1492	0.826	0.4637	0.4451	-0.0233	0.0049	-0.0835	-0.0501	-0.0644	0.8198	0.6744	0.8502	0.527	0.8322	-0.0551	0.4702	0.5754	0.4889	0.7488	-0.0427	0.3756	0.4753	-0.0539	-0.1405	0.559	-0.0073	0.5215	0.2864	-0.0181	-0.5047	0.1012	0.4792	-0.0609	-0.0123	-0.0606	-0.0966	-0.0542	-0.1237	0.3831	0.4862	0.3512	-0.0798	-0.0706	0.3882	-0.0855	-0.0346	-0.0683	0.5566	-0.0743	0.5051	-0.043	-0.1346	0.7512	-0.1565	0.5843	-0.0553	0.4741	-0.1007	0.5248	0.438	0.5435	-0.0819	0.4636	-0.151	-0.1257	-0.0923	-0.0804	0.314	-0.0928	0.5339	-0.094	-0.0255	0.4786	0.5097	0.4329	-0.0585	0.5115	0.3555	0.5247	0.419	-0.0638	0.8721	0.3019	0.4909	0.5442	-0.0686	-0.0823	-0.057	0.4038	0.5875	0.4076	-0.1255	0.7998	0.4489	-0.0719	-0.1059	0.4511	-0.075	-0.0451	-0.0694	-0.0742	-0.109	0.4692	0.4187	0.071	0.3784	-0.1647	0.8228	0.0116	-0.0969	0.5387	-0.1203	-0.0189	-0.0277	-0.0749	-0.0514	0.4191	0.2563	0.482	-0.0657	-0.0923	-0.1492	0.5009	-0.1019	0.4303	0.4522	-0.0422	-0.0784	-0.1888	0.517	-0.0762	0.014	-0.0472	0.5028	0.5215	0.3264	0.4139	0.4669	0.447	-0.1289	0.3739	-0.1255	-0.0176	0.5654	-0.0385	-0.1045	0.5829	0.0574	-0.1119	-0.1663	-0.0864	-0.0555	0.9385	0.013	0.8865	0.8377	-0.0519	0.4881	0.5113	0.0639	-0.1047	0.4844	0.4324	-0.0512	0.5323	0.4954	-0.126	0.4958	-0.0349	0.3726	0.5267	0.5026	-0.0147	0.5537	-0.0554	0.5481	-0.0567	0.5678	0.4775	0.5528	0.4456	0.5638	0.4032	-0.0194	0.5568	-0.0672	0.3664	0.0124	0.5701	0.4371	0.4552	-0.0201	-0.0792	0.4297	0.8001	0.5074	-0.0485	0.0825	0.1828	-0.0571	-0.0338	0.0369	-0.0417	0.5467	0.908	0.4321	-0.1601	0.3233	-0.0783	-0.0388	-0.0308	-0.1292	-0.0311	-0.1871	-0.0856	-0.0175	0.4126	-0.0056	0.4609	-0.0982	-0.1056	0.4662	0.0486	0.462	-0.0386	0.5629	0.4063	-0.0498	0.3198	-0.1302	-0.1008	-0.0787	0.4446	-0.0934	-0.1179	0.2901	-0.2004	-0.1362	0.4028	0.4387	0.2472	0.4428	0.4275	-0.0561	0.2049	0.4514	-0.1434	0.4316	-0.0311	-0.1162	-0.1351	0.3276	0.5146	-0.1094	0.7023	-0.1095	-0.145	0.8925	-0.1133	0.4685	0.4863	0.4556	-0.1304	0.2456	0.4867	-0.0396	0.4693	0.7477	0.4577	-0.1248	0.0052	0.1502	0.2955	-0.1731	-0.1525	0.4556	-0.072	-0.1271	-0.0208	-0.1166	-0.0929	0.4427	0.408	-0.1651	0.4238	-0.0803	-0.1117	-0.0911	0.4021	0.3968	0.214	-0.1182	0.4171	-0.0703	0.3794	-0.0475	-0.1331	-0.0888	-0.1045	-0.2072	0.381	-0.2022	0.81	-0.0301	-0.0735	-0.0561	-0.1036	0.0711	0.4164	0.3388	0.2728	-0.0325	-0.0376	-0.0556	-0.076	-0.1645	0.5265	-0.0298	0.3772	-0.0664	-0.0803	-0.0677	0.4635	0.4465	0.345	0.5079	0.4557	0.4896	-0.0826	0.3194	0.3865	0.1762	0.5053	-0.0544	-0.1205	0.1578	-0.0876	-0.053	0.4086	0.4332	0.4363	0.3017	-0.1414	0.4699	0.5087	0.4512	-0.1227	-0.1042	0.7253	0.3317	-0.0174	-0.0885
ENSG00000024526	-0.0616	0.3124	-0.0476	-0.0188	-0.0817	-0.0191	0.051	0.0386	0.0033	-0.0276	-0.0612	0.0388	0.0064	-0.0289	-0.0701	-0.1047	-0.0072	-0.0292	-0.9771	-0.0318	-0.0618	-0.0076	0.0143	-0.044	0.1106	-0.0305	0.0445	-0.0604	-1.1671	0.0146	0.0045	0.0902	-0.0569	-0.0194	-0.0367	-0.0501	-0.5362	-0.0156	-0.066	0.1285	0.0063	-0.2282	-0.1677	-0.0053	0.0406	-0.029	-0.079	-0.1862	0.0091	-0.0386	-0.0325	0.1992	0.0156	-0.8838	-0.0044	0.0006	-0.0619	-0.038	0.0246	0.0229	-0.0387	-0.0488	-0.0482	-0.0076	0.0023	0.0798	-0.0293	-0.0708	-0.0112	-0.8188	-0.0097	-0.0514	-0.0627	-0.0644	-0.0549	0.0098	-0.0203	-0.3087	0.0289	0.0195	0.0111	-0.0525	0.0348	-0.0411	0.0315	-0.0216	-1.0683	-0.0075	-0.0412	-1.0749	-0.0087	0.4706	-0.0517	-0.9959	-0.0059	-0.0026	-0.068	-0.0886	-0.0199	-0.0149	-0.0198	0.0537	0.0224	-0.0157	-0.0588	-0.0993	0.0392	-0.0185	0.0037	-0.0567	-0.0018	-0.0044	-0.0629	-0.1019	-0.0443	0.0273	-0.0713	-0.0092	-0.4319	-0.3252	-0.6453	-0.0648	-0.3177	-0.0724	-0.0278	0.0006	-0.0303	-0.0304	-0.0863	-0.7796	-0.0003	-0.874	0.0424	0.0233	-0.0539	-0.9878	-0.0183	-0.005	0.0046	-0.0203	-0.0822	-0.0498	-0.0483	-0.0175	-0.0399	-0.0267	-0.0584	-0.109	-0.1522	-0.0153	-0.0326	-0.0048	0.0457	-0.0892	0.574	-0.0107	0.0214	-0.0329	-0.0642	-0.0401	0.007	-0.0387	0.0041	-0.0224	-0.0362	-0.0076	-0.0035	-0.0348	-0.9357	-0.0418	-0.0726	-0.0361	-0.0536	-0.0495	-0.0277	-0.1243	-0.0333	-0.5689	-0.0466	-1.0808	-0.3908	-0.0941	-0.0301	-0.0398	-0.0585	-0.0519	-0.0482	0.0169	-0.0161	0.5725	0.0161	0.0035	0.0416	0.0368	-0.012	0.0609	0.0407	0.027	-0.8726	-0.0369	-0.0566	-0.841	-0.0398	0.0178	-0.0665	0.4187	-0.0105	0.0022	-0.0139	-0.0008	0.0201	-0.0411	-0.0103	-0.013	0.0007	-0.9733	-0.0717	-0.0645	0.0487	-0.881	-0.1647	-0.0293	-0.0562	-0.036	-0.3447	-0.0239	-0.0079	-0.0096	-0.0293	0.0027	-0.0071	-0.0263	-0.1181	0.0382	-0.0526	-0.009	-0.0537	-0.0526	0.0098	-0.0072	-0.0185	-0.0398	0.0116	-0.0394	0.0138	-0.0149	-0.0218	-0.0548	-0.0302	-0.0685	-0.026	-0.1	-0.122	-0.3506	-0.0464	-0.011	-0.0076	-0.0357	-0.0353	-0.0646	-0.0618	-0.0556	0.0027	0.0096	-0.006	0.0247	-0.001	-0.0241	0.0084	-0.0117	0.0667	-0.1944	-0.0072	-0.0116	0.0257	-0.7983	-0.0205	0.0098	-0.0094	-0.6692	0.0037	-0.0627	-0.0274	0.0259	0.019	-0.0404	-0.0402	-0.0381	-0.029	-0.089	0.0414	0.0275	-0.0061	-0.0242	-0.0544	-0.0528	-0.0248	0.0128	0.0369	-0.0091	-0.0371	-0.0514	-0.0724	-0.0874	-0.0006	-0.03	-0.0067	-0.0126	-0.0774	0.038	0.0276	-0.0115	-0.0327	0.0111	-0.019	0.0266	0.0251	-0.9442	-0.015	0.5081	-0.0528	0.0839	0.0053	-0.0095	-0.6925	0.0055	-0.0068	-0.0491	0.0062	-0.9428	0.0159	-0.0145	-0.0976	-0.1306	-0.0091	-0.9435	-0.9772	-0.0271	-0.0735	-0.0599	0.0294	-0.0227	0.0376	-0.0054	-0.0124	-0.0298	0.0041	-0.0163	0.0362	-0.0561	-0.9705	0.0558	0.0524	-0.4557	-0.0409	-0.0864	0.0071	0.0148	0.0022	-0.3244	-0.0048	-0.4051	-0.0382	0.0621	-0.0413	-0.0468	-0.2693	0.0054	-0.0309	-0.0644	-0.0661	-0.017	-0.9416	-0.0434	-0.0544	-0.0236	0.0158	-0.9295	0.0253	0.0183	-0.0529	-0.0444	0.0047	0.0028	0.0317	-0.0052	-0.0404	0.0387	0.0014	-0.0803	-0.0215	0.02	0.0099	-0.0284	0.0086	-0.0227	-0.0347	-0.0626	-0.0465	-0.042	0.019	-0.0024	-0.0105	-0.0253	-0.2067	0.0003	0.109	-0.0126	-0.0207	0.0173	-0.0175	-0.0117	0.0126	0.0408	0.0228	-0.037	-0.0735	-0.0169	0.026	0.0061	-0.93	-0.0193	-0.0112	-0.0289	-0.0451	-0.0684	-0.0356	0.0287	-0.0191	-0.0419	-0.0247	0.0276	0.0301	-0.9937	-0.0108	-0.0926	-1.1029	0.4424	-0.025	-0.0332	-0.0514	0.0286	-0.0171	0.001	0.0028	0.0356	0.0496	0.1221	-0.0139	-0.8919	-0.0589	-0.9493	-0.013	-0.0087	0.0491	-0.018	0.0144	-0.0084	-0.0355	-0.0896	0.0195	-0.945	-0.0498	0.0166	0.0183	-0.358	0.0306	0.0213	-0.9035	-0.0316	-0.0653	-0.0673	0.0735	-0.0127	0.0214	0.0005	-0.9762	-0.9406	-0.2567	-0.0129	-0.0178	0.004	-0.9937	-0.0048	-0.004	-0.064	0.0208	0.0341	-0.018	-0.0361	0.0619	-0.0526	-1.0103	0.0008	-0.7532	0.0153	-0.0297	-0.0012	-0.052	0.0055	-1.0597	-0.0673	-0.0154	-0.0384	-0.0269	-0.0403	-0.0421	-0.0182	-0.0397	-0.0275	-0.0471	-0.0132	-0.0233	-0.0077	-0.0085	-0.0004	-0.0334	-0.0379	-0.0178	0.0055	-0.0098	-0.0725	0.0345	0.0161	0.0009	-0.01	-0.0146	-0.0455	-0.0714	-0.0613	-0.4617	0.0177	-0.0525	-0.028	-0.9997	-0.0287	1.0614	0.0008	-0.0464	-0.0712	-0.8601	-0.0105	-0.0458	-0.6884	-0.0741	0.0137	-0.9047	0.0031	-0.0536	0.05	-1.0188	-0.0428	0.0962	-0.0089	0.0167	0.0286	-0.0523	-0.0249	-0.8967	-0.0111	-0.0155	-0.0552	-0.0402	-0.0819	-0.0442	-0.0881	-0.0305	0.0226	-0.0176	-0.0318	-0.0606	-0.4947	-0.0026	0.0128	0.0707	-0.0237	0.0039	0.0267	-0.0466	-0.0084	-0.0006	-0.5514	-0.0218	0.0578	0.0075	0.0108	-0.0157	0.0054	-0.9368	0.0044	-0.0941	-0.0798	-0.173	-0.9492	-0.0691	-0.0345	0.0089	-0.0512	-0.9522	-0.001	-0.705	-0.073	0.0004	-0.007	-0.0098	0.0035	-0.052	-0.6921	0.0003	-0.0113	-0.55	-0.9878	-0.0138	-0.009	-0.2522	-0.1223	0.0712	0.008	-0.0665	-0.0508	-0.0668	-0.0353	-0.0389	-0.0454	-0.0494	0.0376	0.0051	0.0142	-0.0255	-0.0245	-0.0525	-0.0752	-0.0074	-0.0573	-0.1504	-0.8185	-0.0624	0.0809	0.0083	0.0034	-0.0054	-0.0215	0.0435	-0.0392	0.0217	0.015	-0.0445	-0.0305	-0.0605	-0.0104	-0.0025	0.0045	-0.0354	-0.0484	-0.0475	-0.0533	0.0041	-0.037	0.0112	-0.8617	0.0276	-0.0095	-0.0349	0.0163	-0.0284	-0.0747	-0.0698	-0.0054	-0.7779	-0.9807	0.0211	0.0276	0.0296	0.0007	0.0348	-0.0364	-0.0067	-0.0137	-1.0256	0.0625	-0.0333	0.0022	-0.0647	-0.0386	0.0688	-0.3545	0.0614	-0.9565	-0.0585	-0.1666	-0.0244	-0.0059	-0.0075	-0.1532	-0.0199	0.0029	-0.007	-0.034	-0.0346	0.0061	-0.0253	0.0012	-0.0183	-0.0258	-0.0271	-0.0689	0.0345	-0.0916	0.0371	-0.0346	0.0032	0.021	-0.8529	0.0057	-0.2133	0.0403	0.0121	-0.053	-0.0075	-0.06	-0.0435	-0.1342	-0.003	-0.0432	-0.0105	-0.0444	0.0054	-0.1279	0.0286	0.0005	-0.0308	0.117	0.0276	0.0739	-0.5852	0.0126	-0.0316	-0.047	-0.8978	-0.0201	-0.984	-0.7242	0.003	-0.0444	-0.0249	-0.007	0.0049	-0.0394	0.0323	-0.8832	-0.0412	0.0725	-0.0106	0.0092	0.0244	-0.003	0.014	-0.0905	-0.0166	-0.0808	0.0056	0.1025	-0.0514	-0.0238	-0.0527	-0.0504	0.0379	-0.0548	-0.0094	-0.0859	-0.0005	-0.0068	-0.0066	-0.0882	-0.0264	0.1224	-0.0702	-0.1004	-0.021	-0.0691	0.0188	0.3579	-0.0097	-0.0201	-0.0104	0.0022	0.0189	-0.0433	-0.0202	-0.0582	0.0207	0.0576	-0.9262	-0.0353	-0.0627	0.1068	-0.0314	-0.0532	0.0266	-0.0109	-0.1115	-0.0429	-0.8656	0.0058	-0.0684	0.0115	-0.0817	0.0045	-0.0373	0.0182	-0.9735	0.0126	0.0217	0.018	-0.0133	-0.0177	0.004	-0.0331	-0.0165	0.0453	-0.0036	0.0016	0.054	-0.0268	0.0171	0.0606	-0.0631	-0.0687	-0.8395	0.0676	-0.0113	0.0114	-0.3943	0.0274	-0.1106	-0.0425	-0.0396	-0.0618	0.0075	0.0001	0.0178	-0.0529	-1.0012	-0.9135	-0.0037	-0.2091	-0.0598	0.0378	0.0275	0.0354	-0.0485	-0.0068	-0.8868	-0.0125	0.0693	-0.0345	-0.7862	-0.0334	-0.0143	0.0637	0.0092	-0.0176	-0.0242	-0.0492	-0.2606	-0.0775	-0.9126	-0.0268	-0.0325	0.0394	-0.0324	-0.0194	-0.2154	0.0266	-0.0416	-0.0514	-0.0813	0.0583	-0.1774
ENSG00000024862	0.4469	0.0775	0.2012	-0.0012	-0.006	-0.9743	0.0411	0.0166	0.0166	-0.9968	0.5521	0.0621	0.0091	0.1005	-0.0699	-0.3385	0.0012	-0.965	0.0234	-0.0342	-0.0515	0.4703	0.024	-0.0239	0.1647	-0.0404	-0.7998	-0.1115	-1.0601	-0.967	0.0623	-0.8972	-0.0732	-0.0215	-0.0368	0.2615	-0.0782	-0.8474	0.5156	0.0517	0.007	0.0186	0.3477	-0.0136	0.0573	-0.0037	-0.0398	-0.1691	0.029	-0.0617	0.5053	0.2074	0.0307	-0.0014	-0.9743	0.0087	-0.0433	-0.0331	-0.9039	0.029	-1.0128	0.0059	0.0375	-0.894	-0.0055	0.0344	0.3606	-0.0728	-0.0557	-0.0552	0.0301	-0.864	-0.0276	-0.0727	-0.0625	-0.9735	-0.6521	0.0371	0.0144	0.0287	0.19	-0.0195	-0.0098	-0.0403	-0.0345	0.072	-1.0993	-0.0203	-0.9521	-0.1379	-0.0792	0.55	-0.058	-0.0814	-0.0151	0.0072	-0.0419	-0.0451	0.0649	0.0509	-0.0821	0.6167	0.5913	0.5176	-0.0287	-0.1487	0.0717	0.0237	-0.0069	0.0058	-0.0103	-0.0008	-0.0556	-0.6676	0.0505	0.5956	-0.0651	-0.9378	-0.0253	-1.0094	-0.9471	-0.0794	0.0847	0.5187	-0.0034	-0.001	-0.0421	0.3448	-0.0515	-0.738	0.0003	-0.9058	0.5816	0.0239	-0.0276	0.014	-0.0282	0.5522	0.0351	-0.0271	0.2806	-0.0467	-0.0392	0.5238	-0.0395	0.0103	-0.065	0.0239	0.2113	0.5567	-0.0427	-0.0081	-0.1059	-0.2029	0.5693	0.4808	0.0091	-0.0337	-0.0914	-0.0447	-0.0196	0.4014	0.0034	-0.0088	-0.0247	-0.0276	0.5587	0.012	-0.0464	-0.0145	0.0354	-0.024	-1.0096	0.0065	-0.07	-0.1041	-0.9961	-0.3054	-0.0639	-0.1137	-0.022	-0.0665	-0.0237	-0.0196	-0.0386	-0.064	-0.0489	0.5564	-0.012	-0.0036	0.009	0.0129	0.0407	0.0686	-0.0369	-0.9397	0.0484	-0.8809	-0.9211	0.0085	-0.5339	-0.2658	0.063	0.0385	0.4475	-0.1308	-0.7099	-0.4908	0.009	-0.0074	0.0129	-0.9391	-0.0119	-0.0188	-0.0046	0.5388	0.0082	0.0005	0.0579	0.0043	-0.1505	-0.0083	-0.9143	-0.0151	-1.0166	-0.0252	0.0016	0.0012	-0.9479	0.0133	0.0025	0.01	-0.9593	0.4158	-0.0188	-0.0228	-0.0254	-0.0609	0.0105	-0.0067	0.3196	-0.0528	0.003	-0.0329	0.3774	-0.0221	-0.959	-0.0288	0.0054	0.4392	-0.0152	-0.0777	-0.0341	0.0317	-0.0418	-0.0055	0.183	-0.0195	-0.0037	-0.9427	-0.076	-0.0475	-0.0004	0.4281	-0.0086	-0.7402	0.0055	-0.0151	-0.9503	0.0115	-0.6991	-0.1307	-0.9684	0.0034	0.0261	0.0499	-0.018	0.0309	-0.0084	-0.6175	-0.0016	-0.0337	-0.0089	0.4663	0.0239	-0.0291	-0.0287	0.0134	-0.0147	-0.4977	0.0503	-0.0108	-0.9867	-0.0128	-0.9867	-0.0344	-0.9712	0.0204	0.0319	-0.9398	-0.0249	-0.0479	-0.0358	-0.0194	-0.0017	0.0203	-0.8761	-0.0167	-0.8868	0.0119	0.0343	-0.0198	-0.0276	-0.4353	-0.0057	0.5983	-0.9472	-0.0521	-0.0231	-0.066	-0.0382	-0.0167	-0.0207	0.0154	-0.1848	-0.1201	0.0047	0.0565	-0.9947	-0.0605	0.0181	-1.0211	-0.9359	0.0333	-0.0094	-0.0031	-0.0168	-0.0108	-0.4955	-0.0646	0.0261	-0.0422	0.0682	-0.978	-0.8143	0.0208	0.0089	-0.3164	0.5248	-0.0578	-0.009	0.0551	0.0297	-0.521	-0.0156	0.2689	0.0181	-0.0662	-0.8859	-0.8772	0.0259	-0.0481	-0.06	-0.1655	-0.0426	-0.0362	-0.1666	-0.0052	-0.0073	-0.0758	-0.0715	-0.0091	0.0353	0.0342	0.0409	0.0141	0.0231	0.0014	0.0146	0.0075	-0.0436	-0.7294	-0.0131	0.0211	0.0595	-0.0134	0.521	0.0202	0.0023	-0.2433	0.5069	0.0135	-0.0091	-0.0102	0.0181	-0.0156	-0.0602	-0.0332	0.5191	0.4909	0.0404	0.5783	-0.0742	0.5965	0.1192	-0.0701	-0.9993	-0.466	-0.0166	-0.7498	-0.8154	0.0129	0.0097	0.0423	-0.8018	-0.0159	-0.1294	0.0217	-0.8303	0.032	0.0729	-0.0326	-0.0491	0.5171	-0.0178	-0.0293	-0.0488	0.6196	-0.5666	-0.2111	-0.0272	0.0506	0.0289	0.003	0.6145	-0.0353	-0.1425	-0.0025	-0.0254	0.0403	-0.052	0.0353	-0.0485	0.0027	-0.014	0.0106	-0.0061	0.6997	0.131	0.0207	-0.0666	-0.9419	-0.0145	-0.0115	0.0497	0.009	-0.0107	-1.0046	-0.0695	-0.0874	0.0089	0.0218	0.0228	0.035	0.0145	-0.0184	0.0705	0.009	-0.918	-0.0154	-1.0587	-0.1999	0.0796	-0.6905	0.5021	0.0096	0.0304	-0.9366	-0.0176	-0.0121	0.0001	-0.0107	-0.9552	-0.0411	0.0108	-0.0928	0.0401	0.0182	-0.0067	-0.0479	0.0642	-0.058	-1.0457	-0.0027	-0.7136	0.0463	-0.025	-0.0002	0.4133	0.0224	-0.13	-0.1026	-0.007	-0.0455	-0.0748	-0.0614	-0.0511	0.291	-0.929	0.0578	-0.0611	-0.0082	-0.0052	0.181	0.0115	0.0059	-0.0278	0.5034	0.0147	-0.0085	-0.0556	0.3286	0.0389	0.0363	-0.0275	0.5214	-0.0177	-0.3499	-0.0995	0.0336	-0.9806	0.0288	-0.0488	-1.0093	-0.0292	-0.0813	0.0237	0.0274	-0.9222	-0.0834	-0.86	0.1726	-0.0142	-0.0184	0.3021	-0.7054	-0.914	0.0039	0.0902	0.0332	0.002	0.0264	-0.0168	0.0006	0.0214	-0.9473	-0.0514	0.5636	-0.9125	0.0041	-0.0556	-0.0591	-0.0272	0.0014	-0.0292	-0.0948	0.5383	0.0428	0.0115	-0.0199	-0.0263	-0.0699	0.0059	-0.9083	0.0995	-0.925	0.036	0.0223	-0.9947	0.0113	-0.0675	-0.4575	0.0486	0.0807	0.0301	0.6143	-0.6064	0.022	0.0143	0.006	-0.0391	-0.0726	0.0032	-0.9435	0.3603	-0.0015	0.0044	-0.0871	-0.0379	-0.9171	-0.0592	0.3657	-0.9334	0.0041	0.486	0.0132	0.4878	0.0285	-0.946	0.0232	0.0603	-0.9902	-0.0003	0.0097	-0.5036	0.1661	0.5783	0.0302	-0.0367	-0.0231	-0.7832	-0.0165	0.004	-0.0611	-0.0471	0.0306	0.0264	0.0367	0.0124	-0.0175	-0.0258	-0.074	-0.0108	-0.0339	-0.0611	-0.044	-0.0539	0.1152	-0.0024	0.0023	-0.015	-0.017	0.0511	0.0732	0.0185	0.0371	-0.0508	-0.8919	-0.0188	0.0251	0.0193	0.0048	0.4457	-0.0023	-0.0383	-0.0696	-0.0181	-0.035	0.5808	-0.0192	-0.9467	0.0001	-0.0288	-0.5786	0.5671	0.5287	-0.0773	0.0066	0.0401	0.0127	0.0477	-0.0064	-0.0163	0.0002	0.0291	0.0054	-0.013	0.0178	-1.0244	0.5468	0.0851	-0.0179	-0.0631	-0.0581	0.0566	-0.9996	0.0484	0.0052	0.4915	0.3347	-0.0422	-0.8995	0.5688	-1.0228	0.0011	0.0101	0.0091	-0.0643	-1.0182	0.0043	0.5432	0.0201	-0.0287	-0.6255	0.5354	-0.0104	0.6054	-0.5299	0.0431	0.0237	-0.6055	-0.98	0.0091	-0.0109	-0.8834	0.0108	0.3541	0.3489	-0.0049	-0.0069	-0.0471	0.3656	-0.0146	-0.0617	-0.9785	-0.0274	0.007	-0.1519	0.0058	-0.0001	-0.0506	0.661	0.0323	-0.0617	0.014	-0.9435	-0.0934	-0.9597	0.0278	-0.0201	-0.0787	-0.0373	0.1611	-0.8852	-0.0208	0.3662	-0.0278	-0.0162	0.0255	-0.1328	0.0056	-0.9169	-0.9638	0.4714	0.0163	-0.9001	-0.0237	-0.1313	0.0355	0.0346	-0.0032	-0.1542	-0.3478	0.0022	0.022	0.004	0.0242	-0.6234	-0.0045	-0.9378	-0.8012	0.0429	-0.0077	-0.0966	-0.8413	-0.7654	-0.0582	-0.0726	-0.0031	-0.0552	-0.8722	0.5093	-0.2491	-0.7982	0.0178	-0.9718	0.0255	0.0001	0.4958	0.0493	0.0028	0.1219	-0.8724	-0.0189	-0.0081	0.1042	0.0133	-0.0256	0.0386	0.3152	0.4365	-0.0262	-0.0019	0.0377	-0.0372	0.0146	-0.0348	-0.6257	0.3407	-0.808	-0.974	-0.0573	0.05	0.0807	-0.0056	0.0078	-0.0011	0.299	-0.7084	0.088	-0.0001	0.0081	0.0865	-0.0285	0.0505	0.0295	-0.0039	-0.0272	-0.1265	0.1202	-0.9124	0.03	0.0168	0.0211	-0.0991	0.0157	0.0195	0.0431	0.0127	0.0867	-0.7935	-0.0557	-0.9333	0.0425	0.0039	-0.0592	-0.0521	0.0683	-0.6635	0.0675	-0.0304	0.044	0.0421	-0.6488	-0.8101	0.0097	-0.8801	-0.0113	0.0037	0.6284	-0.0107	-0.0063	-0.04	-0.0277	0.0212	0.0223	0.0128	-0.7272	0.4465	-0.0108	0.2651	0.0149	0.2227	0.0191	0.0121	-0.0567	-0.6437	-0.0038	-0.0426
ENSG00000025039	0.4469	0.0775	0.2012	0.0006	-0.0067	-0.3103	0.0642	-0.3939	0.0166	-0.0089	0.5729	0.0618	0.0091	0.1005	-0.0699	-0.0405	0.0071	-0.965	0.0051	-0.0342	-0.0664	0.4703	0.024	-0.0239	0.1647	0.5234	-0.7556	-0.1115	-1.1679	0.0189	0.0641	0.1059	-0.0732	-0.0333	-0.0368	0.5343	-0.0782	0.0298	0.5156	0.1509	0.007	0.0186	0.3469	-0.0136	0.0573	-0.0037	-0.0398	-0.1691	0.0399	-0.0607	0.5129	0.195	0.0307	-0.0014	-0.9707	0.0087	-0.043	-0.0534	0.0419	0.04	-1.0343	0.5879	0.022	-0.0177	-0.0055	0.0344	0.3606	-0.0728	-0.0929	-0.0552	0.0301	-0.864	-0.0276	-0.0849	-0.0625	-0.0482	-0.018	0.0371	0.0101	0.0287	0.6092	-0.0195	-0.0098	-0.0601	-0.0649	0.072	-1.1726	-0.9796	-0.0202	-0.1869	-0.1315	0.5283	-0.058	-0.0814	-0.0502	0.0072	-0.0419	-0.0451	0.0649	0.0509	-0.1626	0.6167	0.5913	0.5176	-0.0291	-0.1487	0.0717	0.0171	-0.0069	0.0058	-0.0103	-0.0092	-0.0556	-0.6775	0.0505	0.5956	-0.0651	-0.0621	-0.0253	-1.0094	-0.0552	-0.0653	0.101	0.5187	0.0488	0.001	-0.0421	0.3448	0.5277	-0.738	0.0003	-0.895	0.5889	0.0239	-0.0276	0.014	-0.0282	0.564	0.0351	-0.0271	0.2967	-0.0467	-0.0392	0.5238	-0.0395	0.0103	-0.07	0.0239	0.2113	0.5391	-0.0427	-0.0081	-0.0322	-0.2029	0.5693	0.4808	-0.0011	-0.0337	-0.0914	-0.0447	-0.0196	0.4014	0.0034	-0.0015	-0.0247	-0.0357	0.5587	0.012	-0.0531	-0.0145	0.0163	-0.024	-1.0096	0.0065	-0.07	-0.1033	-1.0094	-0.3054	-0.0632	-0.1137	-0.022	-0.0697	-0.0237	-0.0196	-0.0386	-0.064	-0.0489	0.5564	-0.0066	-0.0036	0.009	0.0028	0.0407	0.0686	-0.0178	0.0865	0.0484	0.0527	-0.0151	0.0085	0.0834	0.0105	0.0615	0.0385	0.4475	-0.1308	0.0179	0.0589	0.0106	-0.0074	0.0129	-0.0594	-0.0119	-0.0188	-0.0046	0.5388	0.0082	0.0005	0.0579	0.0043	0.3458	-0.0083	-0.0327	-0.0151	-1.0166	-0.0252	0.0016	-0.0001	-0.0227	0.0206	0.0025	0.0413	-0.9593	0.4158	-0.0188	-0.0228	-0.0254	-0.0666	0.0105	-0.0067	0.3196	-0.0528	0.003	-0.0329	0.3774	-0.0221	-0.959	-0.0288	0.0011	0.4392	-0.0152	-0.0777	-0.025	0.0317	-0.0418	-0.0055	0.1833	-0.0195	-0.0037	-0.0181	-0.076	-0.0475	-0.0004	0.5555	-0.0086	0.0529	0.0055	-0.0151	0.0287	0.0115	-0.6991	-0.1307	-0.9684	0.0034	0.0261	0.0499	-0.018	0.0309	-0.007	0.1226	-0.0016	-0.0337	-0.0089	0.4663	0.0239	-0.0291	-0.0287	0.0134	-0.0147	0.6333	0.0696	-0.0108	-0.0034	-0.0128	-0.9867	-0.0362	-0.9349	0.0204	0.0319	-0.0014	0.0115	-0.0486	-0.0342	-0.0194	-0.0017	0.0203	-0.0411	-0.0167	-0.8553	0.0119	0.0288	-0.0198	-0.0276	-0.4353	-0.0057	0.5983	0.0365	-0.0521	-0.0313	-0.066	-0.0382	-0.0167	-0.0207	0.0176	-0.1848	-0.119	-0.0022	0.0451	0.5763	-0.0156	0.0181	-1.0211	-0.9288	0.0333	-0.0102	-0.0078	-0.0168	-0.0108	-0.4955	-0.0646	0.0261	-0.0422	0.0682	-0.978	-0.7718	0.0386	0.0089	0.0471	0.5183	-0.0578	-0.009	0.0596	0.0426	-0.521	-0.0156	0.2689	0.0181	-0.0662	0.0464	-0.8772	0.0259	-0.0481	-0.0679	-0.1413	-0.0426	-0.0207	-0.1666	-0.0052	-0.0073	-0.0758	-0.0715	-0.0091	0.0353	0.0342	0.1226	-0.0009	0.0231	0.0014	0.0146	0.0075	-0.0436	-0.023	-0.0131	0.0211	0.0595	-0.0134	0.5194	0.0202	0.0023	-0.1974	0.508	0.0135	-0.0232	-0.0102	0.0181	-0.0156	-0.0533	-0.0332	0.5191	0.4909	0.0404	0.5783	-0.0742	0.5965	0.1192	-0.0505	-0.9993	-0.466	-0.0166	0.0118	0.0279	0.0062	0.0097	0.0421	-0.8014	-0.0159	-0.1294	0.02	-0.0139	0.032	0.0729	-0.0326	-0.0538	0.5171	-0.004	-0.0293	-0.0488	0.6293	0.0332	-0.1046	-0.0272	0.0506	0.0289	0.003	0.6364	-0.0353	-0.1456	-0.0025	-0.0254	0.0403	-0.0533	0.0353	-0.0485	0.0027	-0.014	0.0106	-0.0061	0.6997	0.2333	0.0207	-0.0666	0.0103	-0.0145	-0.0115	0.0497	0.009	-0.012	-0.0653	-0.0695	-0.0874	0.0089	0.0218	0.0177	0.035	0.0145	-0.0184	0.0705	0.009	0.0829	-0.0154	-1.0682	-0.1999	0.0796	-0.0085	0.4781	0.0096	0.0304	-0.9366	-0.0176	-0.0121	0.0001	-0.0107	-0.9329	0.528	0.0108	-0.0928	0.0401	0.0346	-0.0067	-0.0479	0.0294	-0.0703	-1.0457	-0.0082	0.0288	0.0516	-0.025	0.0026	0.4133	0.0224	-0.13	0.372	-0.0084	-0.0455	-0.0748	-0.0614	-0.0511	0.291	-0.929	0.0578	-0.0611	-0.0082	-0.0052	0.181	0.0115	0.0059	-0.0073	0.5074	0.0147	-0.001	-0.0556	0.3286	0.0283	0.0363	-0.0038	0.0029	-0.0294	-0.0371	-0.0829	0.0336	0.022	0.0288	-0.0571	-1.0085	-0.0292	-0.0813	0.0225	0.0274	-0.9222	-0.0834	0.0073	0.1726	-0.0142	-0.0184	0.3021	-0.0039	-0.914	0.0039	0.0902	0.0332	0.002	0.0575	-0.0168	0.0006	0.0214	-0.9442	-0.0297	0.5636	0.0513	0.0041	-0.0135	-0.0709	-0.0245	0.0014	-0.0258	-0.1026	0.5383	-0.0026	0.0239	-0.0267	-0.0263	-0.0699	0.0059	0.0586	0.0995	-0.8994	0.0444	0.0223	-0.9676	0.0113	-0.0675	-0.4777	0.0646	0.0716	0.0301	0.6143	0.0417	0.022	0.0483	0.0149	-0.0391	-0.0726	0.0032	-0.9435	0.3603	-0.0015	-0.005	-0.0871	-0.0379	-0.903	0.0153	0.3657	-0.9334	0.0016	0.486	0.0132	0.5219	0.0285	0.0262	0.0232	0.0603	-0.9808	-0.0003	0.0097	0.0135	0.2435	0.5783	0.0292	-0.0367	0.4989	-0.0654	-0.0105	0.004	-0.0611	-0.0555	0.0306	0.0264	0.032	0.0124	-0.0103	-0.0258	-0.074	-0.0105	-0.0339	-0.0611	-0.044	-0.0539	0.1152	-0.0085	0.0023	-0.015	-0.017	0.0435	0.0732	0.0185	0.056	-0.0508	-0.0205	-0.0188	0.0251	0.054	0.0011	0.4457	-0.0023	-0.0393	-0.0526	-0.0181	-0.035	0.5866	-0.0192	-0.9179	0.0001	-0.0288	-0.5949	0.5671	0.5287	0.4997	0.0303	0.059	0.0127	0.0477	-0.0064	-0.0163	-0.0016	0.8288	0.0054	-0.023	0.02	-1.0415	0.6513	0.0664	0.4864	-0.0631	-0.0783	0.0812	-0.0438	0.0484	0.0052	0.4915	0.3347	-0.0422	-0.9016	0.5688	-0.0303	0.0011	0.0101	0.0035	-0.0643	-1.0182	0.0043	0.5432	0.0342	-0.0287	0.0053	0.5308	-0.0141	0.6054	-0.0702	0.0431	0.0237	-0.0129	-0.0529	-0.3164	0.0235	-0.8834	0.0108	0.3541	0.4053	-0.0049	-0.005	-0.0471	0.3656	-0.0146	-0.0617	-0.9785	-0.0183	0.007	-0.1904	0.0045	-0.0001	-0.0903	0.661	0.0458	-0.0129	0.0031	0.0077	-0.0934	-0.9688	0.0278	-0.0201	-0.0516	-0.0344	0.012	-0.8852	-0.021	0.435	-0.0278	-0.0162	0.0255	-0.1328	-0.0083	-0.9048	-0.98	0.4714	0.0163	-0.2673	-0.3074	-0.1747	0.0498	0.0346	-0.0032	-0.1542	-0.3406	0.0022	0.022	0.004	0.0665	-0.6415	0.5428	-0.9378	-0.8012	0.0429	-0.0077	-0.1322	-0.8176	-0.7654	-0.0582	-0.0726	-0.007	0.3948	-0.7044	0.5093	0.1056	-0.7982	0.0154	-0.9718	0.015	0.0001	0.5212	0.085	0.0028	0.1312	-0.8724	-0.0189	0.0108	0.129	0.0133	-0.0405	0.0386	0.6033	0.4365	-0.0003	-0.0064	0.0307	-0.0355	0.4199	-0.0348	0.0155	0.3407	-0.808	-0.974	-0.0573	0.0607	0.0673	-0.0056	0.0078	0.0433	0.299	-0.0191	0.088	-0.0001	0.0075	0.0865	-0.0285	0.0505	0.0295	-0.0039	0.0812	-0.1265	0.1202	-0.9124	0.0477	0.008	0.0211	-0.0991	0.0157	0.0195	0.0431	0.0127	0.0867	0.0724	-0.0557	-0.9596	0.0425	0.0039	-0.0592	-0.0521	0.0683	0.1046	0.095	-0.0304	0.044	0.0421	0.0336	-0.805	0.0097	-0.8801	-0.0113	0.0109	0.6483	-0.0107	-0.0063	-0.04	-0.0328	0.0212	0.0078	0.0046	0.0342	0.4285	-0.0108	0.2651	0.0149	-0.0026	0.0191	0.0309	-0.0385	-0.0099	1.0522	-0.0426
ENSG00000025156	0.4469	0.0775	0.2012	-0.0012	-0.006	-0.0256	0.0411	0.0166	0.0166	-0.974	0.5521	0.0621	0.0091	0.1005	-0.0699	-0.0405	0.0071	-0.965	0.0234	-0.0342	-0.0664	0.4703	0.024	-0.0239	0.1647	0.5234	-0.7998	-0.1115	-1.0601	-0.967	0.0623	-0.8972	-0.0732	-0.0215	-0.0368	0.2615	-0.0782	-0.8474	0.5156	0.0517	0.007	0.0186	0.3477	-0.0136	0.0573	-0.0037	-0.0398	-0.1691	0.029	-0.0617	0.5053	0.2074	0.0307	-0.0014	0.0097	0.0087	-0.0433	-0.0331	-0.9039	0.04	-0.0364	0.0059	0.0375	-0.894	-0.0055	0.0344	0.3606	-0.0728	-0.0929	-0.0552	0.0301	-0.864	-0.0276	-0.0727	-0.0625	-0.9991	-0.018	0.0371	0.0144	0.0287	0.6092	-0.0195	-0.0098	-0.0403	-0.0744	0.072	-1.0993	-0.9796	-0.9781	-0.1379	-0.1315	0.5285	-0.058	-0.0814	-0.0502	0.0072	-0.0419	-0.0451	0.0649	0.0509	-0.0821	0.6167	0.5913	0.5176	-0.0287	-0.1487	0.0717	0.0237	-0.0069	0.0058	-0.0103	-0.0008	-0.0556	-0.6676	0.0505	0.5956	-0.0651	-0.9378	-0.0253	-1.0094	-0.9471	-0.0653	0.0847	0.5187	0.0488	-0.001	-0.0421	0.3448	-0.0515	-0.738	0.0003	-0.8963	0.5816	0.0239	-0.0276	0.014	-0.0282	0.5774	0.0351	-0.0271	0.2806	-0.0467	-0.0392	0.5238	-0.0395	0.0103	-0.065	0.0239	0.2113	0.5567	-0.0427	-0.0081	-0.1059	-0.2029	0.5693	0.4808	-0.0077	-0.0337	-0.0914	-0.0447	-0.0196	0.4014	0.0034	-0.0088	-0.0247	-0.0276	0.5587	0.012	-0.0464	-0.0145	0.0354	-0.024	-1.0096	0.0065	-0.07	-0.1041	-0.9961	-0.3054	-0.0639	-0.1137	-0.022	-0.0453	-0.0237	-0.0196	-0.0386	-0.064	-0.0489	0.5564	-0.012	-0.0036	0.009	0.0129	0.0407	0.0686	-0.0369	-0.9397	0.0484	0.0527	-0.0151	0.0085	0.0834	-0.2658	0.063	0.0385	0.4475	-0.1308	0.0179	-0.4908	0.009	-0.0074	0.0129	-0.062	-0.0119	-0.0188	-0.0046	0.5388	0.0082	0.0005	0.0579	0.0043	-0.1505	-0.0083	-0.9143	-0.0151	-1.0166	-0.0252	0.0016	0.0012	-0.9479	0.0133	0.0025	0.01	-0.9593	0.4158	-0.0188	-0.0228	-0.0254	-0.0609	0.0105	-0.0067	0.3196	-0.0528	0.003	-0.0329	0.3774	-0.0221	-0.959	-0.0288	0.0054	0.4392	-0.0152	-0.0777	-0.025	0.0317	-0.0418	-0.0055	0.183	-0.0195	-0.0037	-0.9427	-0.076	-0.0475	-0.0004	0.568	-0.0086	0.0529	0.0055	-0.0151	-0.9503	0.0115	-0.6991	-0.1307	-0.9684	0.0034	0.0261	0.0499	-0.018	0.0309	-0.012	-0.6175	-0.0016	-0.0337	-0.0089	0.4663	0.0239	-0.0291	-0.0287	0.0134	-0.0147	0.6332	0.0503	-0.0108	-0.9867	-0.0128	-0.9867	-0.0362	-0.9349	0.0204	0.0319	-0.9398	0.0115	-0.0479	-0.0358	-0.0194	-0.0017	0.0203	-0.8761	-0.0167	-0.8868	0.0119	0.0288	-0.0198	-0.0276	-0.4353	-0.0057	0.5983	0.0421	-0.0521	-0.0313	-0.066	-0.0382	-0.0167	-0.0207	0.0176	-0.1848	-0.1201	0.0047	0.0565	-0.9947	-0.0605	0.0181	-1.0211	-0.9288	0.0333	-0.0094	-0.0031	-0.0168	-0.0108	-0.4955	-0.0646	0.0261	-0.0422	0.0682	-0.978	-0.8143	0.0208	0.0089	0.0471	0.5248	-0.0578	-0.009	0.0551	0.0426	-0.521	-0.0156	0.2689	0.0181	-0.0662	-0.614	-0.8772	0.0259	-0.0481	-0.06	-0.1655	-0.0426	-0.0362	-0.1666	-0.0052	-0.0073	-0.0758	-0.0715	-0.0091	0.0353	0.0342	0.0409	0.0141	0.0231	0.0014	0.0146	0.0075	-0.0436	-0.7294	-0.0131	0.0211	0.0595	-0.0134	0.521	0.0202	0.0023	-0.1974	0.508	0.0135	-0.0091	-0.0102	0.0181	-0.0156	-0.0602	-0.0332	0.5191	0.4909	0.0404	0.5783	-0.0742	0.5965	0.1192	-0.0701	-0.9993	-0.466	-0.0166	-0.7498	-0.8154	0.0129	0.0097	0.0422	-0.8018	-0.0159	-0.1294	0.0217	-0.8303	0.032	0.0729	-0.0326	-0.0491	0.5171	-0.004	-0.0293	-0.0488	0.6293	0.0317	-0.2111	-0.0272	0.0506	0.0289	0.003	0.6145	-0.0353	-0.1425	-0.0025	-0.0254	0.0403	-0.052	0.0353	-0.0485	0.0027	-0.014	0.0106	-0.0061	0.6997	0.2333	0.0207	-0.0666	-0.9261	-0.0145	-0.0115	0.0497	0.009	-0.0107	-0.0653	-0.0695	-0.0874	0.0089	0.0218	0.0228	0.035	0.0145	-0.0184	0.0705	0.009	-0.918	-0.0154	-1.0579	-0.1999	0.0796	-0.6905	0.5021	0.0096	0.0304	-0.9366	-0.0176	-0.0121	0.0001	-0.0107	-0.9329	-0.0411	0.0108	-0.0928	0.0401	0.0346	-0.0067	-0.0479	0.0642	-0.058	-1.0457	-0.0082	-0.7136	0.0463	-0.025	-0.0002	0.4133	0.0224	-0.13	-0.1026	-0.0065	-0.0455	-0.0748	-0.0614	-0.0511	0.291	-0.929	0.0578	-0.0611	-0.0082	-0.0052	0.181	0.0115	0.0059	-0.0278	0.5034	0.0147	-0.0085	-0.0556	0.3286	0.0283	0.0363	-0.0275	0.5214	-0.0294	-0.3499	-0.0995	0.0336	-0.2706	0.0288	-0.0571	-1.0093	-0.0292	-0.0813	0.0237	0.0274	-0.9222	-0.0834	-0.846	0.1726	-0.0142	-0.0184	0.3021	0.0053	-0.914	0.0039	0.0902	0.0332	0.002	0.0264	-0.0168	0.0006	0.0214	-0.9473	-0.0514	0.5636	0.0744	0.0041	-0.0556	-0.0591	-0.0272	0.0014	-0.0258	-0.1026	0.5383	0.0428	0.0115	-0.0199	-0.0263	-0.0699	0.0059	-0.9083	0.0995	-0.8994	0.036	0.0223	-0.9947	0.0113	-0.0675	-0.4575	0.0486	0.0807	0.0301	0.6143	-0.2502	0.022	0.0483	0.0306	-0.0391	-0.0726	0.0032	-0.9435	0.3603	-0.0015	0.0044	-0.0871	-0.0379	-0.9171	0.0153	0.3657	-0.9334	0.0041	0.486	0.0132	0.4878	0.0285	-0.946	0.0232	0.0603	-0.9804	-0.0003	0.0097	-0.5036	0.1661	0.5783	0.0302	-0.0367	-0.0231	-0.7832	-0.0105	0.004	-0.0611	-0.0555	0.0306	0.0264	0.0367	0.0124	-0.0175	-0.0258	-0.074	-0.0105	-0.0339	-0.0611	-0.044	-0.0539	0.1152	-0.0024	0.0023	-0.015	-0.017	0.0511	0.0732	0.0185	0.056	-0.0508	-0.0205	-0.0188	0.0251	0.0193	0.0048	0.4457	-0.0023	-0.0383	-0.0526	-0.0181	-0.035	0.5808	-0.0192	-0.9179	0.0001	-0.0288	-0.5786	0.5671	0.5287	-0.0773	0.0066	0.0401	0.0127	0.0477	-0.0064	-0.0163	0.0002	0.0291	0.0054	-0.013	0.0178	-1.037	0.5468	0.0851	0.0001	-0.0631	-0.0581	0.0566	-0.9996	0.0484	0.0052	0.4915	0.3347	-0.0422	-0.8995	0.5688	-1.0228	0.0011	0.0101	0.0091	-0.0643	-1.0182	0.0043	0.5432	0.0342	-0.0287	-0.6255	0.5308	-0.0104	0.6054	-0.0641	0.0431	0.0237	-0.6055	-0.98	0.0091	-0.0109	-0.8834	0.0108	0.3541	0.3489	-0.0049	-0.005	-0.0471	0.3656	-0.0146	-0.0617	-0.9785	-0.0274	0.007	-0.1904	0.0058	-0.0001	-0.0506	0.661	0.0323	-0.0617	0.014	-0.9435	-0.0934	-0.9688	0.0278	-0.0201	-0.0516	-0.0373	0.1611	-0.8852	-0.0208	0.435	-0.0278	-0.0162	0.0255	-0.1328	0.0056	-0.9169	-0.9638	0.4714	0.0163	-0.1524	-0.0237	-0.1747	0.0512	0.0346	-0.0032	-0.1542	-0.3275	0.0022	0.022	0.004	0.0242	-0.6234	-0.0045	-0.9378	-0.8012	0.0429	-0.0077	-0.0966	-0.8413	-0.7654	-0.0582	-0.0726	-0.0031	-0.0552	-0.8722	0.5093	0.1056	-0.7982	0.0178	-0.9718	0.0255	0.0001	0.4958	0.0493	0.0028	0.1219	-0.8724	-0.0189	-0.0081	0.1042	0.0133	-0.0237	0.0386	0.3152	0.4365	-0.0003	-0.0019	0.0377	-0.0355	0.0146	-0.0348	0.0155	0.3407	-0.808	-0.974	-0.0573	0.05	0.0807	-0.0056	0.0078	0.0433	0.299	-0.7076	0.088	-0.0001	0.0081	0.0865	-0.0285	0.0505	0.0295	-0.0039	-0.0272	-0.1265	0.1202	-0.9124	0.03	0.0168	0.0211	-0.0991	0.0157	0.0195	0.0431	0.0127	0.0867	-0.7935	-0.0557	-0.9333	0.0425	0.0039	-0.0592	-0.0521	0.0683	0.1046	0.0675	-0.0304	0.044	0.0421	0.0336	-0.8101	0.0097	-0.8801	-0.0113	0.0037	0.6284	-0.0107	-0.0063	-0.04	-0.0277	0.0212	0.0158	0.0046	-0.619	0.4465	-0.0108	0.2651	0.0149	0.2227	0.0191	0.0309	-0.0567	-0.6437	-0.0038	-0.0426
ENSG00000025293	-0.0425	-0.0299	-0.3182	-0.2815	-0.0735	-0.367	-0.0511	-0.0591	0.0067	-0.0413	-0.0487	0.0246	-0.0244	0.0737	-0.0743	-0.0205	-0.0249	-0.0421	-0.0066	-0.0351	0.3976	-0.0361	-0.0286	-0.0551	0.0298	-0.0156	-0.0076	-0.0376	-0.185	0.0178	-0.0116	-0.0637	-0.0007	-0.0401	-0.0428	0.5143	-0.0649	-0.0228	-0.1127	-0.0549	0.0053	-0.1525	-0.0939	0.0161	0.5238	-0.0303	0.476	-0.2201	-0.001	-0.0309	-0.0223	0.0671	0	-0.026	-0.9803	-0.0106	-0.1971	-0.0266	-0.1011	-0.0075	-0.0196	-0.0535	-0.0529	-0.0671	-0.0052	-0.1107	-0.0948	-0.0215	-0.0003	-0.078	-0.0071	-0.0595	-0.0436	-0.0506	-0.8884	0.0284	-0.0258	-0.3225	-0.0473	0.0209	0.0167	-0.0666	0.0498	-0.0109	0.0806	-0.0538	-0.9703	-0.053	-0.0301	0.0195	0.0034	-0.0226	-0.0392	0.0024	0.0279	-0.0049	-0.0914	0.4761	-0.0029	-0.0105	0.003	0.5677	-0.0104	-0.0048	-0.0658	-0.0821	0.035	-0.0555	-0.0267	-0.0451	-0.0018	0.0149	-0.0617	-0.0675	0.4148	-0.1217	-0.0938	0.3018	-0.0519	-0.1082	-0.0242	-0.0307	0.0078	0.3856	-0.0404	0.0026	-0.025	-0.0261	-0.0919	0.0591	0.0007	-0.8676	0.1102	-0.016	-0.0464	-0.0162	0.1741	-0.0291	-0.0533	-0.013	0.6676	-0.0503	-0.0631	-0.0449	-0.0371	-0.0472	-0.038	0.0096	0.1928	-0.0368	-0.0087	-0.0147	-0.6322	0.074	0.0118	-0.0059	-0.7232	-0.0309	-0.0543	0.0113	0.0223	-0.0583	-0.0074	-0.0601	-0.0396	-0.0162	-0.002	0.0848	-0.0492	-0.0538	-0.0462	-0.0545	-0.0483	-0.0412	-0.0817	-0.1235	-0.0219	-0.3076	-0.0583	-0.0816	-0.0443	-0.0991	-0.035	-0.0215	-0.04	-0.0633	-0.0445	0.0176	-0.0178	-0.0389	-0.008	0.5369	-0.0133	0.0009	-0.0076	-0.051	-0.1271	0.0039	-0.0186	-0.0235	-0.0395	-0.0378	0.0811	-0.2838	-0.0845	-0.0813	0.0065	-0.0259	-0.0256	0.0368	0.0213	-0.0409	-0.012	-0.0259	0.0046	-0.0277	-0.1178	-0.0867	0.0393	-0.0133	-0.0524	-0.0739	-0.0713	0.2327	-0.0568	-0.0217	-0.0468	0.5637	-0.0273	-0.0075	-0.0135	-0.0371	0.0287	0.0225	-0.0716	0.0003	-0.823	-0.0233	0.5083	-0.0034	0.0109	-0.0109	-0.024	-0.0239	-0.0626	-0.0151	-0.0243	-0.0562	-0.0242	-0.069	-0.0323	-0.113	-0.0487	0.0137	-0.0449	-0.0634	-0.0433	-0.0387	-0.018	-0.0798	-0.043	-0.0787	0.0091	0.0246	-0.0065	0.0287	-0.0169	-0.0412	-0.0099	-0.0245	0.0963	0.3682	0.0336	-0.0136	-0.7535	0.0402	-0.0385	0.002	0.5635	-0.8485	0.0084	-0.0673	-0.0248	-0.0244	-0.0037	-0.0495	-0.0697	-0.0026	-0.0606	-0.1353	0.0151	-0.0214	-0.0436	0.2268	-0.0575	-0.0727	-0.0432	0.0178	0.0111	-0.0079	-0.0339	-0.0567	-0.1476	-0.1333	-0.021	0.0499	-0.0713	-0.0386	-0.0229	0.0342	0.0328	-0.0227	-0.0312	0.0072	-0.2301	0.0281	0.0079	-0.0577	-0.0079	-0.0745	-0.0511	0.0109	-0.0099	-0.0474	-1.079	-0.0233	-0.9702	-0.2292	0.4816	-0.0217	-0.0259	-0.0145	-0.1377	0.0129	-0.0085	-0.0236	-0.0563	-0.0428	-0.0853	-0.0341	-0.0395	-0.0175	0.058	-0.0506	-0.0082	-0.0242	-0.0423	-0.0335	-0.0106	-0.0299	-0.0251	-0.0026	-0.0897	-0.0969	-0.0521	-0.02	-0.0398	0.0596	-0.0177	0.0138	-0.0433	-0.0509	-0.0355	-0.7116	-0.0392	-0.0428	-0.2707	-0.014	-0.0194	-0.0134	-0.0717	-0.026	0.0223	-0.1035	-0.0521	-0.0709	-0.8502	-0.0155	-0.0138	0.5756	-0.0611	-0.0382	-0.1177	0.0028	0.435	0.5134	-0.0411	-0.0614	-0.0055	0.0887	-0.0653	-0.0265	0.0073	-0.0559	-0.0029	-0.0245	-0.0206	-0.0759	-0.0453	-0.0401	-0.0019	-0.0028	-0.0074	0.5958	-0.3639	-0.0533	0.0348	0.0162	-0.026	0.0251	-0.0633	-0.0333	0.0006	0.0377	0.018	-0.032	-0.0776	0.0351	0.063	0.0085	0.0382	-0.0115	-0.0437	0.08	-0.042	-0.061	0.5311	0.025	-0.0741	-0.0091	-0.053	-0.0108	0.0454	-0.0032	-0.0003	-0.0133	-0.0115	-0.0226	-0.0238	-0.0906	-0.0469	0.018	0.0064	0.0039	0.0057	0.0516	0.0403	0.1082	-0.0178	-0.0085	-0.0502	-0.0359	-0.0167	0.0496	0.0014	-0.0475	0.0115	0.0422	-0.0652	-0.0967	0.0187	-0.0016	-0.0247	0.0331	0.028	-0.0234	0.0263	0.0295	0.0382	-0.0251	-0.0653	-0.0134	-0.0276	0.4183	0.021	-0.0129	-0.0125	0.0101	0.0005	-0.0152	-0.0163	0.0192	-0.0694	-0.0297	-0.0169	-0.0522	0.022	0.038	0.5392	0.3226	-0.0236	-0.0468	0.0141	0.0048	-0.0429	0.0035	-0.0309	-0.0139	-0.0317	0.5541	-0.0578	-0.0114	0.542	-0.0494	-0.029	-0.061	-0.0415	0.0039	-0.0491	-0.0403	-0.0488	-0.0505	0.4396	-0.0371	-0.0375	-0.0051	-0.0635	-0.0761	-0.0514	0.0203	-0.0622	0.2025	0.0441	0.0094	-0.0055	-0.0091	-0.001	-0.0592	-0.0496	0.0089	-0.0672	-0.0053	-0.0457	-0.0491	-0.0298	-0.0398	-0.0121	-0.0441	-0.0619	-0.0376	-0.0576	-0.0187	-0.0683	0.0279	-0.0898	-0.0022	-0.0131	-0.015	-0.0546	-0.003	-0.0823	-0.0509	-0.0037	-0.0157	0.0171	0.0212	-0.1116	-0.0463	-0.0055	-0.0211	-0.0208	-0.0588	-0.0534	-0.0381	-0.0533	-0.0832	-0.0393	-0.1327	-0.018	-0.0315	-0.0591	-0.0976	-0.0001	-0.0075	0.6023	-0.0027	0.0081	-0.0088	-0.074	0.4388	-0.0999	0.0206	-0.0177	0.0369	-0.0741	-0.0035	-0.0305	0.1088	-0.3005	-0.0254	-0.1102	-0.0765	-0.0374	-0.0271	-0.058	-0.0365	-0.0064	-0.0597	-0.0037	-0.0452	0.0511	-0.0589	0.005	-0.0461	-0.0305	0.0043	-0.1239	-0.004	-0.0266	0.3368	0.0399	-0.0265	-0.0269	-0.0893	-0.0384	-0.2109	0.0569	-0.0283	-0.0743	0.4774	-0.0953	-0.0316	-0.0345	-0.035	-0.0434	-0.0023	-0.0379	-0.0189	-0.0375	-0.0385	-0.078	-0.1336	-0.0283	-0.1228	1.0175	0.0038	-0.0685	0.045	-0.0605	-0.001	-0.004	-0.043	0.0038	-0.0711	-0.0813	-0.0053	-0.0249	-0.0455	-0.0539	-0.0286	-0.0194	-0.0053	0.4012	0.0521	-0.0455	-0.1473	-0.012	-0.0457	-0.0116	-0.0292	-0.0303	-0.0162	-0.0431	0.0209	-0.0392	-0.0764	0.4399	-0.1268	-0.1184	-0.0004	0.034	0.0061	-0.0475	-0.0038	0.0587	-0.0752	-0.0872	0.0056	-0.0323	0.6539	-0.1007	-0.0305	-0.0689	-0.0102	-0.0179	-0.4923	0.077	-0.0325	-0.0534	-0.0929	-0.0281	-0.0001	-0.3418	-0.0962	-0.0171	-0.0092	-0.0225	-0.0202	-0.0353	0.0057	0.053	-0.0171	-0.0115	-0.0251	-0.0019	-0.9283	0.0308	-0.0971	0.0354	-0.0574	-0.0031	0.0265	-0.0275	-0.0033	0.0466	0.0453	-0.0522	-0.0003	-0.0047	-0.0568	-0.0174	-0.134	-0.0046	-0.0264	0.0614	-0.065	-0.0103	-0.1094	0.0366	0.0109	0.5594	0.0228	-0.0196	-0.1325	-0.0187	0.0003	-0.0199	-0.9548	-0.0856	0.0123	-0.087	-0.0244	0.0439	0.0366	-0.0278	-0.0114	-0.0191	-0.0422	0.0204	-0.8593	-0.0436	0.0135	-0.0094	-0.0575	-0.0083	-0.1086	-0.0586	-0.0684	-0.0822	-0.0382	-0.0384	-0.009	-0.0508	-0.094	-0.0277	-0.1018	-0.0905	-0.0476	-0.0617	-0.0633	0.0022	-0.0057	-0.0538	-0.0795	-0.0425	0.0075	-0.057	-0.0793	-0.1267	0.74	-0.0341	-0.0853	-0.0301	-0.0525	-0.0155	-0.0417	-0.0209	-0.143	0.1612	-0.0709	-0.0512	-0.0002	0.0238	-0.0503	-0.106	0.0335	-0.0413	-0.0454	-0.0272	-0.0068	-0.0958	-0.0868	-0.0472	-0.0161	-0.0828	0.009	-0.0666	-0.0385	0.5062	-0.073	-0.091	0.4723	0.0105	-0.0341	-0.0387	-0.0652	-0.0086	-0.1109	-0.0248	-0.0013	-0.0179	-0.0169	0.0228	-0.0544	0.0144	-0.0561	-0.1745	-0.0307	0.011	0.0478	-0.0369	-0.0085	-0.0578	-0.0266	-0.1902	-0.0635	-0.043	-0.0272	0.0044	0.0326	-0.0043	-0.0471	-1.0327	0.0165	-0.0034	0.1639	-0.0155	0.0058	0.0058	-0.009	-0.0548	-0.0283	-0.0054	-0.0206	0.0134	-0.028	-0.0704	-0.0984	-0.0615	0.0164	0.0794	-0.0398	-0.0801	-0.0189	0.0053	-0.0276	-0.0122	-0.0332	-0.0114	-0.0775	-0.0864	-0.0192	-0.0221	-0.017	-0.9915	-0.1357	-0.054	0.0373	-0.0427
ENSG00000025423	-0.0323	0.0102	-0.0293	-0.0047	-0.0629	-0.0186	-0.0114	-0.03	0.0138	-0.9929	-0.0369	0.0497	-0.0037	-0.1622	-0.0721	-0.0046	-0.0027	-0.0262	0.0126	-0.0362	-0.0644	-0.0043	0.018	-0.0311	0.0959	-0.0259	0.0215	-0.0203	-0.1245	0.0191	0.0546	0.0269	-0.0534	-0.0411	-0.0183	-0.0432	-0.1085	-0.0073	-0.0492	-0.9091	0.0049	0.0158	-0.158	-0.0028	0.0898	-0.0086	-0.1177	-0.1866	0.0178	-0.0591	-0.0431	0.1362	0.0209	-0.0028	-0.001	0.0067	-0.0656	-0.0473	-0.0227	0.0192	-0.0346	-0.0286	-0.0597	-0.0262	-0.0047	-0.1141	-0.118	-0.0586	-0.0337	-0.118	0.0169	-0.0479	-0.0508	-0.0686	-0.9753	0.0071	-0.0175	0.0182	-1.0253	0.0227	0.0452	-0.0312	0.0132	-0.0177	-0.0474	0.0073	-1.0804	-0.0185	-0.0247	-0.2027	-0.0692	-0.046	-0.0537	-0.0399	-0.3324	0.0071	-0.05	-0.0606	-0.0189	0.0285	-0.0926	0.0536	-0.0031	-0.0455	-0.0371	-0.0936	0.056	0.0078	-0.0317	-0.0247	-0.0125	-0.0073	-0.0661	-0.0791	-0.0204	-0.0152	-0.0588	0.0393	-0.0842	-0.3022	-0.0435	-0.0589	-0.0381	-0.0683	-0.0014	0.0036	-0.0323	-0.0323	-0.0737	-1.0479	0.0022	-0.8765	-0.0028	0.0001	-0.0188	0.0044	-0.0253	-0.0133	-0.003	-0.0262	0.5156	-0.051	-0.0416	0	-0.0518	0.0141	-0.0642	0.0116	-0.201	-0.0366	-0.0403	-0.0132	-0.0275	-0.0729	-0.0012	-0.0206	0.0192	-0.0349	-0.0891	-0.0296	-0.0238	-0.0385	0.0003	-0.0348	-0.027	-0.54	-0.002	-0.0383	-0.0526	-0.0343	-0.0706	-0.0229	-1.015	-0.0179	-0.0476	-0.118	-0.3701	-0.8442	-0.0483	-0.1096	-0.2085	0.4487	-0.0303	-0.0217	-0.0367	-0.0624	-0.0497	0.0166	-0.0118	-0.0157	0.0007	-0.0005	0.0443	0.0448	-0.0088	0.0197	0.0045	0.0387	-0.0337	0.0005	0.0293	-0.0135	-0.0015	-0.0101	-0.0546	-0.0927	0.0114	0.0383	-0.0066	-0.0112	0.0169	-0.0487	-0.0095	-0.0215	-0.0288	0.5598	-0.0151	-0.0364	0.047	-0.8885	-0.1616	-0.9638	-0.0488	-0.0287	-0.2608	-0.0227	-0.0094	-0.0033	-0.024	0.0077	-0.0013	-0.0125	-0.0111	0.0285	-0.0273	-0.0142	-0.042	-0.0607	-0.002	-0.9417	-0.0229	-0.057	-0.9228	-0.0286	-0.0108	-0.0173	-0.0216	-0.0387	-0.0024	-0.0645	-0.0193	-0.0924	-0.0355	0.0267	-0.0425	-0.0204	0.0076	-0.0273	-0.0511	-0.036	-0.0681	-0.0557	-0.0009	0.0118	-0.0106	0.0327	-0.1808	-0.0101	0.0108	0.007	0.0485	-0.1847	-0.0494	-0.0013	0.0211	0.0468	-0.0291	0.6058	-0.0093	-0.2564	-0.0008	-0.0797	-0.0181	0.0156	0.0053	-0.0478	-0.0423	0.0054	-0.0391	-0.0752	0.0616	0.0532	-0.0089	-0.0284	-0.0356	-0.0441	-0.013	0.0105	0.028	-0.005	-0.0174	-0.054	-0.1071	-0.0518	-0.0078	-0.0289	-0.0064	-0.03	-0.0395	0.0175	0.0299	-0.0188	-0.0315	0.0041	-0.0025	0.0231	0.0281	-0.1238	-0.0222	-0.0697	-0.0493	0.007	-0.0353	0.0014	-0.1374	-0.9021	0.0028	-0.0627	0	-0.0095	0.005	-0.018	-0.0858	0.0421	-0.0108	-0.0093	-0.0323	-0.0143	-0.0586	-0.046	0.007	-0.0448	0.0645	-0.025	-0.0611	0.005	0.0111	-0.0171	0.0201	0.0031	-0.0154	0.0406	0.0312	-0.941	-0.0257	-0.086	-0.0065	-0.0326	0.0246	0.0115	-0.0059	-0.0461	-0.0483	-0.0119	-0.043	-0.0393	-0.2418	-0.0031	-0.0371	-0.0628	-0.0707	0.0005	0.0257	0.0042	-0.0294	-0.022	0.0174	-0.9201	0.0058	0.0017	-0.0453	-0.0312	-0.0209	0.0236	0.0445	-0.0262	-0.0417	-0.008	0.0013	-0.0766	-0.0739	-0.0007	-0.0056	-0.0267	0.0137	-0.0213	-0.0488	-0.0529	-0.0524	-0.0511	0.0239	-0.0049	-0.0093	0.0217	-0.5183	-0.0229	0.0048	-0.0259	-0.0184	0.0185	0.0011	-0.0053	0.0049	0.0259	0.0351	-0.0223	-0.0691	0.0185	-0.0065	0.0256	0.0451	-0.0273	-0.0581	-0.0375	-0.0102	-0.0689	-0.0456	0.0352	-0.0052	-0.0835	-0.0369	0.025	0.0297	0.0016	0.026	-0.0336	-0.1467	0.4373	-0.0272	-0.0989	-0.0533	0.0278	-0.0438	-0.0031	-0.0172	0.0251	0.4723	0.1395	0.0249	0.0011	-0.0607	-0.0099	-0.0191	-0.9935	0.0386	-0.9938	-0.0411	-0.0288	-0.0629	-0.086	0.0146	0.022	0.009	0.0335	0.0193	-0.0317	0.0578	0.0076	0.0563	-0.0258	-0.0665	0.3932	0.0728	-0.0086	0.0127	0.0042	0.0142	-0.0251	-0.01	-0.0118	-0.0139	-0.002	-0.0297	-0.0421	0.0024	-0.0808	0.0181	0.0186	0.3179	-0.0426	0.0131	-0.1438	-0.0495	-0.006	0.015	0.0219	-0.0294	0.005	-0.056	0.0206	-0.0993	-0.0792	-0.0162	-0.0332	-0.0166	-0.0572	-0.0522	0.0557	-0.0113	0.0112	-0.0578	-0.0019	-0.0189	-0.0017	0.0017	0.001	-0.0582	-0.0493	0.0104	0.002	0.0291	-0.0512	0.0369	0.0247	-0.0006	-0.0168	-0.0198	-0.0461	-0.0746	0.0105	0.0117	0.0241	-0.0526	-1.0251	0.2085	-0.0286	-0.0019	-0.0082	-0.0151	-0.0604	-0.0364	-0.0017	-0.0227	-0.023	-0.0751	-0.0069	0.0083	-0.006	-0.0282	0.0172	-0.0351	0.0149	-0.0053	0.0015	0.0163	0.0197	-0.0487	-0.027	0.0328	-0.0025	-0.0098	-0.059	-0.0237	-0.0058	-0.0368	-0.1023	-0.0221	-0.0421	-0.0099	-0.0225	-0.0378	-0.4977	0.0024	0.0555	0.0751	-0.924	0.014	0.008	-0.0373	-0.0045	-0.0165	-0.0306	-0.0012	0.0663	0.5863	0.6007	0.0085	0.0098	0.0011	-0.0098	-0.0712	-0.0737	-0.0034	-0.0717	-0.049	-0.0199	-0.0036	-0.0129	-0.0137	-0.0185	0.0752	-0.0359	0.0275	-0.0227	0.0006	0.0049	-0.0702	0.0091	-0.0111	-0.0018	0.057	-0.0055	-0.0139	-0.0272	0.0009	-0.1149	0.0728	0.0012	-0.0553	-0.0411	-0.0707	-0.0195	-0.0198	-0.0488	-0.0526	0.0546	0.0002	0.0303	-0.0104	-0.0268	-0.0441	-0.1026	-0.0206	-0.1243	-0.0786	-0.0388	-0.0608	0.069	-0.0159	0.0024	-0.011	-0.0075	0.0263	-0.0226	-0.0072	-0.8879	-0.0346	-0.0279	-0.0424	0.0153	0.0165	-0.0054	-0.0048	-0.0262	-0.0472	-0.1166	-0.0175	-0.034	0.0268	-0.3235	0.0173	-0.0077	-0.0421	0.0085	-0.0194	-0.0382	0.49	-0.0438	0.0132	0.0054	0.0416	0.0137	0.0244	-0.0032	0.0322	-0.0332	-0.0518	0.0039	-0.0972	0.0638	-0.0781	-0.0113	-0.0665	-0.0617	0.0486	-0.1083	0.0508	-0.0068	-0.0659	-0.1473	-0.0345	-0.0138	-0.0012	-0.0475	-0.0103	0.0051	-0.0049	-0.0676	-0.0374	0.007	-0.035	-0.1507	-0.0241	-0.0108	-0.0397	-0.024	0.0372	-1.0493	0.0391	-0.0403	-0.5951	-0.0232	-0.0068	0.0059	-0.1921	0.0229	-0.0287	-0.0659	0.0075	-0.025	-0.0414	-0.1426	-0.0084	-0.0532	-0.1392	-0.0435	0.0015	-0.0554	0.0199	-0.0194	-0.0438	0.0823	0.0335	-0.0692	-0.0052	-0.0732	-0.0676	-0.0074	-0.9376	-0.0214	-0.0718	-0.0335	0.0121	-0.041	-0.0348	0.0067	-0.0237	-0.6426	0.0174	-0.2743	-0.0052	0.031	0.0084	-0.0139	0.0078	-0.0394	-0.0056	-0.1458	0.0265	0.0104	-0.032	-0.0097	-0.0418	-0.0331	-0.0108	-0.0129	0.0057	0.0072	-0.0236	-0.0647	0.0025	0.02	-0.0155	-0.1137	-0.0356	0.0691	-0.0632	-0.0802	-0.1225	-0.0699	-0.0186	-0.0677	0.011	-0.0117	0.0088	-0.0367	0.0022	-0.0237	0.0183	0.0527	-0.0067	0.0645	0.0344	-0.0301	-0.0256	0.0948	-0.005	-0.0058	0.0149	0.0099	-0.061	-0.0324	-0.014	0.0195	-0.0494	0.0102	-0.0517	0	-0.0319	-0.0176	-0.3421	0.0028	0.0267	0.0183	-0.0145	-0.0222	-0.0029	-0.0523	-0.0256	0.0534	-0.009	0.0019	0.0863	-0.0777	0.034	0.0131	-0.0698	-0.111	-0.0736	0.0814	0.0136	0.0326	0.0054	0.0032	0.1519	-0.0066	-0.0269	0.0033	0.0128	0.0408	0.0494	-0.0576	-0.9757	0.0408	-0.0045	-0.0656	-0.0598	0.0453	0.0516	0.0318	-0.0405	0.0374	0.0298	0.0241	0.0406	-0.0132	-0.0331	-0.0398	-0.0102	0.0485	0.0056	-0.0114	-0.0453	-0.0088	0.0182	-0.0415	0.0074	0.019	0.02	-0.0229	-0.0397	-0.0109	-0.0158	-0.0113	-0.0102	-0.0811	-0.0181	0.5707	-0.0465
[truncated: 375,494,670 more chars]
