## Supplemental Table 5B for "Genomic Basis of Multiple Myeloma Subtypes from the MMRF CoMMpass Study" (part 2 of 3)

### Sheet: 5B_BAF_BM_baseline (continued)
ENSG00000006744	0.134	0.0467	0.0486	0.0497	0.0529	0.0509	0.0459	0.0426	0.0482	0.0471	0.0492	0.0588	0.0536	0.0541	0.0501	0.1436	0.0539	0.0488	0.048	0.4205	0.057	0.05	0.0459	0.0423	0.0471	0.0519	0.0542	0.0469	0.0504	0.0567	0.0498	0.0549	0.0547	0.2847	0.0491	0.0546	0.0483	0.0478	0.1647	0.05	0.4098	0.0503	0.0494	0.0551	0.0476	0.0468	0.0414	0.0496	0.2812	0.0525	0.0522	0.0386	0.0511	0.0919	0.1649	0.052	0.0482	0.0531	0.1667	0.0519	0.057	0.0973	0.0559	0.0535	0.0429	0.0507	0.0518	0.0558	0.046	0.0537	0.0535	0.0561	0.0483	0.0578	0.0506	0.0575	0.0451	0.0608	0.05	0.0517	0.0476	0.0554	0.0511	0.4719	0.0528	0.0546	0.0397	0.4742	0.0572	0.057	0.0539	0.1679	0.0475	0.0527	0.0494	0.1336	0.1633	0.4848	0.453	0.0578	0.0506	0.0547	0.4817	0.058	0.0489	0.0536	0.0433	0.0486	0.0474	0.0534	0.1285	0.0519	0.2779	0.0465	0.053	0.0485	0.0519	0.0492	0.0595	0.0505	0.0476	0.0502	0.0489	0.1338	0.3498	0.4772	0.0502	0.4656	0.0553	0.4761	0.0544	0.0485	0.0487	0.166	0.0501	0.0546	0.0505	0.0569	0.0488	0.0497	0.0486	0.0515	0.0454	0.4565	0.0535	0.0554	0.0484	0.0426	0.0472	0.0421	0.0534	0.1469	0.047	0.0548	0.0507	0.0533	0.0508	0.0953	0.047	0.0511	0.0507	0.0482	0.0567	0.4781	0.0546	0.1691	0.0537	0.0492	0.0542	0.0512	0.0459	0.161	0.0469	0.1817	0.3911	0.0395	0.0509	0.0512	0.0553	0.0495	0.0558	0.0503	0.0501	0.049	0.0489	0.2072	0.1104	0.0495	0.0474	0.3769	0.0498	0.0522	0.1673	0.0516	0.0487	0.0441	0.0528	0.0535	0.0532	0.1502	0.0502	0.165	0.488	0.4566	0.0564	0.0582	0.296	0.0519	0.0485	0.0527	0.0456	0.1511	0.056	0.0518	0.1649	0.0517	0.0535	0.4111	0.0512	0.0436	0.0532	0.0451	0.0547	0.0447	0.0495	0.0516	0.0535	0.0475	0.0541	0.045	0.0721	0.0517	0.1106	0.049	0.0491	0.0492	0.0405	0.2088	0.0542	0.0453	0.1434	0.0573	0.0509	0.1057	0.0619	0.0495	0.0487	0.0951	0.0485	0.0492	0.1523	0.0512	0.0452	0.435	0.047	0.0466	0.1074	0.0534	0.0475	0.0513	0.3299	0.0462	0.0497	0.0472	0.0494	0.0496	0.0513	0.169	0.0508	0.0484	0.0515	0.1447	0.0519	0.0465	0.0458	0.0486	0.0461	0.0704	0.0452	0.0472	0.0484	0.0483	0.0451	0.0478	0.0525	0.4624	0.0466	0.052	0.1776	0.051	0.0476	0.0476	0.0448	0.0503	0.0543	0.049	0.0905	0.0528	0.4655	0.0447	0.0493	0.0534	0.0515	0.0462	0.4852	0.2797	0.4349	0.0548	0.0591	0.0451	0.1067	0.1328	0.0481	0.0554	0.4414	0.0511	0.0621	0.0466	0.0504	0.0509	0.0538	0.0472	0.05	0.0507	0.0551	0.0524	0.0478	0.0429	0.0484	0.0435	0.0477	0.0568	0.052	0.047	0.1673	0.2239	0.0873	0.0476	0.0486	0.046	0.0519	0.1649	0.0503	0.3847	0.0522	0.028	0.0521	0.0978	0.0425	0.0452	0.0463	0.043	0.0547	0.1205	0.0624	0.0462	0.0479	0.0515	0.4751	0.0525	0.0484	0.049	0.0476	0.044	0.0538	0.0534	0.0441	0.0469	0.0498	0.0504	0.0444	0.0476	0.0455	0.0516	0.0446	0.049	0.053	0.0509	0.054	0.0411	0.0565	0.0497	0.2346	0.0529	0.0524	0.4035	0.0539	0.0498	0.0546	0.0474	0.0465	0.0547	0.0466	0.0497	0.1637	0.0476	0.0564	0.1676	0.0514	0.0475	0.051	0.0488	0.0636	0.0558	0.4946	0.0475	0.057	0.0526	0.0489	0.0486	0.0473	0.0551	0.0614	0.0489	0.0538	0.0464	0.0758	0.0515	0.0546	0.0539	0.0523	0.0459	0.0485	0.1606	0.0527	0.1556	0.0491	0.0633	0.1205	0.0496	0.0491	0.0937	0.163	0.1538	0.044	0.0482	0.4769	0.0583	0.042	0.051	0.3678	0.0495	0.0545	0.0422	0.048	0.2092	0.049	0.0496	0.1432	0.0503	0.0467	0.0478	0.055	0.0348	0.0512	0.0427	0.0601	0.0512	0.0436	0.0587	0.0535	0.0487	0.0545	0.1636	0.0606	0.0507	0.0589	0.0546	0.0457	0.0562	0.05	0.049	0.0582	0.0385	0.047	0.0537	0.0419	0.0546	0.0471	0.049	0.4709	0.0414	0.0675	0.057	0.055	0.0565	0.048	0.0499	0.1449	0.0476	0.0478	0.0552	0.0494	0.0528	0.3816	0.0516	0.0459	0.0544	0.0528	0.1636	0.0461	0.0567	0.0473	0.0496	0.0533	0.0479	0.0542	0.4911	0.0615	0.0612	0.0474	0.0581	0.4702	0.1676	0.0415	0.0472	0.0483	0.1632	0.0518	0.0498	0.0471	0.0529	0.0513	0.1532	0.1594	0.4767	0.052	0.0503	0.0555	0.0519	0.0501	0.4878	0.4013	0.044	0.0519	0.0498	0.0495	0.0508	0.0502	0.0478	0.0452	0.0466	0.0492	0.0486	0.0529	0.0564	0.0445	0.0547	0.051	0.0507	0.0606	0.4938	0.0505	0.0563	0.0519	0.0505	0.0525	0.0497	0.166	0.0424	0.0504	0.0424	0.0488	0.4873	0.1635	0.0508	0.05	0.0464	0.0506	0.0509	0.052	0.0469	0.0483	0.0524	0.484	0.0471	0.0495	0.051	0.079	0.0524	0.0444	0.1547	0.05	0.0462	0.0499	0.0518	0.0572	0.0629	0.05	0.0541	0.146	0.0484	0.1628	0.052	0.1226	0.0503	0.0495	0.0517	0.0526	0.0447	0.0517	0.0514	0.0497	0.055	0.0452	0.0515	0.0466	0.0448	0.0494	0.1705	0.0515	0.0501	0.2749	0.1592	0.0481	0.0536	0.4734	0.0471	0.0513	0.1659	0.0477	0.0527	0.0586	0.0501	0.053	0.0489	0.0487	0.1565	0.1065	0.0525	0.0452	0.0509	0.0548	0.0518	0.0468	0.0468	0.0503	0.0515	0.0544	0.0496	0.0557	0.0511	0.0533	0.0454	0.0565	0.0479	0.0522	0.0514	0.0516	0.049	0.0488	0.0546	0.0534	0.0532	0.0521	0.0466	0.0434	0.0445	0.0526	0.0487	0.0509	0.0488	0.0494	0.0519	0.1635	0.05	0.0457	0.0446	0.1155	0.0518	0.0505	0.0569	0.0509	0.0521	0.0542	0.1659	0.1643	0.1382	0.0495	0.0438	0.0465	0.0482	0.0485	0.0512	0.0465	0.0525	0.0459	0.0494	0.0625	0.0446	0.1796	0.1532	0.0479	0.0488	0.0567	0.0474	0.052	0.055	0.1408	0.051	0.0511	0.0505	0.0525	0.2881	0.0495	0.0565	0.0521	0.0469	0.1592	0.0492	0.0498	0.0513	0.0542	0.0502	0.0511	0.0466	0.4495	0.047	0.0496	0.0539	0.0482	0.0521	0.0403	0.0514	0.0472	0.0471	0.4571	0.2215	0.1052	0.0466	0.0496	0.053	0.0493	0.1408	0.0512	0.0541	0.0521	0.0483	0.0488	0.0515	0.0486	0.0457	0.1627	0.0531	0.0466	0.053	0.0526	0.0449	0.4699	0.0479	0.0467	0.0455	0.0447	0.0505	0.0478	0.0496	0.0902	0.0411	0.0528	0.049	0.047	0.0418	0.0447	0.0435	0.447	0.0562	0.0435	0.0503	0.049	0.047	0.0542	0.047	0.0458	0.0469	0.0513	0.0505	0.0469	0.0472	0.1312	0.0422	0.0478	0.053	0.0495	0.0513	0.3305	0.0486	0.2308	0.0464	0.0938	0.1678	0.0458	0.3838	0.0465	0.046	0.0479	0.0491	0.0488	0.0549	0.4111	0.0528	0.1005	0.0487	0.0462	0.0543	0.054	0.0488	0.1646	0.0526	0.0531	0.0516	0.0503	0.047	0.0515	0.0742	0.0422	0.0497	0.0504	0.0549	0.0495	0.0486	0.0489	0.0539	0.0404	0.0429	0.0517	0.0507	0.0535	0.0558	0.1557	0.046	0.453	0.0515	0.0517	0.0478	0.0505	0.0448	0.0852	0.3485	0.0444	0.0447	0.0513	0.0482	0.0443	0.0441	0.0442	0.0447	0.0479	0.0508	0.043	0.0504	0.0391	0.0482	0.048	0.0475	0.0489	0.0501	0.0496	0.1572	0.0497	0.0453	0.0454	0.048	0.0419	0.4724	0.0513	0.0482	0.0729	0.0463	0.0484	0.0502	0.0522	0.0465	0.0517	0.0504	0.0498	0.0597	0.0527	0.1379	0.1665	0.0487	0.0569	0.0609	0.0534	0.0572	0.0519	0.432	0.439	0.4723	0.0518	0.0521	0.0499	0.1988	0.0496	0.2731	0.0489	0.0442	0.0495	0.0482	0.4021	0.0403
ENSG00000006747	0.051	0.052	0.0429	0.0574	0.1612	0.0505	0.0484	0.0489	0.0507	0.0479	0.0469	0.1629	0.0525	0.0605	0.0469	0.1975	0.0816	0.1157	0.0558	0.0399	0.1634	0.1612	0.1617	0.0478	0.0478	0.0438	0.1654	0.1673	0.1608	0.0517	0.0492	0.0509	0.1663	0.1267	0.0537	0.053	0.0491	0.0543	0.1668	0.0524	0.1454	0.0494	0.0507	0.1677	0.0478	0.0518	0.0481	0.1638	0.1686	0.0532	0.0516	0.0423	0.0518	0.1546	0.1635	0.0503	0.159	0.0535	0.1565	0.1679	0.1686	0.1503	0.0519	0.1586	0.0443	0.1684	0.0431	0.058	0.044	0.0519	0.0521	0.1216	0.4785	0.0722	0.1655	0.0582	0.0483	0.0574	0.0407	0.0498	0.0511	0.161	0.0488	0.0456	0.0568	0.165	0.044	0.0544	0.165	0.0535	0.1593	0.1634	0.0519	0.1627	0.0394	0.1673	0.2501	0.164	0.0468	0.1631	0.0518	0.0526	0.0451	0.0578	0.0452	0.0502	0.0416	0.0449	0.0474	0.1659	0.1364	0.0477	0.2898	0.0458	0.0955	0.0448	0.0488	0.0466	0.161	0.1677	0.0475	0.0501	0.1685	0.0503	0.1612	0.0553	0.4894	0.049	0.0529	0.1903	0.1661	0.0506	0.0495	0.1634	0.1642	0.0538	0.0514	0.1673	0.0502	0.0609	0.049	0.149	0.1685	0.0526	0.0548	0.1581	0.0486	0.0495	0.0506	0.0632	0.1611	0.1478	0.0485	0.1712	0.0522	0.0497	0.0512	0.2855	0.048	0.1584	0.0536	0.0492	0.162	0.0868	0.1498	0.1664	0.0493	0.044	0.0491	0.0505	0.0449	0.152	0.0472	0.158	0.0465	0.0492	0.1538	0.0482	0.05	0.0512	0.0483	0.0447	0.0506	0.0523	0.0503	0.0488	0.166	0.0491	0.0532	0.1605	0.0515	0.2721	0.0539	0.0497	0.0534	0.1592	0.052	0.1683	0.0474	0.047	0.1495	0.1656	0.0473	0.4681	0.1216	0.1591	0.0527	0.1601	0.0521	0.1672	0.0515	0.1625	0.1653	0.0522	0.1631	0.0523	0.1562	0.1576	0.1583	0.0518	0.1597	0.0478	0.1599	0.3803	0.0502	0.4613	0.0472	0.047	0.1357	0.0465	0.0468	0.0507	0.1138	0.0458	0.0477	0.05	0.0484	0.0444	0.1718	0.0465	0.145	0.1568	0.0504	0.0469	0.0444	0.049	0.1654	0.1305	0.0475	0.4115	0.1536	0.163	0.0492	0.1599	0.163	0.0516	0.0504	0.0549	0.0462	0.0513	0.1452	0.1656	0.0515	0.0493	0.2226	0.152	0.0517	0.0494	0.1617	0.4372	0.0558	0.0488	0.0492	0.1363	0.0451	0.056	0.0471	0.0532	0.0493	0.1507	0.0498	0.0468	0.0498	0.0469	0.1632	0.158	0.2685	0.1593	0.0467	0.0499	0.0554	0.1631	0.0472	0.0541	0.0525	0.1585	0.0544	0.0514	0.0494	0.05	0.0437	0.0541	0.0516	0.0479	0.0574	0.0568	0.0535	0.0494	0.1609	0.1675	0.0498	0.059	0.0516	0.1676	0.0474	0.0506	0.0522	0.1459	0.0521	0.1407	0.0536	0.1523	0.0561	0.047	0.1512	0.1601	0.1623	0.0511	0.053	0.0524	0.05	0.0481	0.0519	0.1642	0.1685	0.1624	0.0495	0.1622	0.0505	0.0535	0.0521	0.1675	0.1644	0.3962	0.051	0.11	0.0494	0.0508	0.0511	0.0458	0.1215	0.0473	0.0523	0.049	0.0535	0.0474	0.0519	0.1622	0.1614	0.0566	0.0497	0.0461	0.0446	0.1577	0.0566	0.1613	0.1752	0.0502	0.0477	0.05	0.0483	0.4769	0.1187	0.0469	0.0443	0.1634	0.055	0.1594	0.05	0.0453	0.1312	0.0526	0.2767	0.1602	0.0523	0.1402	0.1674	0.0844	0.1547	0.0508	0.0499	0.0472	0.1434	0.0432	0.1658	0.0424	0.1636	0.0422	0.0435	0.1305	0.0512	0.0456	0.1198	0.0547	0.0506	0.1419	0.0539	0.165	0.0524	0.0505	0.0506	0.0585	0.1595	0.1684	0.4105	0.0537	0.1596	0.1597	0.1501	0.0552	0.1651	0.0437	0.168	0.1651	0.0562	0.1522	0.1688	0.1637	0.1223	0.1594	0.168	0.1706	0.1409	0.1494	0.0451	0.1626	0.0506	0.1665	0.1422	0.0512	0.0509	0.0535	0.0539	0.0487	0.1667	0.1636	0.0495	0.052	0.2221	0.159	0.0495	0.0546	0.0557	0.0439	0.1602	0.0424	0.1652	0.0522	0.0501	0.0518	0.0519	0.0539	0.0582	0.0521	0.0621	0.0534	0.0575	0.0596	0.0443	0.0545	0.0533	0.1677	0.1737	0.0399	0.1555	0.056	0.0473	0.0507	0.0507	0.048	0.0517	0.0458	0.0419	0.0572	0.0515	0.05	0.0515	0.0522	0.1588	0.0533	0.0458	0.1723	0.0458	0.0521	0.0536	0.144	0.0423	0.054	0.0546	0.1609	0.055	0.049	0.0508	0.0802	0.0482	0.0556	0.0509	0.1672	0.0555	0.0502	0.0512	0.0507	0.0532	0.049	0.0482	0.0502	0.0514	0.0447	0.1397	0.0493	0.0551	0.0564	0.1431	0.1612	0.1547	0.0521	0.1618	0.0474	0.0494	0.1465	0.0548	0.046	0.047	0.0502	0.0899	0.0531	0.0663	0.1669	0.0521	0.0554	0.0521	0.0535	0.0508	0.1681	0.0534	0.0548	0.163	0.0592	0.0532	0.1607	0.055	0.1705	0.0512	0.0545	0.1285	0.0479	0.0524	0.0537	0.1609	0.0474	0.1673	0.0531	0.048	0.0507	0.1623	0.0501	0.0486	0.0446	0.1455	0.0486	0.0562	0.0552	0.1318	0.1637	0.0552	0.0487	0.0507	0.0506	0.1282	0.0507	0.0523	0.0519	0.0536	0.16	0.0516	0.0535	0.1408	0.0467	0.0522	0.1252	0.0519	0.1665	0.1568	0.0801	0.1197	0.0522	0.0579	0.0941	0.0565	0.0479	0.0515	0.0533	0.0502	0.0531	0.0476	0.0519	0.1586	0.055	0.0574	0.0712	0.157	0.1627	0.1372	0.1665	0.4737	0.0526	0.0515	0.1289	0.0509	0.1655	0.0492	0.05	0.0511	0.0476	0.0514	0.0515	0.0546	0.4145	0.0483	0.0506	0.0497	0.1503	0.1601	0.0535	0.0506	0.0491	0.4518	0.1028	0.1663	0.0896	0.0525	0.0504	0.0535	0.0493	0.0547	0.2377	0.0494	0.0533	0.0577	0.0484	0.0515	0.0519	0.1628	0.1206	0.0499	0.0506	0.0494	0.0493	0.1656	0.051	0.1622	0.162	0.0547	0.051	0.1679	0.0501	0.0502	0.1603	0.1156	0.0537	0.1677	0.1226	0.0471	0.0518	0.1639	0.1656	0.1604	0.0469	0.0517	0.0534	0.058	0.0469	0.0463	0.1685	0.0493	0.047	0.054	0.0534	0.1691	0.0518	0.0639	0.1666	0.0476	0.0503	0.0492	0.0496	0.0549	0.1681	0.1523	0.0509	0.0553	0.1598	0.1589	0.0516	0.0556	0.0515	0.1352	0.0468	0.1691	0.0522	0.0416	0.1534	0.1641	0.4265	0.0423	0.1548	0.0518	0.4864	0.1595	0.1572	0.052	0.053	0.0481	0.051	0.0894	0.0511	0.0459	0.1468	0.1522	0.0665	0.0494	0.0906	0.0948	0.2145	0.1499	0.0583	0.0561	0.081	0.0521	0.0529	0.0491	0.0521	0.1582	0.048	0.0474	0.0458	0.049	0.0484	0.0503	0.0486	0.0472	0.1111	0.0485	0.0525	0.051	0.0481	0.0506	0.1395	0.1545	0.0518	0.0507	0.0486	0.046	0.1553	0.172	0.0443	0.0423	0.0468	0.0511	0.0499	0.0563	0.0499	0.048	0.0454	0.0498	0.1568	0.0522	0.0426	0.1321	0.0449	0.0502	0.1676	0.1636	0.1349	0.0503	0.0471	0.4705	0.0482	0.0954	0.1748	0.0477	0.0552	0.0469	0.0474	0.1543	0.1423	0.1654	0.0516	0.4091	0.159	0.0453	0.0492	0.0492	0.0547	0.4168	0.1556	0.158	0.0492	0.0519	0.0692	0.1614	0.0498	0.0469	0.1539	0.0518	0.0535	0.0462	0.2326	0.16	0.1586	0.0466	0.0479	0.0526	0.0493	0.049	0.0534	0.0551	0.0519	0.164	0.0517	0.1046	0.0499	0.0464	0.0474	0.0472	0.1575	0.1599	0.1302	0.0467	0.15	0.0516	0.0538	0.0517	0.0453	0.0488	0.0991	0.0503	0.0518	0.0493	0.1469	0.0466	0.0497	0.0493	0.0479	0.1105	0.1649	0.1376	0.0514	0.051	0.0492	0.0504	0.0527	0.0489	0.0457	0.0491	0.0483	0.1597	0.048	0.0519	0.0431	0.0518	0.0521	0.0468	0.0496	0.0572	0.159	0.0507	0.05	0.0578	0.0544	0.1663	0.1322	0.0535	0.0515	0.0512	0.0528	0.0525	0.1621	0.0538	0.1235	0.0498	0.055	0.465	0.0551	0.046	0.0459	0.1596	0.0499	0.1438	0.0445
ENSG00000006756	0.1491	0.4302	0.142	0.0507	0.0852	0.1471	0.2113	0.4742	0.144	0.4774	0.0564	0.4889	0.4495	0.1433	0.0519	0.3768	0.076	0.255	0.0767	0.0456	0.1393	0.4088	0.0901	0.0819	0.471	0.4223	0.4897	0.1791	0.4801	0.1549	0.4933	0.0483	0.1475	0.1299	0.4855	0.3207	0.4167	0.4858	0.4932	0.2812	0.1701	0.4934	#NUM!	0.1202	0.0449	0.4719	0.3984	0.2455	0.2063	0.0641	0.4928	0.3578	0.2592	0.1813	0.1449	0.4032	0.4497	0.1611	0.0531	0.1806	0.4923	0.1392	0.1639	0.4274	0.0034	0.2067	0.1085	0.4088	0.424	0.0499	0.122	0.0693	0.1366	#NUM!	0.0498	0.0879	0.3719	#NUM!	0.1145	0.1937	0.476	0.0531	0.4345	0.1414	0.4848	0.1315	0.4546	0.1374	0.1096	0.468	0.1225	0.1594	0.4192	0.3242	0.1214	0.4932	0.284	0.4713	0.0477	0.1679	0.461	0.1448	0.1515	#NUM!	0.0484	0.1324	0.4809	0.2501	0.1795	0.2373	0.4664	0.1201	0.1118	0.0486	0.0923	0.3625	0.1381	0.0873	0.1132	0.1586	0.4741	0.1222	0.005	0.1254	0.3576	0.4797	0.3042	0.366	0.1658	0.0486	0.4863	0.1802	0.4847	0.1746	0.1545	0.4765	0.1145	0.2044	0.4699	0.0582	0.4804	0.0528	0.157	0.2796	0.1241	0.155	0.4976	0.0511	0.1132	0.1482	0.4657	0.1083	0.1673	0.1308	0.0474	0.1186	0.084	0.2522	0.0505	0.1308	0.0479	0.1441	0.1623	0.1059	0.0494	0.211	0.0563	0.1569	0.0521	0.4867	0.0903	0.115	0.171	0.1341	0.444	0.06	0.1253	0.0489	0.0553	0.1612	0.1452	0.3922	0.0718	0.1496	0.0786	0.1574	0.064	0.1736	0.0526	0.1022	0.1075	0.1022	0.1104	0.4894	0.4514	0.0916	0.3616	0.0566	0.1802	0.4833	0.2464	0.0677	0.1454	0.1856	0.0789	0.1676	0.0509	0.0718	0.2127	0.0975	0.4733	0.2074	0.0536	0.1328	0.0497	0.4164	0.068	0.4217	0.0467	0.1093	0.0489	0.4496	0.0505	0.1495	0.1337	0.3706	0.1464	0.4208	0.0535	0.1435	0.0588	0.2347	0.1481	0.0485	0.0733	0.1501	0.0824	0.0491	0.1558	0.423	0.0536	0.1574	0.0686	0.0773	0.4755	0.1403	0.1709	0.2821	0.1136	0.4118	0.195	0.1011	0.2182	0.0502	0.0809	0.1481	0.4904	0.2795	#NUM!	0.0355	0.0756	0.1249	0.1301	0.0601	0.1933	0.1287	0.2468	0.4901	0.3053	0.1731	0.1291	0.4297	0.0454	0.0555	0.4494	0.1815	0.4235	0.0493	0.2968	0.1648	0.4707	0.4635	0.1266	0.0417	0.0492	0.4341	0.1195	0.0496	0.0494	0.1204	0.0997	0.1395	0.1269	0.0515	0.1133	0.4928	0.0884	0.4898	0.4834	0.5	0.0515	0.2563	0.1778	0.0438	0.3511	0.4928	0.1592	0.2518	0.159	0.047	0.4053	0.4569	0.1728	0.0756	0.0428	0.1496	0.0436	0.112	0.3458	0.1539	0.3841	0.093	0.4938	0.1886	0.1559	0.1286	0.1323	0.0847	0.2463	0.0483	0.4934	0.1158	0.1618	0.0513	0.4863	0.4713	0.2065	0.0551	0.1123	0.1828	0.0877	0.0527	0.0518	0.4934	0.2615	0.0879	0.1342	0.2039	0.0748	0.439	0.3263	0.1599	0.1233	0.0989	0.166	0.1128	0.4099	0.0913	0.0981	0.0608	0.1187	0.1203	0.4553	0.1481	0.3784	0.1187	0.0798	0.0963	0.1987	0.0448	0.0734	0.1078	0.0732	0.4955	0.128	0.1092	0.0544	0.1226	0.185	0.1904	0.0541	0.1233	0.231	0.0551	0.094	0.0497	0.1888	0.0479	0.1273	0.0478	0.4847	0.058	0.0852	0.0919	0.0604	0.0719	0.1171	0.1435	0.492	0.1522	0.1477	0.2794	0.2121	0.2984	0.1457	0.0947	0.1341	0.1204	0.3916	0.0869	0.4785	0.1814	0.1333	0.0509	0.1049	0.4949	0.1321	0.1877	0.0581	0.1297	0.4816	0.4667	0.0698	0.0294	0.163	0.1288	0.3728	0.1166	0.2385	0.0836	0.4804	0.0744	0.085	0.0567	0.4921	0.4683	0.0519	0.1999	0.3162	0.161	0.4871	0.0456	0.4306	0.0865	0.1496	0.1099	0.1322	0.3824	0.4698	0.469	0.1687	0.2665	0.0537	0.1621	0.1179	0.124	0.4799	0.4794	0.4322	0.2654	0.1009	0.1138	0.0508	0.163	0.1501	0.075	0.0441	0.17	0.1557	0.2416	0.0943	0.1014	0.4912	0.0782	0.4474	0.1307	0.0438	0.111	0.3793	0.3467	0.2001	0.4864	0.4896	0.4693	0.3116	0.0545	0.051	0.4936	0.0742	0.0846	0.3731	0.1201	0.0493	0.4184	0.2023	0.2	0.0547	0.0865	0.2032	0.0521	0.2622	0.1348	0.0523	0.1369	0.1817	0.4398	0.105	0.4843	0.144	0.0854	0.1305	0.1044	0.0455	0.4206	0.4714	0.1288	0.053	0.2212	0.1183	0.1303	0.4677	0.0596	0.4813	0.0509	0.1291	0.0875	0.0571	0.1163	0.2653	0.0484	0.3709	0.4939	0.0538	0.4606	0.1399	0.4017	0.0739	0.0715	0.0649	0.1604	0.4944	0.4	0.423	0.1439	0.054	0.142	0.4763	0.0542	0.0514	0.0415	0.102	0.0539	0.1164	0.4545	0.2881	0.1468	0.1554	0.1129	0.0829	0.0953	0.1288	0.1222	0.4886	0.143	0.3818	0.159	0.089	0.1274	0.1424	0.2214	0.163	0.1794	0.183	0.1069	0.1671	0.4945	0.4905	0.3608	0.0564	0.476	0.0659	0.4118	0.0793	0.1023	0.3751	0.4894	0.138	0.3012	0.4856	0.3105	0.0541	0.1612	0.1348	0.0562	0.1547	0.048	0.1504	0.2295	0.1302	0.3861	0.0834	0.1172	0.068	0.1105	0.067	0.0909	0.0441	0.1372	0.1678	0.1355	0.112	0.0584	0.1667	0.115	0.1253	0.2197	0.4759	0.1417	0.0484	0.1567	0.0904	0.4738	0.0491	0.3788	0.45	0.1006	0.3017	0.0512	0.0545	0.0536	0.1559	0.3694	0.1013	0.3907	0.0493	0.4867	0.4487	0.05	0.4893	0.1241	0.0794	0.1194	0.1009	0.0477	0.0368	0.1451	0.0926	0.4924	0.1429	0.1499	0.4883	0.058	0.059	0.3156	0.1439	0.0558	0.0887	0.4816	0.1359	0.0503	0.4833	0.0702	0.1254	0.3882	0.1007	0.1571	0.1165	0.4383	0.0484	0.0426	0.1112	0.2403	0.0779	0.0505	0.0553	0.4772	0.0577	0.0646	0.1423	0.1206	0.0507	0.1454	0.4866	0.0491	0.1617	0.1379	0.4015	0.4259	0.0832	0.4502	0.179	0.1403	0.0619	0.0801	0.4259	0.395	0.4779	0.1068	0.1148	0.0475	0.0525	0.1256	0.1274	0.1105	0.3181	0.1043	0.2668	0.1432	0.4762	0.3284	0.044	0.0496	0.0519	0.1016	0.4847	0.447	0.4601	0.4761	0.0508	0.1313	0.1414	0.1494	0.4826	0.0517	0.1314	0.1269	0.4607	0.0986	0.139	0.3961	0.0801	0.1987	0.114	0.1016	0.268	0.3676	0.264	0.1004	0.4571	0.4323	0.1235	0.3769	0.4413	0.1777	0.3514	0.0913	0.0648	0.1274	0.1229	0.0535	0.1188	0.3005	0.4675	0.0713	0.3689	0.0953	0.3642	0.1649	0.1209	0.0745	0.072	0.4553	0.1048	0.4041	0.464	0.4823	0.4759	0.1229	0.2716	0.3466	0.1524	0.0866	0.0957	0.0489	0.1229	0.0526	0.221	0.0841	0.1612	0.0471	0.0741	0.4375	0.0513	0.133	0.1345	0.0499	0.1716	0.3939	0.1177	0.472	0.0743	0.056	0.0499	0.2425	0.0482	0.0587	0.468	0.2662	0.1428	0.0518	0.0601	0.0537	0.393	0.0559	0.1566	0.1023	0.0973	0.0537	0.0495	0.1229	0.1253	0.1727	0.0655	0.149	0.1071	0.1325	0.1432	0.1003	0.0539	0.1226	0.0478	0.4233	0.0494	0.2229	0.0457	0.1	0.102	0.4001	0.1325	0.1083	0.049	0.1203	0.4602	0.1006	0.1112	0.1072	0.4662	0.2782	0.0951	0.0522	0.1311	0.0813	0.1696	0.0492	0.4331	0.0469	0.0552	0.2773	0.4869	0.4098	0.1248	0.3331	0.076	0.2308	0.1947	0.1551	0.0531	0.4614	0.1529	0.1243	0.1042	0.0491	0.4485	0.4189	0.0835	0.3469	0.1086	0.0496	0.1604	0.445	0.4205	0.1381	0.119	0.1273	0.143	0.1225	0.4687	0.136	0.0581	0.146	0.057	0.0677	0.3669	0.0938	0.0714	0.113	0.4612	0.1142	0.0812	0.1642	0.0928	0.3412	0.1951	0.0708	0.4909	0.0347	0.155	0.0689	0.3395	0.4896
ENSG00000006757	0.1491	0.4302	0.142	0.0507	0.0852	0.1471	0.2113	0.4742	0.144	0.4774	0.0564	0.4889	0.4495	0.1433	0.0519	0.3768	0.076	0.255	0.0767	0.0456	0.1393	0.4088	0.0901	0.0819	0.471	0.4223	0.4897	0.1791	0.4801	0.1549	0.4933	0.0483	0.1475	0.1299	0.4855	0.3207	0.4167	0.4858	0.4932	0.2812	0.1701	0.4934	#NUM!	0.1202	0.0449	0.4719	0.3984	0.2455	0.2063	0.0641	0.4928	0.3578	0.2592	0.1813	0.1449	0.4032	0.4497	0.1611	0.0531	0.1806	0.4923	0.1392	0.1639	0.4274	0.0034	0.2067	0.1085	0.4088	0.424	0.0499	0.122	0.0693	0.1366	#NUM!	0.0498	0.0879	0.3719	#NUM!	0.1145	0.1937	0.476	0.0531	0.4345	0.1414	0.4848	0.1315	0.4546	0.1374	0.1096	0.468	0.1225	0.1594	0.4192	0.3242	0.1214	0.4932	0.284	0.4713	0.0477	0.1679	0.461	0.1448	0.1515	#NUM!	0.0484	0.1324	0.4809	0.2501	0.1795	0.2373	0.4664	0.1201	0.1118	0.0486	0.0923	0.3625	0.1381	0.0873	0.055	0.1586	0.4741	0.1222	0.005	0.1254	0.3576	0.4797	0.3042	0.366	0.1658	0.0486	0.4863	0.1802	0.4847	0.1746	0.1545	0.4765	0.1145	0.2044	0.4699	0.0582	0.4804	0.0528	0.157	0.2796	0.1241	0.155	0.4976	0.0511	0.1132	0.1482	0.4657	0.1083	0.1673	0.1308	0.0474	0.1186	0.084	0.2522	0.0505	0.1308	0.0479	0.1441	0.1623	0.1059	0.0494	0.211	0.0563	0.1569	0.4484	0.4867	0.0903	0.115	0.171	0.1341	0.444	0.06	0.1253	0.0489	0.0553	0.1612	0.1452	0.3922	0.0718	0.1496	0.0786	0.1574	0.064	0.1736	0.0526	0.1022	0.1075	0.1022	0.1104	0.4894	0.4514	0.0916	0.3616	0.0566	0.1802	0.4833	0.2464	0.0677	0.1454	0.1856	0.0789	0.1676	0.0509	0.0718	0.2127	0.0975	0.4733	0.2074	0.0536	0.1328	0.0497	0.4164	0.068	0.4217	0.0467	0.1093	0.0489	0.4496	0.0505	0.1495	0.1337	0.3706	0.1464	0.4208	0.0535	0.1435	0.0588	0.2347	0.1481	0.0485	0.0733	0.1501	0.0824	0.0491	0.1558	0.423	0.0536	0.1574	0.0686	0.0773	0.4755	0.1403	0.1709	0.2821	0.1136	0.4118	0.195	0.1011	0.2182	0.0502	0.0809	0.1481	0.4904	0.2795	#NUM!	0.0355	0.0756	0.1249	0.1301	0.2394	0.1933	0.1287	0.2468	0.4901	0.3053	0.1731	0.1291	0.4297	0.0454	0.0555	0.4494	0.1815	0.4235	0.0493	0.2968	0.1648	0.4707	0.4635	0.1266	0.0417	0.0492	0.4341	0.1195	0.0496	0.0494	0.1204	0.0997	0.1395	0.1269	0.0538	0.1133	0.4928	0.0884	0.4898	0.4834	0.5	0.0515	0.2563	0.1778	0.0438	0.3511	0.4928	0.1592	0.2518	0.159	0.047	0.4053	0.4569	0.1728	0.0756	0.0428	0.1496	0.1652	0.112	0.3458	0.1539	0.3841	0.0554	0.4938	0.1886	0.1559	0.1286	0.1323	0.0847	0.2463	0.0483	0.4934	0.1158	0.0492	0.0513	0.4863	0.4713	0.2065	0.0551	0.1123	0.1828	0.0877	0.0527	0.0518	0.4934	0.2615	0.0879	0.1342	0.2039	0.0748	0.439	0.3263	0.1599	0.1233	0.0989	0.166	0.1128	0.4099	0.0913	0.0981	0.0608	0.1187	0.1203	0.4553	0.1481	0.3784	0.1187	0.0798	0.0963	0.1987	0.0448	0.0734	0.1078	0.0732	0.4955	0.128	0.1092	0.0544	0.1226	0.185	0.1904	0.0541	0.1233	0.231	0.0551	0.094	0.0497	0.1888	0.0479	0.1273	0.0478	0.4847	0.058	0.0852	0.0919	0.0536	0.0719	0.1171	0.1435	0.492	0.1522	0.1477	0.2794	0.2121	0.2984	0.1457	0.0947	0.1341	0.1204	0.3916	0.0869	0.4785	0.1814	0.1333	0.0509	0.1049	0.4949	0.1321	0.1877	0.0581	0.1297	0.4816	0.4667	0.0698	0.0294	0.163	0.1276	0.3728	0.1166	0.2385	0.0836	0.4804	0.0744	0.085	0.0567	0.4921	0.4683	0.0519	0.1999	0.3162	0.161	0.4871	0.0456	0.4306	0.0865	0.1496	0.1099	0.1322	0.3824	0.4698	0.469	0.1687	0.2665	0.0537	0.1621	0.1179	0.124	0.4799	0.4794	0.4322	0.2654	0.1009	0.0458	0.0508	0.163	0.1501	0.075	0.0499	0.17	0.1557	0.2416	0.0943	0.1014	0.4912	0.0782	0.4474	0.1307	0.0438	0.111	0.3793	0.3467	0.2001	0.4864	0.4896	0.4693	0.3116	0.0545	0.051	0.4936	0.0742	0.0846	0.3731	0.1201	0.0493	0.4184	0.2023	0.2	0.0547	0.0865	0.2032	0.0521	0.2622	0.1348	0.0523	0.1369	0.1817	0.4398	0.105	0.4843	0.144	0.0854	0.1305	0.1044	0.0455	0.4206	0.4714	0.1288	0.0477	0.2212	0.1183	0.1303	0.4677	0.0596	0.4813	0.0509	0.1291	0.0875	0.0571	0.1163	0.2653	0.0484	0.3709	0.4939	0.0538	0.4606	0.1399	0.4017	0.0739	0.0715	0.0506	0.1604	0.4944	0.4	0.423	0.1439	0.054	0.142	0.4763	0.0542	0.0514	0.0415	0.102	0.0539	0.1164	0.4545	0.2881	0.1468	0.1554	0.1129	0.0829	0.0953	0.1288	0.1222	0.4886	0.143	0.3818	0.159	0.089	0.1274	0.1424	0.2214	0.163	0.1794	0.183	0.1069	0.1671	0.4945	0.4905	0.3608	0.0564	0.476	0.0659	0.4118	0.0793	0.1023	0.3751	0.4894	0.138	0.3012	0.4856	0.3105	0.0541	0.1612	0.1348	0.0562	0.1547	0.048	0.1504	0.2295	0.1302	0.3861	0.0834	0.1172	0.068	0.1105	0.067	0.0909	0.0441	0.1372	0.1678	0.1355	0.112	0.0584	0.1667	0.115	0.1253	0.2197	0.4759	0.1417	0.0484	0.1567	0.0904	0.4738	0.0491	0.3788	0.45	0.1006	0.3017	0.0512	0.0545	0.0536	0.1559	0.3694	0.1013	0.3907	0.0493	0.4867	0.4487	0.05	0.4893	0.1241	0.0794	0.1194	0.1009	0.0477	0.0504	0.1451	0.0926	0.4924	0.1429	0.1499	0.4883	0.058	0.059	0.3156	0.1439	0.0558	0.0887	0.4816	0.1359	0.0503	0.4833	0.0702	0.1254	0.3882	0.1007	0.1571	0.1165	0.4383	0.0484	0.0426	0.1112	0.2403	0.0779	0.0505	0.0553	0.4772	0.0577	0.0646	0.1423	0.1206	0.0507	0.1454	0.4866	0.4729	0.1617	0.1379	0.4015	0.4259	0.0832	0.4502	0.179	0.1403	0.0619	0.0801	0.4259	0.395	0.4779	0.1068	0.1148	0.0475	0.0525	0.1256	0.1274	0.1105	0.3181	0.1043	0.2668	0.1432	0.4762	0.3284	0.0504	0.0496	0.0519	0.1016	0.4847	0.447	0.4601	0.4761	0.0508	0.1313	0.1414	0.1494	0.4826	0.0517	0.1314	0.1269	0.4607	0.0986	0.139	0.3961	0.0801	0.1987	0.114	0.1016	0.268	0.3676	0.264	0.1004	0.4571	0.4323	0.1235	0.3769	0.4413	0.1777	0.3514	0.0913	0.0648	0.1274	0.1229	0.0535	0.1188	0.3005	0.4675	0.0713	0.3689	0.0953	0.3642	0.1649	0.1209	0.0745	0.072	0.4553	0.1048	0.4041	0.464	0.4823	0.4759	0.1229	0.2716	0.3466	0.1524	0.0866	0.0957	0.0489	0.1229	0.0526	0.221	0.0841	0.1612	0.0471	0.0741	0.4375	0.0513	0.133	0.1345	0.0499	0.1716	0.3939	0.1177	0.472	0.0743	0.056	0.0499	0.2425	0.0482	0.0587	0.468	0.2662	0.1428	0.0518	0.0601	0.0537	0.393	0.0559	0.1566	0.1023	0.0973	0.0537	0.0495	0.1229	0.1253	0.1727	0.0655	0.149	0.1071	0.1325	0.1432	0.1003	0.0539	0.1226	0.0478	0.4233	0.0494	0.2229	0.0457	0.1	0.102	0.4001	0.1325	0.1083	0.049	0.1203	0.4602	0.1006	0.1112	0.1072	0.4662	0.2782	0.0951	0.0522	0.1311	0.0813	0.1696	0.0492	0.4331	0.0469	0.0552	0.2773	0.4869	0.4098	0.1248	0.3331	0.076	0.2308	0.1947	0.1551	0.0531	0.4614	0.1529	0.1243	0.1042	0.0491	0.4485	0.4189	0.0835	0.3469	0.1086	0.0496	0.1604	0.445	0.4205	0.1381	0.119	0.1273	0.143	0.1225	0.4687	0.136	0.0581	0.146	0.057	0.0677	0.3669	0.0938	0.0714	0.113	0.4612	0.1142	0.0812	0.0489	0.0928	0.3412	0.1951	0.0708	0.4909	0.0347	0.155	0.0689	0.3395	0.4896
ENSG00000006788	0.134	0.0467	0.0486	0.0497	0.0529	0.0509	0.0459	0.0426	0.0482	0.0471	0.0492	0.0588	0.0536	0.0541	0.0501	0.1436	0.0539	0.0488	0.048	0.0731	0.057	0.05	0.0459	0.0423	0.0471	0.0519	0.0542	0.0469	0.0504	0.0567	0.0498	0.0549	0.0547	0.2847	0.0491	0.0546	0.0483	0.0478	0.1647	0.05	0.4098	0.0503	0.0494	0.0551	0.0476	0.0468	0.0414	0.0496	0.2812	0.0525	0.0522	0.0386	0.0511	0.0404	0.1649	0.052	0.0482	0.0531	0.1667	0.0519	0.057	0.0973	0.0559	0.0535	0.0429	0.0507	0.0518	0.0558	0.046	0.0537	0.0535	0.0561	0.0483	0.0578	0.0506	0.0575	0.0451	0.0608	0.05	0.0517	0.0476	0.0554	0.0511	0.4719	0.0528	0.0546	0.0397	0.4742	0.0572	0.057	0.0539	0.1679	0.0475	0.0527	0.0494	0.1336	0.1633	0.4848	0.453	0.0578	0.0506	0.0547	0.4817	0.058	0.0489	0.0536	0.0433	0.0486	0.0474	0.0534	0.4787	0.0519	0.2779	0.0465	0.053	0.0485	0.0519	0.0492	0.0595	0.0505	0.0476	0.0502	0.0489	0.1338	0.3498	0.4772	0.0502	0.4656	0.0553	0.4761	0.0544	0.0485	0.0487	0.166	0.0501	0.0546	0.0505	0.0569	0.0488	0.0497	0.0486	0.0515	0.0454	0.4565	0.0535	0.0554	0.0484	0.0426	0.0472	0.0421	0.0534	0.1469	0.047	0.0548	0.0507	0.0533	0.0508	0.0953	0.047	0.0511	0.0507	0.0482	0.0567	0.4781	0.0546	0.1691	0.0537	0.0492	0.0542	0.0512	0.0459	0.161	0.0469	0.1817	0.3911	0.4741	0.0509	0.0512	0.0553	0.0495	0.0558	0.0503	0.0501	0.049	0.0489	0.1693	0.1104	0.0495	0.0474	0.3769	0.0498	0.0522	0.1673	0.0516	0.0487	0.0441	0.0528	0.0535	0.0532	0.1502	0.0502	0.1248	0.488	0.4566	0.0564	0.0582	0.296	0.0519	0.0485	0.0527	0.0456	0.1511	0.4938	0.0518	0.1649	0.0517	0.0535	0.4111	0.0512	0.0436	0.0532	0.0451	0.0547	0.0447	0.0495	0.0516	0.0535	0.0475	0.0541	0.045	0.0721	0.0517	0.1106	0.049	0.0491	0.0492	0.0405	0.2088	0.0542	0.0453	0.1434	0.0573	0.0509	0.1561	0.4763	0.0495	0.0487	0.0951	0.0485	0.0492	0.1523	0.0512	0.0452	0.435	0.047	0.0466	0.1074	0.0534	0.0475	0.0513	0.3299	0.0462	0.0497	0.0472	0.0494	0.0496	0.0513	0.169	0.0508	0.0484	0.0515	0.4867	0.0519	0.0465	0.0458	0.0486	0.0461	0.0704	0.0452	0.0472	0.0484	0.0483	0.0451	0.0478	0.0525	0.4624	0.0466	0.052	0.1776	0.051	0.0476	0.0476	0.0448	0.0503	0.0543	0.049	0.0905	0.0528	0.4655	0.0447	0.0493	0.0534	0.0515	0.0462	0.4852	0.2797	0.4349	0.0548	0.0591	0.0451	0.0455	0.1328	0.0481	0.0554	0.4414	0.0511	0.0621	0.0466	0.0504	0.0509	0.0538	0.0472	0.05	0.0507	0.0551	0.0524	0.0478	0.0429	0.0484	0.0435	0.0477	0.0568	0.052	0.047	0.1673	0.0477	0.0873	0.0476	0.0486	0.046	0.0519	0.1649	0.0503	0.3847	0.0522	0.028	0.0521	0.0583	0.0425	0.0452	0.0463	0.043	0.0547	0.1205	0.0624	0.0462	0.0479	0.0515	0.4751	0.0525	0.0484	0.049	0.0476	0.044	0.0538	0.0534	0.0441	0.0469	0.0498	0.0504	0.0444	0.0476	0.0455	0.0516	0.0446	0.049	0.053	0.0509	0.054	0.0411	0.0565	0.0497	0.2346	0.0529	0.0524	0.3686	0.0539	0.0498	0.0546	0.0474	0.0465	0.0547	0.0466	0.0497	0.1637	0.0476	0.0564	0.1676	0.0514	0.0475	0.051	0.0488	0.0636	0.0558	0.4946	0.0475	0.057	0.0526	0.0489	0.0486	0.0473	0.0551	0.0614	0.0489	0.0538	0.0464	0.0758	0.0515	0.0546	0.0539	0.0523	0.0459	0.0485	0.1606	0.0527	0.1556	0.0491	0.0633	0.1205	0.0496	0.0491	0.0937	0.163	0.1538	0.044	0.0482	0.4769	0.0583	0.0516	0.051	0.415	0.0495	0.0545	0.0422	0.048	0.2092	0.049	0.0496	0.1432	0.0503	0.0467	0.0478	0.055	0.0348	0.0512	0.0427	0.0601	0.0512	0.0436	0.0587	0.0535	0.0487	0.0545	0.1636	0.0606	0.0507	0.0589	0.0546	0.0457	0.0562	0.05	0.049	0.0582	0.0385	0.047	0.0537	0.0419	0.0546	0.0471	0.049	0.4709	0.0414	0.0675	0.057	0.055	0.0565	0.048	0.0499	0.1449	0.0476	0.0478	0.0552	0.0494	0.0528	0.3816	0.0516	0.0459	0.0544	0.0528	0.1636	0.0461	0.0567	0.0473	0.0496	0.0533	0.0479	0.0542	0.4911	0.0615	0.0612	0.0474	0.0581	0.4702	0.1676	0.0415	0.0472	0.0483	0.1632	0.0518	0.0498	0.0471	0.0529	0.0513	0.1532	0.1594	0.4767	0.052	0.0503	0.0555	0.0519	0.0501	0.4878	0.4013	0.044	0.0519	0.0498	0.0495	0.0508	0.0502	0.0478	0.0452	0.0466	0.0492	0.0486	0.0529	0.0564	0.0445	0.0547	0.051	0.0507	0.1749	0.4938	0.0505	0.0563	0.0519	0.0505	0.0525	0.0497	0.166	0.0424	0.0504	0.0424	0.0488	0.4873	0.1635	0.0508	0.05	0.0464	0.0506	0.0509	0.052	0.0469	0.0483	0.0524	0.484	0.0471	0.0495	0.051	0.079	0.0524	0.0444	0.1547	0.05	0.0462	0.0499	0.0518	0.0572	0.0629	0.05	0.0541	0.146	0.0484	0.1628	0.052	0.1226	0.0503	0.0495	0.0517	0.0526	0.0447	0.0517	0.0514	0.0497	0.055	0.0452	0.0515	0.0466	0.0448	0.0494	0.1705	0.0515	0.0501	0.2749	0.1592	0.0481	0.0536	0.4734	0.0471	0.0513	0.4828	0.0477	0.0527	0.0586	0.0501	0.053	0.0489	0.0487	0.1565	0.048	0.0525	0.0452	0.0509	0.0548	0.0518	0.0468	0.0468	0.0503	0.0515	0.0544	0.0496	0.0557	0.0511	0.0533	0.0454	0.0565	0.0479	0.0522	0.0514	0.0516	0.049	0.0488	0.0546	0.0534	0.0532	0.0521	0.0466	0.0434	0.0445	0.0526	0.0487	0.0509	0.0488	0.0494	0.0519	0.1635	0.05	0.0457	0.0446	0.1155	0.0518	0.0505	0.0569	0.0509	0.0521	0.0542	0.1659	0.1643	0.1382	0.0495	0.0438	0.0465	0.0482	0.0485	0.0512	0.0465	0.0525	0.0459	0.0494	0.0625	0.0446	0.1796	0.1532	0.0479	0.0488	0.0567	0.0474	0.052	0.055	0.1408	0.051	0.0511	0.0505	0.0525	0.2881	0.0495	0.0565	0.0521	0.0469	0.1592	0.0492	0.0498	0.0513	0.0542	0.0502	0.0511	0.0466	0.4495	0.047	0.0496	0.0539	0.0482	0.0521	0.0403	0.0514	0.0472	0.0471	0.4571	0.2215	0.1052	0.0466	0.0496	0.053	0.0493	0.1408	0.0512	0.0541	0.0521	0.0483	0.0488	0.0515	0.0486	0.0457	0.1627	0.0531	0.0466	0.053	0.0526	0.0449	0.4699	0.0479	0.0467	0.0455	0.0447	0.0505	0.0478	0.0496	0.0902	0.0411	0.0528	0.049	0.047	0.0418	0.0447	0.0435	0.447	0.0562	0.0435	0.0503	0.049	0.047	0.0542	0.047	0.0458	0.0469	0.2445	0.0505	0.0469	0.0472	0.1312	0.0422	0.0478	0.053	0.0495	0.0513	0.3305	0.0486	0.2308	0.0464	0.0938	0.1678	0.0458	0.3838	0.0465	0.046	0.0479	0.0491	0.0488	0.0549	0.4111	0.0528	0.0505	0.0487	0.0462	0.0543	0.054	0.0488	0.1646	0.0526	0.0531	0.0516	0.0503	0.047	0.0515	0.0742	0.0422	0.0497	0.0504	0.0549	0.0495	0.0486	0.0489	0.0539	0.0404	0.0429	0.0517	0.0507	0.0535	0.0558	0.1557	0.046	0.453	0.0515	0.0517	0.0478	0.0505	0.0448	0.0852	0.3485	0.0444	0.0447	0.0513	0.0482	0.0443	0.0441	0.0442	0.0447	0.0479	0.0508	0.043	0.0504	0.0391	0.0482	0.048	0.0475	0.0489	0.0501	0.0496	0.1572	0.0497	0.0453	0.0454	0.048	0.0419	0.4724	0.0513	0.0482	0.0729	0.0463	0.0484	0.0502	0.0522	0.0465	0.0517	0.0504	0.0498	0.0597	0.0527	0.1379	0.1665	0.0487	0.0569	0.0609	0.0534	0.0572	0.0519	0.432	0.439	0.4723	0.0518	0.0521	0.0499	0.158	0.4164	0.4443	0.0489	0.0442	0.0495	0.0482	0.4021	0.0403
ENSG00000006831	0.0515	0.0518	0.0471	0.0488	0.0608	0.4307	0.0419	0.0452	0.0515	0.0417	0.4901	0.0589	0.048	0.3949	0.0493	0.0467	0.0475	0.0485	0.0414	0.48	0.299	0.0474	0.0461	0.0441	0.0487	0.0453	0.0473	0.0608	0.0425	0.4807	0.0514	0.0467	0.0474	0.0458	0.0491	0.0534	0.4851	0.0477	0.0492	0.0511	0.0542	0.0472	0.0514	0.0534	0.0442	0.048	0.0449	0.0516	0.0561	0.0471	0.4874	0.0441	0.0503	0.4637	0.0574	0.0533	0.0474	0.0468	0.0547	0.044	0.0494	0.0666	0.0914	0.0524	0.0478	0.0546	0.0515	0.0529	0.042	0.0485	0.0398	0.0521	0.4705	0.0541	0.0486	0.0539	0.0461	0.054	0.0547	0.053	0.0474	0.0493	0.0476	0.4752	0.0526	0.0514	0.0397	0.053	0.4933	0.0527	0.1056	0.0501	0.0491	0.0513	0.0473	0.049	0.4902	0.4768	0.0432	0.0515	0.0578	0.0492	0.0469	0.053	0.2527	0.0483	0.48	0.0449	0.0428	0.4889	0.0523	0.0485	0.0506	0.0483	0.0573	0.0494	0.046	0.0488	0.0505	0.0493	0.045	0.0498	0.0499	0.0473	0.0495	0.4804	0.0483	0.4666	0.0542	0.2746	0.4816	0.0511	0.0484	0.0508	0.0489	0.4864	0.0465	0.1629	0.0506	0.0521	0.049	0.0509	0.0479	0.0992	0.0516	0.0494	0.05	0.0471	0.0446	0.0592	0.0486	0.0505	0.0463	0.0507	0.1184	0.0505	0.0484	0.0547	0.0493	0.0476	0.049	0.1513	0.0517	0.0551	0.0519	0.0486	0.0542	0.0477	0.4919	0.049	0.0451	0.0491	0.1284	0.0515	0.0442	0.0491	0.0771	0.483	0.0503	0.0444	0.0469	0.0522	0.0478	0.0482	0.0474	0.0492	0.0458	0.0487	0.0459	0.0566	0.05	0.0486	0.0541	0.045	0.0529	0.3859	0.048	0.0589	0.0495	0.0491	0.0985	0.0552	0.0563	0.0619	0.0543	0.0519	0.0476	0.0496	0.0495	0.0489	0.0506	0.1616	0.1016	0.045	0.0445	0.0527	0.0508	0.0482	0.0561	0.0514	0.0493	0.0481	0.0455	0.0471	0.0508	0.0432	0.0536	0.0547	0.0463	0.0445	0.4187	0.459	0.0491	0.0512	0.0572	0.0482	0.0463	0.0425	0.0481	0.0379	0.0509	0.4342	0.0519	0.4708	0.0454	0.0378	0.0475	0.054	0.0468	0.0499	0.0528	0.0456	0.0519	0.4439	0.0557	0.0527	0.0553	0.0484	0.4363	0.0495	0.0497	0.4915	0.0598	0.0441	0.0494	0.0484	0.0486	0.1678	0.0498	0.0727	0.0499	0.0756	0.0476	0.0525	0.0467	0.0602	0.0463	0.0533	0.0512	0.0514	0.0474	0.0521	0.0458	0.0473	0.0502	0.0505	0.0522	0.0505	0.0461	0.0487	0.05	0.0526	0.1553	0.0451	0.0487	0.0507	0.0517	0.0544	0.051	0.0443	0.0522	0.0449	0.0497	0.0506	0.0532	0.0521	0.0557	0.0497	0.0516	0.0462	0.0513	0.0479	0.0456	0.4938	0.2378	0.0516	0.065	0.0551	0.0487	0.0484	0.0529	0.1079	0.0493	0.0509	0.0503	0.0494	0.0486	0.0471	0.0481	0.0436	0.0446	0.055	0.0526	0.0494	0.0504	0.0475	0.0494	0.0501	0.0493	0.0505	0.046	0.0514	0.3875	0.4942	0.046	0.046	0.0458	0.0501	0.0477	0.0423	0.2328	0.0424	0.0509	0.048	0.0504	0.0471	0.0506	0.0493	0.4644	0.0524	0.0443	0.0449	0.0443	0.0459	0.0537	0.0516	0.0465	0.0454	0.0494	0.4681	0.0479	0.0512	0.4413	0.0432	0.047	0.0512	0.0528	0.0484	0.0504	0.0469	0.0498	0.0469	0.0534	0.0532	0.0542	0.0488	0.0528	0.1848	0.0518	0.0463	0.0562	0.0534	0.0411	0.0453	0.0539	0.0445	0.4887	0.0498	0.0421	0.0464	0.05	0.0414	0.2158	0.0519	0.2546	0.0446	0.0503	0.0428	0.0527	0.0614	0.0476	0.0519	0.0502	0.0493	0.0525	0.0481	0.0507	0.0589	0.0565	0.058	0.0517	0.0441	0.0499	0.0561	0.043	0.0569	0.0474	0.0479	0.0491	0.4776	0.0528	0.051	0.0434	0.0499	0.0436	0.0488	0.0508	0.0517	0.0562	0.0474	0.0603	0.205	0.0515	0.0472	0.4639	0.0539	0.0451	0.1673	0.0549	0.0558	0.0452	0.0538	0.0534	0.0648	0.0507	0.4809	0.0567	0.0487	0.0642	0.0567	0.0481	0.0499	0.0553	0.0484	0.0545	0.0473	0.0591	0.0698	0.0427	0.0517	0.047	0.0519	0.0555	0.0368	0.2379	0.0484	0.0444	0.0512	0.0439	0.0502	0.0489	0.0445	0.4368	0.0545	0.0462	0.0577	0.0465	0.0452	0.0508	0.0469	0.046	0.048	0.0438	0.2454	0.0481	0.1923	0.05	0.0433	0.0522	0.0461	0.0486	0.0531	0.0479	0.0423	0.0499	0.0499	0.0411	0.4922	0.0574	0.044	0.0511	0.0594	0.0472	0.0476	0.0513	0.0529	0.0522	0.0523	0.0584	0.0487	0.1396	0.043	0.0531	0.0561	0.0492	0.0498	0.0571	0.0491	0.0438	0.0504	0.0498	0.0447	0.0488	0.0464	0.0467	0.0551	0.0454	0.0492	0.4293	0.052	0.0466	0.4523	0.0538	0.0434	0.049	0.0565	0.0457	0.0564	0.1509	0.0503	0.0555	0.0464	0.0513	0.0519	0.0565	0.0487	0.0508	0.0513	0.0504	0.0462	0.0553	0.0448	0.0442	0.4858	0.3607	0.0514	0.0477	0.0477	0.054	0.0508	0.0479	0.0452	0.045	0.0496	0.0436	0.0438	0.0493	0.3458	0.0798	0.0639	0.0506	0.0522	0.4554	0.0443	0.0503	0.0576	0.0457	0.0482	0.0509	0.051	0.0442	0.0447	0.152	0.0522	0.0478	0.0501	0.0497	0.0464	0.0545	0.0474	0.0789	0.0513	0.0416	0.0566	0.0467	0.0506	0.1899	0.049	0.0459	0.0567	0.1562	0.0491	0.0464	0.0526	0.0615	0.0491	0.0473	0.0514	0.0449	0.0449	0.0478	0.1382	0.0457	0.0616	0.0495	0.0479	0.0477	0.0554	0.1425	0.0941	0.0465	0.0497	0.0517	0.0525	0.0465	0.0951	0.0468	0.0484	0.0478	0.0485	0.0537	0.0481	0.056	0.143	0.0494	0.047	0.0507	0.0484	0.0555	0.0433	0.049	0.0487	0.056	0.0476	0.0513	0.0515	0.0463	0.0464	0.0537	0.0447	0.4821	0.05	0.0506	0.2279	0.0466	0.0506	0.0401	0.0532	0.1091	0.0459	0.0552	0.0547	0.0487	0.049	0.0565	0.1647	0.0538	0.0482	0.0525	0.0469	0.0483	0.4627	0.0507	0.0551	0.0563	0.3675	0.0543	0.0717	0.0963	0.0492	0.0459	0.0534	0.051	0.4437	0.0574	0.0524	0.4787	0.0521	0.0546	0.3666	0.0498	0.0528	0.0492	0.0481	0.0512	0.0505	0.0553	0.0485	0.0529	0.05	0.0455	0.051	0.0506	0.0486	0.0455	0.0433	0.0482	0.4742	0.145	0.0552	0.048	0.0495	0.0407	0.0499	0.0972	0.0478	0.4597	0.0817	0.051	0.0478	0.0523	0.0484	0.0476	0.0492	0.0453	0.0589	0.0587	0.0446	0.0507	0.0515	0.0508	0.0519	0.0501	0.0493	0.049	0.0466	0.0522	0.0487	0.0963	0.0468	0.046	0.0417	0.4652	0.0483	0.0455	0.0419	0.043	0.0479	0.0445	0.044	0.111	0.0437	0.255	0.0445	0.1161	0.0408	0.0451	0.0446	0.043	0.0432	0.0893	0.4558	0.2231	0.0531	0.0481	0.0511	0.0623	0.0424	0.047	0.0445	0.0408	0.0515	0.049	0.0507	0.2672	0.048	0.0472	0.0507	0.0449	0.0518	0.0392	0.0513	0.0509	0.0522	0.0429	0.0618	0.0455	0.045	0.0505	0.0478	0.0473	0.0509	0.0469	0.0491	0.0533	0.0474	0.0483	0.0497	0.0405	0.0762	0.0517	0.0424	0.0486	0.0548	0.0414	0.4854	0.0497	0.042	0.0495	0.0495	0.052	0.0522	0.0492	0.0465	0.4563	0.0465	0.051	0.048	0.0469	0.0498	0.0499	0.0503	0.042	0.4675	0.0469	0.0447	0.0468	0.0485	0.0531	0.0506	0.0494	0.0462	0.046	0.0421	0.0476	0.0483	0.0474	0.0508	0.07	0.403	0.1615	0.0416	0.0477	0.0442	0.2588	0.052	0.0497	0.0454	0.0495	0.0525	0.0522	0.4186	0.0437	0.4711	0.0498	0.0545	0.2148	0.0437	0.0464	0.0404	0.0475	0.047	0.0457	0.0482	0.0494	0.3307	0.3686	0.0473	0.0584	0.0484	0.0581	0.0478	0.0523	0.0528	0.0471	0.4408	0.0479	0.0546	0.0486	0.0556	0.0447	0.4586	0.4271	0.0525	0.0512	0.0481	0.0547	0.0482	0.151	0.0451
ENSG00000006837	0.1586	0.0499	0.481	0.1627	0.1582	0.1658	0.1511	0.1622	0.1637	0.0452	0.0491	0.2517	0.0482	0.1495	0.0468	0.0978	0.1654	0.1392	0.0477	0.1649	0.1686	0.1562	0.0413	0.0443	0.1636	0.0469	0.1618	0.1631	0.045	0.0495	0.0466	0.0484	0.1635	0.0579	0.1643	0.0462	0.0452	0.0536	0.1679	0.0477	0.0521	0.048	0.0478	0.1674	0.0455	0.0512	0.0474	0.0424	0.1646	0.1685	0.0471	0.0445	0.0506	0.162	0.2492	0.1456	0.1579	0.0475	0.0483	0.1925	0.0525	0.1539	0.0475	0.1551	0.1648	0.1027	0.0472	0.1263	0.0417	0.0484	0.0544	0.1629	0.0472	0.0531	0.1625	0.0571	0.0452	0.054	0.1533	0.0535	0.1624	0.163	0.0466	0.0462	0.0521	0.1634	0.046	0.0537	0.1677	0.0501	0.0513	0.0428	0.1583	0.1651	0.0459	0.1658	0.2487	0.1652	0.0473	0.1672	0.055	0.1661	0.0446	0.0528	0.0465	0.1543	0.0401	0.0454	0.0471	0.0446	0.0469	0.0465	0.0481	0.0448	0.041	0.1587	0.0451	0.0479	0.1679	0.1663	0.0477	0.0488	0.044	0.1401	0.0432	0.0486	0.0497	0.0501	0.1395	0.1642	0.493	0.0496	0.0479	0.0539	0.1597	0.1648	0.048	0.0932	0.0499	0.0967	0.0504	0.1469	0.165	0.2434	0.0522	0.1663	0.0455	0.0456	0.0481	0.0647	0.2419	0.0421	0.0487	0.0489	0.0501	0.0489	0.0464	0.0996	0.0454	0.1596	0.0492	0.0578	0.1602	0.162	0.1524	0.167	0.047	0.0455	0.045	0.0469	0.0474	0.1557	0.0445	0.045	0.0511	0.1673	0.1495	0.0505	0.0528	0.0501	0.1631	0.1562	0.0963	0.153	0.047	0.0493	0.1664	0.0503	0.0494	0.1591	0.1629	0.1649	0.0497	0.0474	0.1594	0.0502	0.0505	0.1655	0.0495	0.0477	0.0488	0.1659	0.1663	0.1536	0.1163	0.1629	0.2787	0.1619	0.0512	0.1659	0.0498	0.1615	0.1649	0.1328	0.0492	0.1552	0.1515	0.0392	0.1558	0.0485	0.165	0.0455	0.1635	0.0421	0.1441	0.0449	0.113	0.049	0.1364	0.0451	0.0453	0.048	0.1113	0.0469	0.1593	0.047	0.0478	0.0474	0.165	0.0418	0.0437	0.0539	0.1661	0.0461	0.1596	0.0441	0.1628	0.0464	0.164	0.0486	0.1522	0.1662	0.1638	0.4688	0.1647	0.0484	0.0478	0.0605	0.0453	0.0481	0.0498	0.038	0.132	0.0467	0.1448	0.1603	0.1643	0.1668	0.1655	0.0457	0.1646	0.0479	0.1539	0.1314	0.0469	0.0498	0.047	0.0487	0.0476	0.0976	0.0481	0.1635	0.0468	0.0438	0.1611	0.156	0.3184	0.2425	0.0485	0.0502	0.0504	0.1631	0.046	0.0452	0.0473	0.1422	0.1541	0.0495	0.3767	0.0488	0.1321	0.0487	0.051	0.1226	0.486	0.0508	0.3381	0.0526	0.1644	0.1592	0.0484	0.0436	0.0461	0.1659	0.0461	0.0488	0.0519	0.0506	0.0504	0.14	0.0544	0.0928	0.0502	0.0493	0.1631	0.1637	0.0536	0.0458	0.1219	0.0447	0.0471	0.0545	0.0508	0.1933	0.1473	0.0485	0.0476	0.168	0.1667	0.1657	0.0495	0.0529	0.1661	0.0785	0.0457	0.1165	0.1645	0.1625	0.0479	0.0452	0.0492	0.0447	0.0492	0.0429	0.0995	0.0481	0.049	0.0409	0.0442	0.0561	0.054	0.045	0.0424	0.1603	0.1488	0.1692	0.0459	0.1595	0.0498	0.0483	0.0522	0.1586	0.0449	0.0444	0.0468	0.0485	0.0531	0.163	0.0735	0.1634	0.1273	0.0483	0.1647	0.1565	0.0504	0.1473	0.0507	0.2685	0.1649	0.0476	0.0465	0.137	0.1393	0.0445	0.0517	0.045	0.1632	0.1567	0.0458	0.1613	0.0493	0.1603	0.0491	0.0525	0.0442	0.141	0.051	0.1598	0.0514	0.0493	0.0497	0.0568	0.1638	0.1614	0.157	0.0532	0.1509	0.0521	0.1466	0.1616	0.1259	0.0436	0.1653	0.1586	0.0496	0.1547	0.0466	0.1668	0.3573	0.1642	0.1682	0.1669	0.1648	0.1493	0.0438	0.0414	0.0473	0.1692	0.1408	0.0495	0.0471	0.0496	0.0526	0.0472	0.159	0.1571	0.0488	0.1649	0.0478	0.1638	0.1092	0.0528	0.0517	0.0371	0.1623	0.0412	0.1628	0.0462	0.0468	0.056	0.1645	0.1625	0.0537	0.1667	0.0557	0.1437	0.053	0.132	0.0966	0.0539	0.0493	0.1666	0.2312	0.0404	0.163	0.0526	0.0451	0.1572	0.0461	0.1286	0.4708	0.0414	0.0389	0.0534	0.0516	0.0523	0.1547	0.0487	0.1605	0.0476	0.0471	0.1687	0.0466	0.0501	0.0496	0.1454	0.0478	0.2485	0.1611	0.0498	0.0537	0.0544	0.0473	0.1624	0.0515	0.1617	0.0484	0.1618	0.1664	0.0522	0.1629	0.163	0.0488	0.4536	0.046	0.0483	0.0491	0.167	0.1392	0.0512	0.0483	0.0508	0.1682	0.1228	0.1576	0.052	0.1616	0.0502	0.0496	0.1412	0.152	0.0486	0.0457	0.0467	0.0825	0.1544	0.0483	0.172	0.0514	0.0517	0.0487	0.0502	0.0497	0.0425	0.1333	0.1615	0.0532	0.1579	0.0487	0.1581	0.1639	0.1669	0.1431	0.0547	0.1285	0.0487	0.0502	0.1652	0.162	0.0436	0.0517	0.0484	0.0483	0.0482	0.1662	0.1609	0.0492	0.0455	0.0496	0.0484	0.0503	0.049	0.0481	0.1609	0.1679	0.0498	0.0444	0.1498	0.0464	0.0499	0.0491	0.1618	0.0488	0.161	0.0508	0.0503	0.1337	0.0498	0.1613	0.1215	0.1459	0.0491	0.1662	0.059	0.1668	0.0492	0.0449	0.051	0.0538	0.336	0.0515	0.0512	0.0484	0.2424	0.0479	0.0524	0.0454	0.1611	0.1589	0.1016	0.1611	0.0436	0.1391	0.1462	0.1611	0.0492	0.1628	0.1279	0.144	0.1707	0.0469	0.0492	0.0465	0.1925	0.1645	0.1486	0.0511	0.1564	0.1616	0.05	0.049	0.1499	0.0555	0.0503	0.0482	0.0492	0.0479	0.0487	0.1301	0.0558	0.0505	0.0497	0.1631	0.0469	0.0528	0.1517	0.0501	0.0484	0.0492	0.0487	0.0478	0.1585	0.1636	0.1178	0.1637	0.0488	0.0458	0.0501	0.165	0.0468	0.1948	0.4781	0.0515	0.0502	0.0484	0.1638	0.0432	0.0385	0.1928	0.162	0.1648	0.1091	0.1231	0.162	0.1654	0.1651	0.4694	0.1404	0.0535	0.1639	0.0508	0.048	0.0502	0.1685	0.0481	0.0491	0.0483	0.1359	0.1669	0.2413	0.1628	0.1638	0.0475	0.1627	0.4485	0.0476	0.051	0.0439	0.147	0.0432	0.156	0.1602	0.1596	0.0479	0.1681	0.0499	0.132	0.1548	0.0414	0.0494	0.0505	0.1622	0.1649	0.0469	0.1666	0.1624	0.1631	0.2551	0.1602	0.1572	0.0512	0.0485	0.0428	0.1366	0.086	0.1498	0.0451	0.1448	0.0447	0.049	0.0493	0.1172	0.0518	0.2091	0.1512	0.0508	0.0497	0.0909	0.0466	0.0537	0.0484	0.0482	0.0506	0.1549	0.1495	0.0576	0.0474	0.1184	0.0416	0.0836	0.0464	0.0502	0.0447	0.0531	0.0514	0.0443	0.1849	0.0467	0.1611	0.1382	0.0518	0.0448	0.0458	0.0456	0.0442	0.1643	0.0422	0.1615	0.1505	0.0476	0.1625	0.0496	0.0476	0.1623	0.0482	0.1602	0.0488	0.0469	0.071	0.0462	0.0491	0.0511	0.0441	0.1554	0.0508	0.0486	0.1777	0.048	0.0929	0.1619	0.0459	0.0654	0.0474	0.0524	0.0492	0.1376	0.1632	0.1315	0.4091	0.1596	0.0468	0.0511	0.0472	0.1656	0.0508	0.1597	0.1643	0.1501	0.0502	0.1229	0.1609	0.0477	0.0504	0.1145	0.1481	0.1633	0.0502	0.2621	0.1592	0.0482	0.1398	0.0485	0.0494	0.0444	0.0492	0.0496	0.0539	0.0486	0.164	0.3057	0.0519	0.1256	0.0464	0.0474	0.049	0.1546	0.1603	0.1295	0.0479	0.0405	0.0464	0.1583	0.0456	0.0469	0.0447	0.0458	0.047	0.1682	0.087	0.0442	0.043	0.0479	0.0497	0.0477	0.07	0.0499	0.1384	0.0495	0.1556	0.0503	0.0507	0.0498	0.0451	0.0433	0.1477	0.0464	0.161	0.0474	0.0484	0.0479	0.157	0.155	0.1433	0.048	0.1632	0.1573	0.0499	0.0529	0.1612	0.0513	0.1691	0.0671	0.0494	0.098	0.2835	0.0522	0.0503	0.0911	0.1545	0.1249	0.0504	0.1613	0.1662	0.1272	0.0475	0.046	0.1632	0.1366	0.0509	0.0455
ENSG00000007001	0.0483	0.0519	0.0492	0.0502	0.0528	0.0521	0.046	0.1835	0.0501	0.0458	0.045	0.1651	0.0466	0.0501	0.048	0.0546	0.0491	0.0487	0.0463	0.1633	0.4797	0.045	0.0504	0.0409	0.0483	0.0465	0.0487	0.0597	0.0493	0.0503	0.0459	0.0463	0.0504	0.0492	0.052	0.0477	0.0449	0.055	0.0487	0.0479	0.2924	0.0502	0.0487	0.164	0.0446	0.05	0.0474	0.0507	0.0505	0.05	0.0479	0.0431	0.0503	0.0384	0.0513	0.0496	0.0504	0.0493	0.0487	0.0468	0.1642	0.0552	0.0485	0.0459	0.0602	0.0504	0.0469	0.0515	0.0408	0.0485	0.0481	0.0547	0.0466	0.0539	0.0516	0.1326	0.0439	0.0502	0.0448	0.0515	0.0446	0.0487	0.0478	0.4758	0.0526	0.0509	0.0435	0.0508	0.1654	0.0526	0.0504	0.4946	0.0513	0.0545	0.0445	0.1626	0.1644	0.0501	0.0454	0.1652	0.0537	0.0502	0.0419	0.0548	0.0466	0.0474	0.0394	0.0434	0.0478	0.1657	0.0523	0.0472	0.2134	0.0487	0.0491	0.044	0.046	0.048	0.0502	0.1642	0.0455	0.048	0.0515	0.1397	0.0527	0.0458	0.0466	0.4687	0.0549	0.0683	0.0485	0.05	0.0501	0.1611	0.0463	0.0503	0.0482	0.1645	0.3184	0.0505	0.0457	0.0507	0.0452	0.0526	0.0561	0.0495	0.0468	0.0471	0.0471	0.0788	0.1606	0.1488	0.0462	0.0492	0.0444	0.0493	0.0474	0.053	0.0473	0.0506	0.0505	0.0464	0.0529	0.0478	0.4531	0.05	0.0498	0.0459	0.0509	0.0504	0.044	0.0496	0.047	0.1575	0.0481	0.0431	0.0505	0.0495	0.0482	0.049	0.4881	0.0437	0.0504	0.0469	0.0468	0.0498	0.0529	0.05	0.0455	0.0506	0.0499	0.0476	0.0529	0.046	0.4506	0.0493	0.0485	0.0557	0.0505	0.052	0.0497	0.0527	0.0525	0.0537	0.0508	0.0467	0.0509	0.0507	0.0492	0.1623	0.049	0.0499	0.0496	0.0486	0.0519	0.0515	0.1546	0.0512	0.0503	0.048	0.1658	0.045	0.0502	0.0399	0.0523	0.4664	0.0472	0.0469	0.0505	0.0455	0.159	0.0473	0.0506	0.049	0.0507	0.0466	0.0463	0.0479	0.051	0.0435	0.0499	0.0532	0.0494	0.0377	0.0458	0.0473	0.0503	0.047	0.0484	0.0504	0.0499	0.0462	0.0496	0.0481	0.0492	0.0466	0.048	0.0492	0.0451	0.049	0.0496	0.1643	0.0493	0.0465	0.0495	0.0477	0.0493	0.1676	0.167	0.0589	0.0488	0.046	0.0484	0.0524	0.0493	0.0502	0.046	0.0498	0.0495	0.0497	0.0493	0.4793	0.0469	0.0418	0.0499	0.0467	0.0497	0.1655	0.0521	0.0491	0.0497	0.048	0.045	0.046	0.0479	0.0507	0.0498	0.1458	0.1473	0.0465	0.0495	0.0457	0.1928	0.0443	0.0495	0.0506	0.048	0.0486	0.4773	0.0421	0.0477	0.0596	0.0475	0.0577	0.0481	0.0488	0.0532	0.0553	0.0499	0.0512	0.0518	0.0499	0.0511	0.0517	0.0518	0.0489	0.0481	0.0451	0.0477	0.0454	0.046	0.0562	0.0493	0.0509	0.0628	0.0478	0.0482	0.0489	0.0519	0.0507	0.0518	0.0542	0.0456	0.4053	0.0472	0.0476	0.0512	0.0497	0.0483	0.0472	0.0483	0.0431	0.3133	0.0471	0.0539	0.0459	0.0504	0.0582	0.2406	0.0534	0.0475	0.0452	0.0446	0.0477	0.0541	0.0484	0.0468	0.0465	0.0507	0.0458	0.049	0.0515	0.0442	0.0443	0.0454	0.4846	0.0512	0.0493	0.0449	0.0443	0.0496	0.0488	0.1644	0.0528	0.0503	0.05	0.0518	0.0485	0.0488	0.0486	0.0482	0.0525	0.0425	0.0462	0.0507	0.0436	0.0564	0.0491	0.0458	0.0469	0.0494	0.0479	0.1202	0.0507	0.0501	0.0458	0.0443	0.0477	0.0498	0.0472	0.0492	0.0499	0.0495	0.0476	0.4575	0.0508	0.0487	0.0507	0.0521	0.0502	0.0509	0.0424	0.0505	0.1571	0.0525	0.05	0.0462	0.1661	0.0497	0.1577	0.0488	0.0572	0.0428	0.0524	0.0444	0.0512	0.0491	0.0529	0.0514	0.0501	0.0468	0.0511	0.0515	0.0456	0.0497	0.0515	0.0484	0.0473	0.1622	0.0478	0.0456	0.0514	0.0566	0.4531	0.049	0.0419	0.0549	0.0469	0.0448	0.0568	0.053	0.0486	0.0525	0.0523	0.055	0.0507	0.0558	0.0538	0.0511	0.0512	0.0511	0.05	0.0528	0.0372	0.0443	0.0514	0.0428	0.0509	0.0444	0.0508	0.0512	0.0419	0.0398	0.0527	0.0519	0.0532	0.0518	0.0457	0.4824	0.0475	0.0468	0.0512	0.0473	0.0517	0.0482	0.0494	0.0474	0.0527	0.0521	0.051	0.051	0.0545	0.0501	0.0463	0.0492	0.1631	0.049	0.4904	0.0545	0.0484	0.0522	0.0496	0.0495	0.0504	0.0443	0.0503	0.0495	0.0509	0.1404	0.0498	0.047	0.0488	0.0495	0.0495	0.0497	0.0507	0.1437	0.0484	0.0482	0.0498	0.0539	0.3569	0.0489	0.047	0.0506	0.0476	0.0494	0.0516	0.0522	0.0496	0.0494	0.049	0.0486	0.0433	0.0478	0.0548	0.0522	0.0528	0.0486	0.0504	0.0537	0.0529	0.0494	0.0539	0.052	0.0488	0.0484	0.0526	0.05	0.0442	0.0523	0.0467	0.0465	0.046	0.052	0.0454	0.0512	0.0449	0.0491	0.0466	0.0511	0.0494	0.0475	0.0513	0.0516	0.0471	0.0473	0.0499	0.1246	0.0546	0.05	0.0518	0.048	0.0491	0.0483	0.0463	0.1355	0.0514	0.0476	0.0525	0.0504	0.0497	0.164	0.0475	0.0482	0.1001	0.0495	0.0517	0.0553	0.0449	0.0506	0.0541	0.0466	0.0509	0.4123	0.0506	0.0476	0.0481	0.0499	0.0524	0.0495	0.0502	0.0468	0.0504	0.176	0.0503	0.0491	0.0495	0.0481	0.0477	0.041	0.0522	0.0459	0.0485	0.0469	0.0453	0.0493	0.155	0.0513	0.0512	0.0471	0.0494	0.0528	0.0516	0.0499	0.0481	0.0489	0.0487	0.0514	0.0504	0.0512	0.0487	0.0532	0.0441	0.0517	0.0527	0.0474	0.0467	0.051	0.0465	0.0461	0.0508	0.053	0.0461	0.0489	0.0466	0.0464	0.0484	0.0506	0.0502	0.0512	0.1546	0.0497	0.0484	0.0482	0.4862	0.044	0.0494	0.0477	0.0555	0.0456	0.051	0.0482	0.4767	0.0495	0.0481	0.0507	0.0483	0.0498	0.0494	0.0517	0.0467	0.0488	0.0504	0.0517	0.0512	0.0517	0.0518	0.1686	0.0484	0.1634	0.0501	0.0456	0.0508	0.3542	0.0474	0.0504	0.0525	0.0523	0.0462	0.0524	0.0514	0.1639	0.0495	0.0513	0.0469	0.0513	0.0472	0.0506	0.0497	0.047	0.0522	0.0511	0.0479	0.4941	0.0468	0.0496	0.0464	0.0494	0.0516	0.0489	0.0477	0.043	0.049	0.0591	0.0488	0.4662	0.0487	0.0518	0.0504	0.0496	0.0493	0.0506	0.1624	0.0511	0.0494	0.0496	0.0477	0.0462	0.0504	0.0478	0.0492	0.1596	0.1598	0.043	0.0446	0.0495	0.0487	0.0458	0.0445	0.048	0.0504	0.0451	0.0505	0.0512	0.0456	0.0488	0.0458	0.051	0.046	0.0473	0.0451	0.0439	0.0489	0.0667	0.0459	0.0425	0.0504	0.0492	0.0484	0.0539	0.0479	0.0485	0.0451	0.0481	0.0456	0.0459	0.0457	0.0479	0.0428	0.0442	0.0486	0.051	0.0494	0.1115	0.0457	0.0498	0.0445	0.0464	0.0468	0.0451	0.0496	0.0471	0.0482	0.0497	0.0486	0.0492	0.1296	0.0511	0.161	0.0472	0.0493	0.0481	0.0508	0.0519	0.0493	0.045	0.0509	0.0501	0.0486	0.0478	0.0445	0.0505	0.0486	0.0488	0.4848	0.0503	0.0445	0.0497	0.0492	0.0503	0.0511	0.0474	0.0468	0.0467	0.0487	0.0501	0.0479	0.055	0.0499	0.0492	0.0512	0.047	0.0468	0.0481	0.0466	0.0448	0.3574	0.049	0.0504	0.0461	0.046	0.0441	0.0436	0.048	0.0474	0.0439	0.0539	0.0938	0.049	0.0426	0.0502	0.0486	0.0468	0.0502	0.0487	0.0482	0.0501	0.0513	0.0486	0.0489	0.051	0.0457	0.4714	0.0468	0.0452	0.0456	0.0478	0.0484	0.0463	0.0495	0.049	0.0484	0.0493	0.0502	0.049	0.0552	0.0485	0.0535	0.0504	0.0553	0.0515	0.0518	0.0497	0.0511	0.0495	0.0527	0.0524	0.0528	0.1194	0.0472	0.1216	0.0488	0.0497	0.0496	0.0432	0.0516	0.0486	0.0518	0.0469
ENSG00000007038	0.0509	0.0537	0.0542	0.2396	0.0425	0.0404	0.0489	0.0498	0.0438	0.0534	0.0414	0.0579	0.0511	0.0531	0.0499	0.0562	0.0461	0.0474	0.0541	0.0488	0.1654	0.0499	0.0466	0.0498	0.4828	0.1247	0.0569	0.0488	0.0532	0.0526	0.0479	0.0975	0.0531	0.0487	0.049	0.0522	0.0435	0.0612	0.0476	0.0542	0.0592	0.0494	0.0543	0.0556	0.0475	0.045	0.0443	0.0516	0.0472	0.0547	0.049	0.0396	0.4846	0.042	0.0491	0.408	0.4617	0.0583	0.0507	0.0518	0.0542	0.0424	0.055	0.0459	0.3869	0.4603	0.0505	0.0557	0.044	0.052	0.4757	0.0535	0.0489	0.0578	0.0535	0.1288	0.0487	0.0653	0.0504	0.0491	0.0492	0.0529	0.05	0.474	0.0558	0.0565	0.4567	0.0549	0.057	0.4658	0.0914	0.0552	0.0498	0.0531	0.055	0.053	0.0528	0.048	0.0505	0.0499	0.0554	0.0494	0.4801	0.0543	0.0525	0.0515	0.0463	0.4919	0.0459	0.1739	0.0515	0.0482	0.0518	0.0552	0.0477	0.0494	0.0511	0.0498	0.0534	0.057	0.043	0.0539	0.0544	0.0532	0.0399	0.4768	0.4601	0.4662	0.057	0.0413	0.054	0.0515	0.4797	0.0579	0.0566	0.0531	0.0523	0.0503	0.0542	0.0484	0.052	0.0532	0.0453	0.0563	0.0556	0.0498	0.047	0.0492	0.0632	0.0805	0.4789	0.0534	0.0702	0.0555	0.0482	0.0515	0.0492	0.0505	0.0446	0.0513	0.0532	0.054	0.0617	0.0573	0.0518	0.0543	0.0507	0.0492	0.0496	0.0532	0.0461	0.0451	0.0504	0.2557	0.0507	0.0464	0.0532	0.0461	0.0514	0.0518	0.0494	0.0532	0.0498	0.0572	0.0479	0.0518	0.052	0.0475	0.4861	0.4453	0.0428	0.0497	0.0527	0.0503	0.0516	0.0517	0.0516	0.0535	0.0507	0.0541	0.0697	0.0604	0.4863	0.4605	0.054	0.0488	0.0539	0.4326	0.0493	0.0522	0.0488	0.0571	0.054	0.0505	0.0556	0.4084	0.0497	0.0528	0.0543	0.1293	0.0567	0.0468	0.0512	0.0399	0.0512	0.0432	0.0525	0.0496	0.0496	0.0478	0.0504	0.0481	0.0514	0.0497	0.0518	0.0479	0.0463	0.0482	0.054	0.4187	0.0541	0.0514	0.0536	0.0446	0.051	0.047	0.4585	0.0489	0.0501	0.0485	0.061	0.0502	0.0505	0.0552	0.057	0.0533	0.046	0.0603	0.4316	0.0447	0.0523	0.0502	0.0499	0.05	0.0541	0.0456	0.053	0.0536	0.0514	0.0626	0.053	0.0475	0.0518	0.0516	0.0496	0.0551	0.0479	0.0518	0.0775	0.0517	0.0468	0.0527	0.0462	0.0444	0.0506	0.4578	0.0483	0.4969	0.0499	0.0468	0.488	0.0488	0.0455	0.0489	0.0503	0.0528	0.0552	0.0854	0.4523	0.0473	0.0485	0.0526	0.0527	0.0509	0.0543	0.0528	0.0503	0.0479	0.4872	0.0527	0.0527	0.1274	0.0429	0.0534	0.048	0.0504	0.0545	0.0497	0.0433	0.0507	0.0572	0.0521	0.487	0.0517	0.0516	0.0512	0.0542	0.0464	0.327	0.0562	0.3279	0.0628	0.0501	0.0567	0.1619	0.051	0.049	0.0477	0.0561	0.0592	0.0457	0.0546	0.0458	0.0493	0.05	0.0473	0.057	0.0508	0.0553	0.3545	0.0529	0.0454	0.0545	0.1363	0.0508	0.1155	0.0498	0.0487	0.057	0.1317	0.0473	0.0491	0.0461	0.0475	0.0561	0.0478	0.0506	0.0515	0.0502	0.1301	0.3255	0.0456	0.0859	0.0498	0.0484	0.0511	0.0541	0.0521	0.0449	0.0449	0.0487	0.0488	0.0548	0.0538	0.0536	0.0496	0.0542	0.2654	0.0531	0.0474	0.0492	0.0514	0.0517	0.0499	0.0517	0.0461	0.0554	0.0507	0.0443	0.0505	0.0482	0.0464	0.0934	0.047	0.0482	0.176	0.052	0.0481	0.0555	0.0496	0.0499	0.0627	0.0505	0.4826	0.0542	0.4923	0.053	0.0476	0.0589	0.0526	0.0548	0.0432	0.0481	0.054	0.0481	0.0531	0.0499	0.0567	0.0507	0.4786	0.0545	0.0606	0.0525	0.0498	0.0431	0.0506	0.4806	0.0566	0.0539	0.0497	0.4772	0.0479	0.0555	0.0465	0.0529	0.0523	0.052	0.05	0.0568	0.0498	0.0483	0.0535	0.0555	0.4511	0.0462	0.0431	0.0583	0.0504	0.0451	0.0567	0.0507	0.0458	0.4364	0.06	0.0579	0.1167	0.0554	0.0558	0.055	0.0557	0.0524	0.0522	0.0599	0.0418	0.0478	0.0544	0.303	0.0486	0.4652	0.0474	0.0591	0.4913	0.0407	0.0542	0.0479	0.0573	0.3524	0.0494	0.047	0.0522	0.0489	0.0578	0.0492	0.0548	0.1259	0.3453	0.0546	0.052	0.0507	0.0556	0.0522	0.0511	0.0515	0.0505	0.0492	0.0547	0.0519	0.0542	0.0511	0.055	0.4624	0.0515	0.4683	0.048	0.0492	0.0489	0.0424	0.0498	0.0539	0.0471	0.0536	0.0508	0.0518	0.0546	0.0455	0.0522	0.0532	0.0494	0.0507	0.0499	0.0526	0.0537	0.0477	0.0464	0.05	0.15	0.0516	0.0545	0.0518	0.0537	0.4894	0.053	0.052	0.0485	0.0545	0.0507	0.0482	0.0556	0.0495	0.0582	0.059	0.0579	0.0482	0.0497	0.1294	0.045	0.0494	0.4858	0.0523	0.0443	0.0524	0.0473	0.0432	0.0482	0.0529	0.0515	0.0498	0.048	0.0551	0.0477	0.0531	0.0484	0.0508	0.0533	0.4815	0.054	0.0533	0.3375	0.0477	0.0505	0.0504	0.0509	0.0503	0.0515	0.0534	0.0526	0.0467	0.0514	0.0507	0.0543	0.1564	0.4761	0.0513	0.0549	0.0481	0.0487	0.0458	0.0505	0.0569	0.0478	0.053	0.049	0.0471	0.051	0.0487	0.0503	0.0494	0.0521	0.046	0.0564	0.0517	0.0522	0.0524	0.0524	0.0527	0.0491	0.0511	0.252	0.0456	0.0477	0.0479	0.4688	0.0451	0.0585	0.049	0.0492	0.0513	0.0518	0.0512	0.0478	0.0501	0.0497	0.0564	0.051	0.0486	0.0508	0.0475	0.0487	0.0508	0.0495	0.0512	0.0508	0.0551	0.0504	0.0542	0.0519	0.0524	0.0469	0.051	0.0509	0.0463	0.0553	0.0526	0.2202	0.0502	0.0507	0.0433	0.4811	0.0555	0.0519	0.0513	0.056	0.0567	0.2779	0.0515	0.0504	0.0427	0.0497	0.052	0.0516	0.047	0.0533	0.0497	0.472	0.0546	0.044	0.4809	0.0562	0.0476	0.0515	0.0497	0.046	0.0557	0.0538	0.0513	0.0508	0.0507	0.0593	0.058	0.0487	0.0565	0.0503	0.0496	0.0519	0.0909	0.4064	0.0468	0.0476	0.0504	0.0532	0.0507	0.054	0.0509	0.0501	0.052	0.049	0.0513	0.0501	0.052	0.0461	0.0493	0.0503	0.0516	0.0517	0.0523	0.0465	0.049	0.4848	0.0552	0.052	0.0491	0.0501	0.4759	0.0537	0.0482	0.0483	0.4562	0.0567	0.0543	0.0512	0.0509	0.0525	0.0535	0.0505	0.0518	0.0522	0.3745	0.0512	0.0496	0.0653	0.0509	0.0525	0.4827	0.0582	0.053	0.0499	0.0524	0.049	0.0548	0.0427	0.0476	0.0492	0.4635	0.0489	0.0462	0.4309	0.2856	0.0441	0.049	0.0455	0.0486	0.0426	0.0401	0.0443	0.1486	0.047	0.4686	0.2178	0.0503	0.051	0.0505	0.048	0.048	0.0429	0.0509	0.0497	0.0506	0.0493	0.05	0.0452	0.0432	0.0506	0.0527	0.0517	0.054	0.0463	0.0558	0.0462	0.0491	0.0502	0.0464	0.3845	0.0497	0.0498	0.0492	0.0493	0.0471	0.0509	0.0521	0.0566	0.0484	0.0509	0.0504	0.0517	0.0527	0.0544	0.0488	0.0469	0.0516	0.0491	0.053	0.0491	0.0474	0.0534	0.3682	0.0546	0.0496	0.4717	0.0552	0.0492	0.0483	0.0514	0.0512	0.0477	0.0466	0.0515	0.4123	0.0539	0.1699	0.0509	0.0495	0.0541	0.0495	0.0462	0.3864	0.0466	0.0486	0.0541	0.0488	0.0545	0.0423	0.0504	0.0503	0.0466	0.0473	0.391	0.4607	0.0524	0.0649	0.3958	0.0475	0.0457	0.0463	0.051	0.0516	0.0521	0.0466	0.0513	0.0501	0.0469	0.0498	0.415	0.0458	0.4717	0.0521	0.0469	0.4341	0.0461	0.0435	0.047	0.0528	0.0475	0.0495	0.4642	0.0517	0.0542	0.0471	0.0499	0.0571	0.0505	0.0591	0.0713	0.056	0.0484	0.0512	0.0507	0.0498	0.0478	0.0643	0.05	0.0458	0.0485	0.0471	0.0567	0.4859	0.0452	0.0499	0.0536	0.0522	0.0463
ENSG00000007047	0.16	0.1615	0.194	0.1636	0.1528	0.0415	0.1519	0.0384	0.1623	0.0465	0.0494	0.0424	0.0493	0.1654	0.0494	0.1771	0.1662	0.1639	0.0477	0.1671	0.0404	0.1529	0.1554	0.0479	0.1639	0.0449	0.0515	0.1629	0.0503	0.0584	0.051	0.0493	0.1681	0.1011	0.163	0.0506	0.0523	0.0528	0.1663	0.0492	0.05	0.0464	0.0562	0.0414	0.047	0.0505	0.0459	0.1602	0.1646	0.1518	0.0515	0.0482	0.0562	0.1817	0.1646	0.1482	0.1611	0.0486	0.055	0.1684	0.1671	0.2254	0.0547	0.159	0.163	0.1625	0.1636	0.0579	0.0438	0.0489	0.0513	0.1628	0.0486	0.0566	0.0454	0.0558	0.0505	0.0573	0.1511	0.0534	0.1672	0.1635	0.0515	0.0478	0.053	0.1635	0.0411	0.0532	0.4898	0.057	0.0517	0.0461	0.1552	0.1632	0.0474	0.1666	0.0468	0.1679	0.0529	0.0447	0.1644	0.1526	0.05	0.0548	0.0522	0.1536	0.0452	0.0461	0.0489	0.1663	0.1633	0.0477	0.0493	0.0491	0.0939	0.158	0.0483	0.0491	0.126	0.0424	0.0491	0.0489	0.1584	0.1365	0.1658	0.0518	0.0509	0.0477	0.1439	0.1275	0.1679	0.0465	0.0495	0.1579	0.1552	0.1638	0.0492	0.0516	0.0507	0.0547	0.05	0.145	0.1685	0.1665	0.0519	0.0456	0.0507	0.0464	0.0544	0.0516	0.0432	0.1448	0.0478	0.1673	0.0441	0.052	0.1618	0.1024	0.0493	0.0507	0.1607	0.0522	0.1629	0.1622	0.1548	0.1671	0.1382	0.0473	0.0551	0.0572	0.0477	0.1513	0.0916	0.0425	0.0487	0.1305	0.1711	0.049	0.0564	0.0491	0.1669	0.0452	0.1039	0.1573	0.0487	0.0538	0.0459	0.0478	0.1665	0.0523	0.1644	0.166	0.1635	0.049	0.1581	0.1484	0.1651	0.1654	0.0508	0.0498	0.05	0.1705	0.0514	0.1592	0.1232	0.1002	0.1686	0.0526	0.0505	0.0449	0.0499	0.1663	0.1794	0.134	0.1657	0.1523	0.155	0.1512	0.1782	0.0494	0.1654	0.0474	0.1637	0.0463	0.1464	0.0495	0.1212	0.0483	0.1344	0.0458	0.0445	0.0504	0.0542	0.1619	0.1548	0.0546	0.1392	0.0495	0.1609	0.0485	0.1437	0.0533	0.1705	0.0469	0.1588	0.0501	0.1606	0.048	0.1595	0.0505	0.0741	0.1621	0.0528	0.1255	0.1701	0.0468	0.05	0.0918	0.0455	0.0484	0.0568	0.0466	0.1657	0.0493	0.148	0.1593	0.0563	0.1693	0.1626	0.0557	0.0496	0.0496	0.1551	0.13	0.0543	0.0539	0.1547	0.0486	0.0466	0.1523	0.0474	0.1698	0.0466	0.0492	0.1451	0.158	0.0482	0.1629	0.0469	0.0521	0.0519	0.0426	0.1548	0.0536	0.1564	0.1616	0.048	0.0565	0.0559	0.0474	0.1386	0.0484	0.1138	0.1231	0.0509	0.0528	0.0457	0.0531	0.0473	0.1598	0.0454	0.0484	0.0463	0.0448	0.1623	0.0522	0.0537	0.2005	0.0519	0.1425	0.0493	0.2359	0.0519	0.0503	0.1567	0.1633	0.1643	0.0517	0.0444	0.0488	0.0486	0.0551	0.1563	0.1606	0.1693	0.1665	0.0508	0.1666	0.1602	0.116	0.0529	0.1628	0.0519	0.0948	0.1633	0.1155	0.0488	0.1674	0.0466	0.0476	0.0509	0.0475	0.0571	0.0906	0.1	0.0469	0.0555	0.1563	0.1632	0.0532	0.0461	0.0586	0.0444	0.1676	0.1912	0.166	0.0494	0.1679	0.0491	0.0482	0.147	0.1613	0.0485	0.0502	0.0493	0.1679	0.0519	0.1506	0.0465	0.1666	0.1292	0.053	0.0492	0.1595	0.05	0.1059	0.1682	0.0565	0.171	0.1602	0.4887	0.0459	0.1446	0.0447	0.162	0.0435	0.0454	0.1624	0.0458	0.1646	0.0531	0.0535	0.0498	0.0526	0.4069	0.1406	0.0515	0.042	0.053	0.0481	0.0483	0.1685	0.1619	0.1635	0.1582	0.4643	0.1546	0.0426	0.1463	0.1656	0.1682	0.0459	0.1669	0.0476	0.0512	0.1532	0.0531	0.0558	0.1246	0.0499	0.1659	0.1635	0.1633	0.1502	0.0436	0.1639	0.0476	0.1654	0.1296	0.0571	0.0518	0.0496	0.0571	0.049	0.1636	0.1639	0.0502	0.0492	0.1844	0.1531	0.0473	0.0565	0.056	0.1618	0.0426	0.0437	0.1652	0.0476	0.0463	0.0584	0.1632	0.1588	0.1623	0.1614	0.0564	0.1486	0.057	0.1019	0.093	0.0515	0.0521	0.1628	0.0626	0.0422	0.1575	0.0511	0.0481	0.1611	0.0426	0.1648	0.0542	0.0443	0.0484	0.1204	0.0538	0.054	0.1286	0.0492	0.1644	0.0489	0.0513	0.1634	0.0512	0.1578	0.2665	0.1468	0.0515	0.0527	0.1749	0.1671	0.0592	0.0519	0.0486	0.0442	0.1563	0.1633	0.0541	0.165	0.1629	0.154	0.0439	0.1659	0.0498	0.1545	0.0486	0.0491	0.0519	0.1627	0.0467	0.1302	0.0488	0.0488	0.1611	0.1612	0.0447	0.1698	0.1586	0.0493	0.0521	0.1445	0.1522	0.053	0.0497	0.0493	0.0861	0.0476	0.1568	0.1692	0.0515	0.0527	0.0538	0.0551	0.0478	0.0362	0.0448	0.0502	0.1606	0.2356	0.0534	0.1573	0.1667	0.1635	0.0428	0.0521	0.1275	0.1633	0.0511	0.1655	0.1636	0.0461	0.1654	0.0957	0.0476	0.0468	0.1597	0.1605	0.0515	0.0455	0.0527	0.0491	0.0512	0.0504	0.1497	0.1576	0.1631	0.0482	0.0497	0.1435	0.1323	0.0533	0.0529	0.1549	0.051	0.1611	0.0519	0.0541	0.0463	0.0494	0.1631	0.1225	0.1498	0.0524	0.1665	0.1672	0.1658	0.0532	0.1464	0.0493	0.0585	0.0502	0.0534	0.1145	0.0474	0.1709	0.047	0.0454	0.0512	0.1612	0.165	0.1579	0.1729	0.1631	0.1387	0.1632	0.158	0.0537	0.0434	0.1172	0.1401	0.1674	0.0486	0.0561	0.0481	0.1519	0.1652	0.144	0.051	0.0441	0.1604	0.051	0.0539	0.146	0.0566	0.0543	0.052	0.049	0.0503	0.1264	0.1676	0.0897	0.1344	0.051	0.0416	0.0441	0.0572	0.1555	0.0553	0.0487	0.0546	0.0534	0.0473	0.1546	0.1622	0.1221	0.1622	0.0488	0.0469	0.052	0.1528	0.0536	0.1488	0.0659	0.0515	0.0494	0.4871	0.1703	0.0501	0.0519	0.0511	0.1645	0.1579	0.1247	0.126	0.1617	0.1706	0.0526	0.1589	0.048	0.0504	0.1666	0.0509	0.4868	0.1638	0.051	0.0521	0.0545	0.0517	0.0525	0.0576	0.1391	0.0464	0.2576	0.047	0.1628	0.1648	0.0479	0.0576	0.1396	0.15	0.0483	0.1577	0.158	0.1684	0.0547	0.1633	0.0497	0.1262	0.1578	0.1641	0.0495	0.1663	0.0506	0.1646	0.0481	0.1687	0.1599	0.167	0.1672	0.1576	0.1911	0.0518	0.1455	0.0494	0.1275	0.0505	0.153	0.0473	0.1469	0.1323	0.0494	0.0516	0.1388	0.0511	0.0443	0.1513	0.0466	0.0503	0.0946	0.0459	0.0518	0.0493	0.0506	0.1603	0.0463	0.1431	0.0514	0.0493	0.1196	0.0496	0.0798	0.0466	0.05	0.0429	0.1614	0.0516	0.0416	0.0516	0.0468	0.1515	0.0528	0.1479	0.0424	0.0465	0.1487	0.039	0.1682	0.0465	0.1623	0.1387	0.0494	0.1646	0.052	0.0471	0.1585	0.052	0.1658	0.0507	0.0506	0.1276	0.0456	0.0502	0.4394	0.1643	0.1343	0.1131	0.1649	0.1612	0.0467	0.0934	0.162	0.0455	0.0498	0.0479	0.0491	0.0463	0.1364	0.1635	0.1834	0.0538	0.0564	0.0495	0.0551	0.0513	0.0461	0.0547	0.1575	0.1602	0.1469	0.0559	0.1202	0.1626	0.0508	0.1651	0.0481	0.0494	0.1631	0.0486	0.0457	0.0866	0.1034	0.0517	0.0544	0.1586	0.0443	0.046	0.0473	0.0561	0.054	0.1668	0.1475	0.0495	0.133	0.0467	0.0487	0.0497	0.1621	0.1615	0.1108	0.0454	0.1444	0.0482	0.1792	0.0506	0.0432	0.0529	0.0481	0.0495	0.1631	0.0671	0.0449	0.0471	0.0464	0.0493	0.0452	0.1085	0.1603	0.1392	0.1609	0.2709	0.0513	0.0484	0.0511	0.0474	0.0464	0.162	0.0458	0.1606	0.0478	0.0506	0.0481	0.1597	0.1598	0.1399	0.1612	0.1589	0.1587	0.0525	0.1644	0.1644	0.0949	0.1705	0.0881	0.0547	0.0665	0.0546	0.0539	0.4355	0.0616	0.1521	0.1206	0.0518	0.1538	0.1613	0.1673	0.0477	0.0481	0.0461	0.1402	0.0491	0.0438
ENSG00000007062	0.0486	0.0519	0.0495	0.0517	0.0454	0.1522	0.0427	0.0459	0.0462	0.1644	0.0449	0.0564	0.0479	0.0514	0.05	0.0663	0.0539	0.0523	0.05	0.1648	0.0518	0.0472	0.048	0.0452	0.4835	0.0474	0.0486	0.4906	0.0528	0.1844	0.05	0.0479	0.0498	0.3434	0.0493	0.052	0.0489	0.052	0.0481	0.0486	0.0572	0.049	0.0492	0.1672	0.0455	0.0477	0.045	0.0538	0.052	0.1586	0.0498	0.0387	0.3529	0.0435	0.0519	0.0523	0.0491	0.0493	0.1646	0.0477	0.0539	0.0529	0.0476	0.0515	0.183	0.0485	0.0472	0.0549	0.0365	0.0506	0.0499	0.054	0.0499	0.0591	0.0537	0.0526	0.0469	0.0554	0.0475	0.0518	0.0478	0.0504	0.0448	0.4742	0.054	0.0515	0.4596	0.0528	0.0521	0.4762	0.0505	0.0492	0.0527	0.0567	0.0447	0.168	0.1651	0.4864	0.045	0.051	0.0536	0.0495	0.045	0.054	0.0491	0.048	0.0401	0.2464	0.0463	0.0537	0.0467	0.4864	0.0453	0.0447	0.0969	0.1594	0.044	0.0812	0.053	0.0479	0.0461	0.0506	0.0501	0.079	0.051	0.0717	0.051	0.4681	0.054	0.0436	0.1647	0.0471	0.4821	0.0515	0.0556	0.0518	0.0503	0.0519	0.0503	0.0498	0.0507	0.0526	0.047	0.0506	0.0514	0.052	0.0465	0.0451	0.0509	0.0555	0.4791	0.0504	0.0774	0.0509	0.0496	0.0492	0.0461	0.3693	0.0448	0.0477	0.1571	0.0456	0.0554	0.0472	0.0507	0.0505	0.051	0.0475	0.0488	0.0505	0.0425	0.0509	0.0464	0.0512	0.0507	0.0491	0.0509	0.0489	0.0496	0.0484	0.0487	0.0459	0.0499	0.0499	0.0497	0.0499	0.0505	0.0499	0.0482	0.0474	0.0489	0.4887	0.0516	0.048	0.0512	0.0498	0.0474	0.048	0.049	0.0506	0.049	0.0554	0.3111	0.0495	0.0537	0.4786	0.0513	0.0516	0.0492	0.4889	0.0486	0.0493	0.049	0.0517	0.4688	0.0477	0.1616	0.0885	0.0498	0.05	0.049	0.0453	0.0531	0.0427	0.0489	0.0468	0.3111	0.0475	0.0508	0.0467	0.0701	0.0463	0.0478	0.0489	0.0481	0.0531	0.0467	0.0507	0.048	0.043	0.0495	0.1587	0.052	0.0477	0.0473	0.0505	0.1672	0.1375	0.0489	0.0487	0.0515	0.4654	0.05	0.0519	0.0466	0.0492	0.0484	0.049	0.0462	0.0491	0.1416	0.0451	0.0504	0.0472	0.0525	0.0489	0.1625	0.0522	0.0507	0.0635	0.0521	0.0459	0.0476	0.0518	0.0496	0.0497	0.0485	0.0563	0.2445	0.0508	0.0486	0.0474	0.0483	0.0445	0.0499	0.159	0.0472	0.0505	0.0491	0.0496	0.0511	0.1686	0.1572	0.0492	0.0505	0.0502	0.0503	0.0505	0.4665	0.0483	0.0501	0.0508	0.0482	0.0466	0.1606	0.0486	0.4554	0.0499	0.0525	0.1599	0.0466	0.0559	0.0479	0.051	0.0465	0.0497	0.0507	0.0515	0.0486	0.0487	0.0497	0.0548	0.0497	0.0512	0.0517	0.0505	0.0493	0.0462	0.0497	0.0547	0.0462	0.0525	0.049	0.0509	0.0485	0.0451	0.051	0.047	0.0518	0.0518	0.0499	0.1666	0.0458	0.1808	0.0467	0.0455	0.0519	0.0541	0.0503	0.049	0.4638	0.0458	0.0516	0.0446	0.0546	0.0493	0.0493	0.0488	0.054	0.1084	0.4111	0.045	0.0447	0.0469	0.0534	0.1644	0.0733	0.0453	0.0474	0.0518	0.05	0.0468	0.048	0.0461	0.0432	0.049	0.0534	0.0495	0.0432	0.0474	0.0504	0.0475	0.4924	0.053	0.0509	0.0512	0.0513	0.0547	0.1658	0.0452	0.0533	0.0522	0.046	0.0463	0.0531	0.0441	0.1672	0.1579	0.0447	0.0477	0.0495	0.0472	0.1137	0.1452	0.0482	0.1402	0.0487	0.0478	0.0505	0.0471	0.048	0.0563	0.0532	0.048	0.0522	0.0519	0.208	0.0502	0.0537	0.0516	0.0523	0.0419	0.0458	0.1557	0.0538	0.0491	0.0469	0.0558	0.0499	0.0539	0.0914	0.4763	0.0439	0.0533	0.4918	0.051	0.0485	0.0554	0.3849	0.0483	0.0476	0.0475	0.0521	0.0462	0.0501	0.1604	0.0496	0.0485	0.484	0.0499	0.0491	0.0518	0.0519	0.0349	0.0503	0.0407	0.0594	0.0496	0.0438	0.0544	0.0544	0.0502	0.0529	0.2602	0.0601	0.0522	0.0554	0.0576	0.0764	0.0518	0.0518	0.1668	0.0609	0.0389	0.1612	0.0513	0.0456	0.0515	0.0438	0.0512	0.0531	0.49	0.0378	0.0552	0.1568	0.0543	0.0509	0.4927	0.0471	0.0459	0.0451	0.0516	0.0478	0.0529	0.0486	0.4079	0.0484	0.0518	0.125	0.1696	0.2867	0.054	0.05	0.0476	0.0518	0.053	0.2933	0.488	0.0535	0.0475	0.0506	0.054	0.0501	0.0487	0.0455	0.0498	0.0502	0.0527	0.0535	0.061	0.0488	0.0475	0.0533	0.0526	0.0514	0.0511	0.0541	0.0504	0.0923	0.0529	0.0545	0.0501	0.0472	0.0461	0.0862	0.0544	0.0501	0.4942	0.0507	0.0497	0.0495	0.4837	0.0494	0.0446	0.0525	0.054	0.0454	0.0526	0.0485	0.0494	0.0511	0.0564	0.0505	0.0559	0.0511	0.0492	0.0511	0.0506	0.0522	0.0446	0.1659	0.047	0.0466	0.0464	0.0511	0.0489	0.0538	0.0436	0.0475	0.0486	0.0496	0.0521	0.0459	0.0492	0.0536	0.0495	0.045	0.0533	0.0539	0.0515	0.0488	0.046	0.0512	0.0511	0.0503	0.0493	0.0499	0.0507	0.488	0.0508	0.146	0.0494	0.0481	0.0469	0.0507	0.0486	0.0515	0.0491	0.0577	0.047	0.0552	0.1259	0.0476	0.0524	0.0444	0.0527	0.4163	0.05	0.0536	0.0528	0.0535	0.0533	0.3202	0.0499	0.0521	0.052	0.4716	0.0512	0.1457	0.0516	0.0463	0.0474	0.1303	0.475	0.0488	0.0472	0.3086	0.4507	0.0511	0.0509	0.0446	0.0483	0.0526	0.0514	0.0504	0.0457	0.048	0.0521	0.055	0.0494	0.0529	0.0439	0.0533	0.0481	0.0543	0.0479	0.0457	0.0494	0.0525	0.0484	0.0477	0.0565	0.0545	0.049	0.0489	0.0504	0.0457	0.0501	0.0525	0.0496	0.161	0.048	0.051	0.0503	0.0521	0.0536	0.046	0.0511	0.1167	0.055	0.0477	0.0522	0.0478	0.1606	0.0552	0.0519	0.0492	0.0567	0.0534	0.0503	0.0513	0.0476	0.0504	0.0536	0.0518	0.0511	0.0513	0.0513	0.055	0.0536	0.2511	0.0496	0.0442	0.0509	0.1168	0.0497	0.0511	0.0523	0.0537	0.0501	0.0481	0.0511	0.0528	0.4946	0.0473	0.0464	0.0499	0.1567	0.0518	0.0509	0.0481	0.0519	0.0512	0.0492	0.1698	0.0477	0.4494	0.0517	0.0493	0.056	0.046	0.046	0.4036	0.0478	0.2934	0.1527	0.4588	0.0534	0.0542	0.0461	0.0512	0.0485	0.1462	0.1184	0.0521	0.0518	0.0508	0.2224	0.046	0.0541	0.048	0.0472	0.483	0.1442	0.0452	0.0444	0.0499	0.0504	0.0466	0.0458	0.0476	0.0857	0.0492	0.0512	0.0508	0.0467	0.2976	0.0476	0.4432	0.0484	0.0514	0.0422	0.0756	0.4449	0.056	0.0472	0.4776	0.0526	0.0511	0.0466	0.0512	0.0485	0.0479	0.0472	0.0486	0.1598	0.0492	0.0449	0.1276	0.0457	0.0485	0.0497	0.05	0.1385	0.0509	0.0509	0.0524	0.0495	0.0482	0.1503	0.0446	0.053	0.0478	0.0507	0.0481	0.0499	0.0479	0.0512	0.0503	0.052	0.0474	0.0509	0.0477	0.051	0.0554	0.0486	0.0492	0.052	0.0515	0.0511	0.1595	0.4673	0.0511	0.0516	0.0474	0.0482	0.0496	0.4759	0.0521	0.0495	0.0473	0.0519	0.0491	0.0474	0.0454	0.0504	0.0525	0.0464	0.053	0.0503	0.0463	0.0533	0.048	0.0459	0.0478	0.0437	0.0466	0.0514	0.0473	0.0493	0.0452	0.0479	0.0498	0.0466	0.0486	0.0464	0.0456	0.0499	0.0491	0.0513	0.0417	0.0468	0.0462	0.0504	0.1099	0.0509	0.0513	0.1612	0.0504	0.049	0.0498	0.1462	0.0418	0.4722	0.0447	0.0478	0.0817	0.0459	0.0508	0.048	0.0492	0.1567	0.1088	0.0502	0.0506	0.0535	0.0528	0.0495	0.0555	0.0528	0.0567	0.0562	0.049	0.0522	0.0548	0.0491	0.0474	0.0581	0.0542	0.1224	0.0513	0.0564	0.0498	0.0887	0.4866	0.0446	0.0512	0.0475	0.0495	0.0467
ENSG00000007080	0.16	0.1618	0.1931	0.1634	0.2406	0.0385	0.1519	0.0384	0.1623	0.0419	0.1578	0.0453	0.0493	0.1728	0.0484	0.168	0.1662	0.1673	0.0488	0.1639	0.0404	0.1529	0.1554	0.047	0.1605	0.0494	0.2447	0.167	0.1686	0.1641	0.0439	0.0478	0.2455	0.1283	0.163	0.0484	0.0437	0.0528	0.035	0.0492	0.05	0.0449	0.0519	0.0419	0.047	0.0445	0.0459	0.1602	0.1646	0.1518	0.1716	0.0394	0.0522	0.1705	0.1646	0.143	0.1611	0.4949	0.2501	0.1654	0.1671	0.2254	0.0547	0.1581	0.163	0.1652	0.1624	0.0579	0.0398	0.0527	0.0513	0.164	0.0496	0.0566	0.0454	0.0558	0.0505	0.0543	0.1525	0.0525	0.1615	0.1635	0.0463	0.0478	0.0521	0.1635	0.0445	0.0532	0.0432	0.1587	0.0487	0.0424	0.1585	0.1615	0.0472	0.1663	0.0468	0.1679	0.0452	0.0442	0.1652	0.1526	0.0711	0.0537	0.0497	0.1536	0.1639	0.0451	0.0471	0.2502	0.1608	0.1668	0.0466	0.0482	0.0939	0.158	0.0524	0.0491	0.1332	0.0423	0.0491	0.0486	0.1643	0.1391	0.1675	0.0486	0.0519	0.0502	0.1486	0.1905	0.1668	0.048	0.0501	0.1624	0.1521	0.1638	0.0505	0.0516	0.0514	0.1547	0.05	0.145	0.1685	0.0436	0.0519	0.0426	0.0491	0.0494	0.0481	0.0443	0.0408	0.1521	0.0455	0.1673	0.1594	0.052	0.1597	0.1045	0.0481	0.0415	0.1625	0.0492	0.1604	0.1622	0.1548	0.1671	0.1594	0.0473	0.0476	0.0572	0.0467	0.1513	0.0916	0.0472	0.0487	0.0386	0.1666	0.0495	0.0515	0.0484	0.1669	0.0423	0.0962	0.1573	0.0494	0.0525	0.0406	0.0478	0.1665	0.1645	0.1644	0.0398	0.1635	0.049	0.1581	0.151	0.1658	0.1642	0.0528	0.0498	0.049	0.1705	0.0525	0.1592	0.1212	0.0464	0.1686	0.0494	0.0505	0.0432	0.0499	0.1653	0.1701	0.134	0.169	0.1523	0.1563	0.1529	0.1541	0.0494	0.1654	0.0471	0.1637	0.0453	0.1464	0.0488	0.1212	0.0495	0.1308	0.0458	0.0443	0.0504	0.0501	0.1594	0.1548	0.0466	0.1392	0.0466	0.1657	0.159	0.1481	0.1541	0.1681	0.0487	0.0368	0.0501	0.1666	0.0462	0.1595	0.048	0.0741	0.1608	0.1665	0.1635	0.0398	0.0461	0.049	0.0896	0.0481	0.0493	0.0493	0.1145	0.1657	0.0493	0.1448	0.1595	0.1639	0.1688	0.1626	0.0592	0.0513	0.086	0.1603	0.13	0.0467	0.0499	0.1589	0.0486	0.0466	0.1499	0.0484	0.161	0.0458	0.0492	0.1451	0.1569	0.0448	0.0388	0.2461	0.0505	0.0519	0.0379	0.154	0.0468	0.1564	0.1625	0.0435	0.051	0.0496	0.053	0.1386	0.0499	0.1094	0.1192	0.1618	0.0505	0.0457	0.0495	0.0461	0.1598	0.0483	0.0496	0.0479	0.0434	0.1065	0.1656	0.0525	0.1637	0.0478	0.1425	0.0475	0.2367	0.0519	0.0503	0.166	0.1565	0.1643	0.0512	0.0434	0.0466	0.0486	0.0551	0.1563	0.1638	0.1699	0.1665	0.0512	0.1622	0.1675	0.0475	0.0504	0.1628	0.1628	0.0465	0.1633	0.1155	0.0476	0.1674	0.0466	0.0459	0.0506	0.0491	0.0559	0.0865	0.1013	0.046	0.0504	0.1506	0.1644	0.0532	0.0461	0.0598	0.0451	0.1579	0.1589	0.166	0.0494	0.1614	0.0491	0.0482	0.2098	0.1579	0.0458	0.0462	0.0493	0.1612	0.0483	0.0352	0.0465	0.1666	0.1292	0.0487	0.0422	0.1656	0.05	0.1059	0.1682	0.0415	0.1633	0.1594	0.4887	0.0459	0.1446	0.0491	0.162	0.0458	0.0423	0.0388	0.0461	0.1646	0.0531	0.2432	0.0498	0.0529	0.0579	0.1406	0.0515	0.1994	0.053	0.0471	0.0435	0.1685	0.1619	0.1635	0.1573	0.0536	0.1506	0.0436	0.1463	0.1633	0.161	0.0429	0.1669	0.0489	0.0513	0.1534	0.0504	0.1701	0.1278	0.0499	0.1659	0.1606	0.1633	0.2198	0.0436	0.1649	0.0505	0.1654	0.0892	0.0511	0.0455	0.0523	0.0499	0.0463	0.1636	0.1639	0.0502	0.0492	0.0446	0.1593	0.0471	0.0525	0.0549	0.0347	0.045	0.0433	0.1652	0.0496	0.0463	0.0584	0.1582	0.1588	0.1655	0.145	0.0548	0.1426	0.0553	0.0932	0.0947	0.0515	0.0549	0.164	0.1419	0.0374	0.1575	0.0535	0.0429	0.1569	0.0449	0.1648	0.0542	0.044	0.0381	0.1224	0.0538	0.0439	0.1626	0.1676	0.1644	0.0489	0.0483	0.25	0.0456	0.1624	0.0509	0.1468	0.0489	0.1397	0.1696	0.1671	0.1406	0.0519	0.0501	0.1461	0.1544	0.1633	0.1645	0.1619	0.1657	0.1569	0.0439	0.1627	0.0498	0.1582	0.0486	0.1449	0.0451	0.2454	0.0461	0.1367	0.0469	0.0488	0.161	0.1612	0.0421	0.1609	0.1595	0.0483	0.0521	0.1445	0.1494	0.0517	0.1518	0.0493	0.0868	0.0476	0.1568	0.1692	0.2427	0.0514	0.0464	0.0493	0.0506	0.0341	0.0433	0.0481	0.1606	0.2359	0.0501	0.1598	0.1667	0.1628	0.0405	0.0528	0.1275	0.1632	0.0497	0.1673	0.0924	0.0452	0.1654	0.0997	0.0491	0.0468	0.1608	0.1605	0.0479	0.0444	0.1432	0.0505	0.0486	0.0504	0.1429	0.1576	0.1631	0.165	0.0483	0.1444	0.1995	0.0533	0.049	0.16	0.0474	0.1599	0.0519	0.0541	0.0442	0.0482	0.1644	0.1225	0.1462	0.1711	0.1665	0.1672	0.1658	0.0492	0.1613	0.0493	0.0517	0.0468	0.0478	0.1205	0.0448	0.1613	0.047	0.046	0.0512	0.1596	0.2299	0.1579	0.1653	0.1649	0.0429	0.1656	0.1582	0.128	0.0434	0.2425	0.1469	0.1669	0.0462	0.051	0.0481	0.1858	0.1652	0.144	0.051	0.0436	0.1615	0.0508	0.0472	0.146	0.0557	0.0517	0.0855	0.049	0.0503	0.1264	0.17	0.0897	0.1344	0.0492	0.0399	0.0491	0.051	0.1555	0.1543	0.0471	0.044	0.0479	0.0432	0.1634	0.1683	0.1221	0.1615	0.0481	0.0469	0.0525	0.1629	0.048	0.1522	0.0379	0.0464	0.047	0.1651	0.1616	0.0427	0.1613	0.0507	0.1841	0.1611	0.1178	0.126	0.1617	0.1635	0.1659	0.1665	0.0471	0.0536	0.1666	0.0519	0.4868	0.1638	0.2471	0.048	0.0482	0.0517	0.0525	0.0585	0.1573	0.0451	0.2563	0.0467	0.1628	0.1648	0.0484	0.0541	0.0442	0.15	0.0467	0.1577	0.158	0.158	0.1706	0.1633	0.0497	0.1311	0.1573	0.1641	0.0495	0.1666	0.1617	0.1636	0.1587	0.1687	0.1599	0.1668	0.0477	0.1711	0.1577	0.0504	0.1643	0.0438	0.1325	0.0447	0.153	0.0431	0.1469	0.1563	0.0493	0.0485	0.1422	0.0511	0.0424	0.1513	0.0544	0.0512	0.0946	0.0464	0.0477	0.0464	0.047	0.1643	0.0463	0.1431	0.0473	0.0478	0.1227	0.0465	0.0798	0.0494	0.05	0.045	0.1614	0.0516	0.0485	0.0516	0.1502	0.15	0.1449	0.1509	0.0441	0.0472	0.1548	0.0411	0.1644	0.0384	0.1623	0.1424	0.0467	0.1596	0.0486	0.0471	0.1585	0.2308	0.161	0.0455	0.0465	0.1276	0.044	0.0506	0.1567	0.1598	0.1343	0.1313	0.1508	0.1612	0.0441	0.0934	0.171	0.0429	0.0471	0.0479	0.0491	0.1536	0.1364	0.1643	0.203	0.0538	0.0496	0.0542	0.0551	0.0474	0.0429	0.0547	0.1599	0.1627	0.1469	0.0502	0.1202	0.1626	0.1612	0.1651	0.0406	0.0479	0.1619	0.0502	0.0671	0.1579	0.1604	0.0517	0.0532	0.1586	0.0474	0.045	0.0505	0.0501	0.0465	0.1668	0.1528	0.0478	0.133	0.0462	0.0487	0.0489	0.1605	0.1615	0.0392	0.0458	0.1444	0.049	0.1544	0.0452	0.0432	0.0469	0.0481	0.1598	0.1631	0.1395	0.0415	0.0475	0.0475	0.0504	0.0479	0.1115	0.1603	0.1383	0.1573	0.1574	0.0474	0.0485	0.0511	0.0497	0.0421	0.1631	0.045	0.1606	0.0434	0.0506	0.0481	0.1553	0.1582	0.1399	0.1643	0.1589	0.1352	0.0525	0.1644	0.1648	0.0949	0.1624	0.1399	0.0503	0.064	0.0546	0.0486	0.0546	0.1616	0.1548	0.1212	0.0471	0.0567	0.1613	0.1559	0.1625	0.0452	0.0393	0.1423	0.245	0.1045
ENSG00000007129	0.16	0.1618	0.194	0.1636	0.1591	0.0344	0.1519	0.0384	0.1623	0.0465	0.0494	0.0385	0.0493	0.1654	0.0689	0.1771	0.1662	0.1673	0.49	0.1671	0.0404	0.1529	0.1554	0.0479	0.1639	0.0494	0.1716	0.1629	0.0503	0.0584	0.051	0.0493	0.2471	0.1011	0.163	0.0506	0.1406	0.0528	0.1664	0.0492	0.05	0.055	0.0562	0.0414	0.047	0.0431	0.0459	0.1602	0.1646	0.1518	0.0515	0.0514	0.0522	0.1705	0.1646	0.1482	0.1611	0.0486	0.0509	0.1684	0.1671	0.2254	0.0547	0.159	0.163	0.2592	0.1659	0.0579	0.0439	0.0527	0.0513	0.1628	0.0486	0.0566	0.0454	0.0558	0.0505	0.0573	0.1525	0.0534	0.1672	0.1635	0.0515	0.0478	0.0521	0.1635	0.0411	0.0532	0.4898	0.057	0.0517	0.0417	0.1675	0.1632	0.0465	0.1658	0.0468	0.1679	0.0529	0.0447	0.1644	0.1526	0.05	0.0548	0.0522	0.1536	0.0466	0.0461	0.0489	0.1663	0.1668	0.0477	0.0493	0.0491	0.0939	0.158	0.0483	0.0491	0.126	0.0471	0.0491	0.0489	0.1643	0.1365	0.1658	0.0524	0.0509	0.0489	0.1439	0.1275	0.1679	0.0465	0.0495	0.1624	0.1552	0.1638	0.0492	0.0516	0.0507	0.0547	0.05	0.145	0.1685	0.156	0.0519	0.0456	0.0491	0.0464	0.0544	0.0516	0.0432	0.1448	0.0484	0.1673	0.0488	0.052	0.1618	0.1024	0.0493	0.0507	0.1607	0.1456	0.1629	0.1622	0.1548	0.1671	0.1437	0.0473	0.4434	0.0572	0.0477	0.1513	0.0916	0.0452	0.0487	0.1279	0.1711	0.049	0.0564	0.0491	0.1669	0.052	0.1039	0.1573	0.0487	0.0538	0.0459	0.0478	0.1665	0.0523	0.1644	0.1615	0.1635	0.049	0.1581	0.1484	0.1651	0.1654	0.0528	0.0498	0.05	0.1705	0.0514	0.1592	0.1232	0.1002	0.1686	0.0526	0.0505	0.0353	0.0499	0.1663	0.152	0.134	0.1657	0.1523	0.155	0.149	0.1782	0.0494	0.1654	0.0471	0.1637	0.038	0.1464	0.0495	0.1212	0.0483	0.1344	0.0458	0.0445	0.0504	0.0542	0.1619	0.1548	0.0546	0.1392	0.0495	0.1609	0.0485	0.1437	0.0533	0.1705	0.0469	0.1588	0.0501	0.1709	0.048	0.1595	0.048	0.0741	0.1695	0.0528	0.1295	0.1701	0.0461	0.05	0.0918	0.0511	0.0484	0.0568	0.0466	0.1657	0.0493	0.148	0.1648	0.155	0.1693	0.1626	0.0557	0.0496	0.0496	0.1551	0.13	0.0543	0.0539	0.1547	0.0486	0.0466	0.1523	0.0474	0.1574	0.0507	0.0492	0.1451	0.158	0.0482	0.1638	0.0469	0.0505	0.0519	0.0426	0.1548	0.0536	0.1564	0.1657	0.048	0.0565	0.0559	0.0474	0.1386	0.0526	0.1138	0.1231	0.0509	0.0528	0.0457	0.0531	0.0473	0.1598	0.0495	0.0484	0.0463	0.0448	0.1623	0.0522	0.0537	0.2005	0.0467	0.1425	0.0503	0.2319	0.0519	0.0503	0.1567	0.1565	0.1643	0.0517	0.0444	0.0488	0.0486	0.0551	0.1563	0.1638	0.1628	0.1665	0.0508	0.1666	0.1602	0.116	0.0529	0.1628	0.0492	0.0948	0.1633	0.1155	0.0488	0.1674	0.0466	0.0476	0.1316	0.0475	0.0559	0.0906	0.1098	0.0469	0.0504	0.1515	0.1632	0.0532	0.0461	0.0586	0.0513	0.1676	0.1912	0.166	0.0494	0.1679	0.0491	0.0482	0.1461	0.1613	0.0485	0.0502	0.0493	0.1611	0.0519	0.1506	0.0465	0.1666	0.1292	0.053	0.0455	0.168	0.05	0.1059	0.1682	0.0565	0.1633	0.1564	0.4887	0.0459	0.1446	0.0491	0.162	0.0406	0.0519	0.1624	0.0458	0.1646	0.0531	0.0535	0.0498	0.0526	0.4069	0.1406	0.0515	0.042	0.053	0.0481	0.0483	0.1685	0.1619	0.1635	0.1582	0.4643	0.1546	0.0568	0.1463	0.1656	0.1682	0.0459	0.1669	0.0476	0.0512	0.1532	0.0561	0.2002	0.1246	0.0499	0.1659	0.1635	0.1633	0.1502	0.0436	0.1639	0.0476	0.1654	0.1296	0.0571	0.0518	0.0496	0.0571	0.049	0.1636	0.1639	0.0502	0.0498	0.0478	0.1531	0.0473	0.0565	0.056	0.1618	0.0408	0.0437	0.1652	0.0476	0.0463	0.0584	0.1632	0.1588	0.1623	0.1614	0.0548	0.1019	0.057	0.1019	0.0927	0.0515	0.0521	0.1621	0.0626	0.0374	0.1575	0.0511	0.0481	0.1611	0.0426	0.1648	0.0542	0.0443	0.0484	0.1204	0.0538	0.054	0.1286	0.0492	0.1644	0.0489	0.0513	0.1634	0.0459	0.1578	0.2665	0.1468	0.0515	0.0509	0.1696	0.1671	0.0592	0.0519	0.0486	0.0494	0.1742	0.1633	0.0541	0.165	0.1675	0.1569	0.0439	0.1659	0.0498	0.1545	0.0486	0.0491	0.0519	0.1627	0.0467	0.1378	0.0488	0.0488	0.1611	0.1612	0.0447	0.0559	0.1586	0.0493	0.0521	0.1445	0.1606	0.0517	0.0497	0.0493	0.0861	0.0476	0.1568	0.1692	0.0515	0.0527	0.0464	0.0551	0.0509	0.0362	0.0416	0.0502	0.1606	0.2356	0.0488	0.1573	0.1667	0.1635	0.0428	0.0528	0.1275	0.1609	0.0511	0.1765	0.1636	0.0499	0.1654	0.0957	0.0503	0.0468	0.1608	0.1605	0.0515	0.0455	0.0527	0.0505	0.0512	0.0504	0.1424	0.1576	0.1631	0.0509	0.0483	0.1513	0.1323	0.0533	0.0529	0.1549	0.0527	0.1593	0.0519	0.0541	0.0442	0.0507	0.1644	0.1225	0.1498	0.0464	0.1665	0.1672	0.1658	0.0532	0.166	0.0493	0.0585	0.0495	0.0534	0.1252	0.0474	0.1709	0.047	0.0454	0.0512	0.1612	0.0845	0.1579	0.1653	0.1631	0.1387	0.1632	0.1582	0.0537	0.0434	0.1172	0.1401	0.1674	0.0486	0.0561	0.0481	0.1519	0.1652	0.144	0.051	0.0438	0.1604	0.051	0.0539	0.146	0.0566	0.0543	0.052	0.049	0.0503	0.1264	0.1676	0.0897	0.1344	0.051	0.0443	0.0441	0.0572	0.1555	0.1471	0.0487	0.048	0.0534	0.0473	0.1576	0.1622	0.1221	0.1615	0.048	0.0469	0.052	0.1428	0.0536	0.1488	0.0462	0.0515	0.0494	0.4871	0.1703	0.0501	0.0519	0.0511	0.1645	0.1579	0.1247	0.126	0.1617	0.1706	0.0526	0.1627	0.048	0.0504	0.1666	0.0509	0.4868	0.1638	0.051	0.0509	0.0545	0.0517	0.0525	0.0576	0.1391	0.0464	0.2576	0.047	0.1628	0.1648	0.0479	0.0576	0.149	0.15	0.0483	0.1577	0.158	0.1684	0.0547	0.1633	0.0497	0.1284	0.1417	0.1641	0.0495	0.1663	0.0506	0.1636	0.0481	0.1687	0.1599	0.167	0.1672	0.1711	0.169	0.0518	0.1774	0.0495	0.1325	0.0505	0.153	0.0473	0.1469	0.1563	0.0494	0.0516	0.1422	0.0511	0.0474	0.1513	0.0544	0.0526	0.0946	0.1063	0.0477	0.0464	0.0506	0.1504	0.0463	0.1431	0.0514	0.0493	0.1196	0.0496	0.0798	0.0466	0.05	0.04	0.1614	0.0516	0.0416	0.0516	0.0468	0.1515	0.0483	0.1479	0.054	0.0465	0.1514	0.039	0.1682	0.0465	0.1623	0.1387	0.0494	0.1925	0.052	0.0471	0.1585	0.052	0.1601	0.0507	0.0399	0.1276	0.044	0.0502	0.4394	0.1643	0.1343	0.1131	0.154	0.1612	0.0467	0.0934	0.162	0.0455	0.0463	0.0479	0.0491	0.0463	0.1364	0.1635	0.1817	0.0538	0.0564	0.0495	0.0551	0.0513	0.0461	0.0547	0.1575	0.1602	0.1469	0.0559	0.1202	0.1626	0.0458	0.1651	0.0481	0.0514	0.1631	0.0426	0.0457	0.0866	0.1034	0.0517	0.0544	0.1586	0.0443	0.045	0.0479	0.0561	0.054	0.1668	0.1475	0.0495	0.133	0.0467	0.0487	0.0489	0.1621	0.1615	0.114	0.2407	0.1444	0.0518	0.1792	0.045	0.0432	0.0529	0.0481	0.0495	0.1631	0.0671	0.0449	0.0471	0.0464	0.0493	0.0452	0.1085	0.1603	0.1392	0.1609	0.2709	0.0513	0.0484	0.0511	0.0484	0.0464	0.162	0.0458	0.1606	0.0478	0.0506	0.0481	0.1597	0.1598	0.1399	0.1643	0.1589	0.165	0.0525	0.1644	0.1644	0.0949	0.1705	0.1399	0.0547	0.0665	0.0546	0.0539	0.3179	0.1688	0.1521	0.1212	0.0518	0.1538	0.1613	0.1673	0.0477	0.0481	0.0461	0.1402	0.0491	0.0438
ENSG00000007168	0.134	0.0467	0.0486	0.0497	0.0529	0.0509	0.0459	0.0458	0.0482	0.0471	0.0492	0.0588	0.0536	0.0541	0.0501	0.1436	0.0539	0.0488	0.048	0.3813	0.057	0.05	0.0459	0.0423	0.0471	0.0424	0.1706	0.0469	0.0504	0.0567	0.0498	0.0549	0.0547	0.2847	0.0491	0.0546	0.0483	0.0478	0.1647	0.05	0.4098	0.0482	0.0469	0.0551	0.0476	0.0468	0.0402	0.0496	0.2812	0.0525	0.0522	0.0386	0.0511	0.0404	0.1649	0.052	0.0482	0.0473	0.1667	0.0519	0.057	0.1015	0.0559	0.0496	0.0429	0.0507	0.0518	0.0558	0.046	0.0537	0.0535	0.0561	0.0483	0.0578	0.0506	0.0575	0.0451	0.0608	0.05	0.0517	0.0476	0.0554	0.0511	0.4719	0.0528	0.0546	0.0397	0.4742	0.0572	0.057	0.0539	0.1679	0.0475	0.0532	0.0494	0.1336	0.1633	0.4848	0.453	0.0578	0.0506	0.0547	0.4817	0.058	0.0489	0.0536	0.0433	0.0486	0.0474	0.0534	0.0597	0.0519	0.2779	0.0465	0.053	0.0485	0.0519	0.0492	0.0595	0.0505	0.0476	0.0502	0.0489	0.1338	0.3498	0.4772	0.0502	0.4656	0.0496	0.4761	0.0544	0.0485	0.0487	0.1575	0.0501	0.0546	0.0505	0.0569	0.0488	0.0497	0.0486	0.0515	0.0454	0.4565	0.0533	0.0506	0.0484	0.0426	0.0472	0.0615	0.0534	0.1469	0.047	0.0548	0.0507	0.0533	0.0508	0.0586	0.047	0.0511	0.0507	0.0482	0.0567	0.4781	0.0546	0.1691	0.0537	0.0492	0.0542	0.0512	0.0459	0.161	0.0469	0.1817	0.3911	0.4741	0.0509	0.0512	0.0553	0.0495	0.0558	0.0503	0.0501	0.049	0.0489	0.4953	0.0467	0.0495	0.0474	0.3769	0.0498	0.0522	0.1673	0.0516	0.0437	0.0441	0.0528	0.0535	0.0532	0.0572	0.0502	0.1639	0.488	0.4566	0.0564	0.0582	0.046	0.0519	0.0485	0.0527	0.0456	0.1511	0.0535	0.0518	0.1649	0.0517	0.0535	0.4111	0.0512	0.0496	0.0532	0.0451	0.0547	0.0447	0.0495	0.0461	0.0535	0.0475	0.0541	0.045	0.0721	0.0517	0.1106	0.049	0.0491	0.0492	0.0405	0.2088	0.0542	0.0453	0.1454	0.0573	0.0509	0.1561	0.0452	0.0495	0.0487	0.0602	0.0485	0.0492	0.1523	0.0512	0.0452	0.435	0.047	0.0466	0.1074	0.0534	0.0475	0.0513	0.3359	0.0462	0.0497	0.0472	0.0494	0.0496	0.0513	0.169	0.0508	0.0484	0.0515	0.4867	0.0519	0.0465	0.0458	0.0486	0.0461	0.0704	0.0452	0.0472	0.0484	0.0483	0.047	0.0478	0.0525	0.4624	0.0466	0.052	0.1744	0.051	0.0476	0.0476	0.0448	0.0503	0.0543	0.049	0.0495	0.0528	0.4655	0.0447	0.0493	0.0534	0.0515	0.0462	0.4852	0.2797	0.4349	0.0548	0.0591	0.0451	0.0455	0.1328	0.0481	0.0485	0.4414	0.0511	0.0526	0.0466	0.049	0.0509	0.0538	0.0472	0.05	0.0507	0.0551	0.0524	0.0478	0.0429	0.0484	0.0435	0.0477	0.0568	0.052	0.047	0.1673	0.0477	0.0873	0.0476	0.0486	0.046	0.0519	0.1649	0.0503	0.4052	0.0522	0.0433	0.0521	0.0583	0.049	0.0452	0.0463	0.043	0.0547	0.1348	0.0553	0.0462	0.0479	0.0515	0.4751	0.0525	0.0484	0.049	0.0476	0.044	0.0532	0.0534	0.0441	0.0469	0.0498	0.0504	0.046	0.0465	0.0455	0.0516	0.0446	0.049	0.053	0.0509	0.054	0.0411	0.0565	0.0463	0.2346	0.0529	0.0524	0.3686	0.0539	0.0498	0.0546	0.0474	0.0465	0.0547	0.0466	0.0497	0.1637	0.0476	0.0564	0.1551	0.0514	0.0475	0.051	0.0488	0.0636	0.0558	0.4946	0.0475	0.057	0.0526	0.0489	0.0486	0.0473	0.0551	0.0514	0.0489	0.0538	0.0464	0.0758	0.0515	0.0546	0.0539	0.0523	0.0459	0.0485	0.1606	0.0527	0.1514	0.0491	0.0531	0.1205	0.0496	0.0491	0.0611	0.163	0.1538	0.044	0.0482	0.4769	0.0583	0.0516	0.051	0.364	0.0495	0.0545	0.0422	0.048	0.182	0.049	0.0496	0.1432	0.0477	0.0467	0.0478	0.055	0.0336	0.0512	0.0427	0.0601	0.0512	0.0436	0.0587	0.0535	0.0487	0.0545	0.1636	0.0606	0.0507	0.0589	0.0546	0.0457	0.0562	0.05	0.049	0.0582	0.0385	0.0454	0.0537	0.0419	0.0546	0.0471	0.049	0.4709	0.0414	0.0413	0.057	0.055	0.0565	0.1168	0.0499	0.1276	0.0476	0.0478	0.0552	0.0494	0.0528	0.3816	0.0516	0.0459	0.0544	0.0528	0.1636	0.047	0.0567	0.0473	0.0496	0.0533	0.0479	0.0542	0.4911	0.0615	0.0612	0.0474	0.0581	0.4702	0.1487	0.0415	0.0472	0.0483	0.163	0.0518	0.0374	0.0471	0.0529	0.0513	0.1532	0.1675	0.4767	0.052	0.0503	0.0555	0.0519	0.0501	0.0454	0.4013	0.044	0.0519	0.0498	0.0495	0.0508	0.0502	0.0478	0.0452	0.0466	0.0492	0.0551	0.0529	0.0564	0.0445	0.0547	0.051	0.0507	0.0466	0.4938	0.0505	0.0563	0.0519	0.0505	0.0525	0.0497	0.166	0.0424	0.0504	0.0424	0.0488	0.4873	0.1563	0.0508	0.05	0.0464	0.0506	0.0509	0.052	0.0469	0.0483	0.0524	0.484	0.0471	0.0495	0.051	0.079	0.0524	0.0444	0.1547	0.05	0.0462	0.0499	0.0518	0.0471	0.0456	0.05	0.0541	0.146	0.0469	0.1628	0.052	0.1226	0.0503	0.0495	0.0517	0.0526	0.0447	0.0517	0.045	0.0497	0.055	0.0452	0.0515	0.0466	0.0444	0.0494	0.1705	0.0515	0.0469	0.0541	0.1592	0.0481	0.0536	0.4734	0.0471	0.0513	0.0526	0.0477	0.0527	0.0586	0.0501	0.053	0.0489	0.0487	0.1565	0.048	0.0525	0.0452	0.0509	0.0548	0.0518	0.0468	0.0468	0.0503	0.0515	0.0544	0.0496	0.0557	0.0511	0.0533	0.0454	0.0565	0.0479	0.1113	0.0514	0.0516	0.049	0.0488	0.0546	0.0534	0.0532	0.0521	0.0466	0.0434	0.0445	0.0526	0.0487	0.0509	0.0488	0.0494	0.0519	0.1667	0.05	0.0457	0.0446	0.1155	0.0518	0.0505	0.2072	0.0509	0.0521	0.0542	0.1659	0.1643	0.1382	0.0495	0.0424	0.0465	0.0482	0.0485	0.0512	0.0465	0.0525	0.0459	0.0494	0.044	0.0446	0.1686	0.1532	0.0479	0.0488	0.0567	0.0474	0.052	0.055	0.1408	0.3509	0.0511	0.0505	0.0525	0.2881	0.0495	0.0446	0.0521	0.0469	0.1592	0.0492	0.0498	0.0513	0.0542	0.0502	0.0511	0.0466	0.4495	0.047	0.0496	0.0539	0.0482	0.0521	0.0403	0.2918	0.0425	0.0471	0.4571	0.2215	0.1052	0.0466	0.0496	0.053	0.0493	0.1408	0.0512	0.0541	0.0521	0.0483	0.0488	0.0515	0.0486	0.0457	0.1627	0.0531	0.0438	0.4751	0.3737	0.0449	0.4699	0.0479	0.0467	0.0478	0.0447	0.0505	0.0478	0.0496	0.1012	0.0411	0.0528	0.049	0.0446	0.0418	0.0447	0.0435	0.447	0.0562	0.0435	0.0503	0.049	0.047	0.0542	0.0401	0.0458	0.0469	0.2445	0.0505	0.0469	0.0491	0.0429	0.0422	0.0478	0.053	0.0495	0.0513	0.3513	0.0486	0.2308	0.0464	0.0938	0.1611	0.0431	0.3838	0.0465	0.046	0.0479	0.0491	0.0488	0.0549	0.4111	0.0528	0.0505	0.0487	0.0462	0.0543	0.054	0.0488	0.1646	0.0526	0.0456	0.0516	0.0455	0.047	0.0515	0.0742	0.0445	0.0497	0.0504	0.038	0.0497	0.0486	0.0489	0.0539	0.0464	0.0429	0.0517	0.0507	0.0535	0.0558	0.1635	0.046	0.453	0.0515	0.0517	0.0478	0.0505	0.0448	0.0463	0.3485	0.0444	0.0447	0.0513	0.0482	0.0443	0.0441	0.0442	0.0447	0.0479	0.0508	0.0497	0.0504	0.0391	0.0482	0.048	0.0455	0.0489	0.0501	0.0496	0.1572	0.0497	0.0453	0.0456	0.048	0.0419	0.4724	0.0513	0.0482	0.0729	0.0463	0.0484	0.0502	0.0522	0.0465	0.0517	0.0504	0.0498	0.0597	0.0527	0.1379	0.1665	0.0487	0.0569	0.0609	0.0534	0.0572	0.0519	0.432	0.4497	0.4723	0.0518	0.0521	0.0499	0.1605	0.4164	0.0916	0.0489	0.0442	0.0495	0.0482	0.4021	0.0403
ENSG00000007171	0.1409	0.0589	0.0516	0.0562	0.0529	0.0527	0.0467	0.0481	0.0499	0.0471	0.0492	0.0588	0.0536	0.0533	0.0501	0.1412	0.0539	0.0488	0.0591	0.0459	0.057	0.05	0.0517	0.047	0.0535	0.0394	0.165	0.0469	0.0504	0.053	0.0498	0.0616	0.0547	0.3479	0.0535	0.0518	0.0483	0.0549	0.1647	0.05	0.4047	0.0446	0.0515	0.0555	0.0468	0.0487	0.0456	0.0555	0.2919	0.0525	0.0522	0.047	0.0511	0.0449	0.1673	0.0515	0.0482	0.0531	0.1648	0.0486	0.057	0.1425	0.0484	0.0535	0.0493	0.0576	0.0518	0.0558	0.0371	0.0511	0.0535	0.0561	0.0483	0.0555	0.0506	0.0506	0.0472	0.0608	0.0491	0.054	0.0515	0.0554	0.0511	0.474	0.0528	0.0546	0.0459	0.4845	0.0572	0.0468	0.0539	0.17	0.056	0.0527	0.0478	0.1649	0.1642	0.1608	0.455	0.0578	0.0527	0.0547	0.051	0.0565	0.0507	0.0523	0.0433	0.0486	0.0475	0.0559	0.064	0.0519	0.0495	0.0491	0.053	0.0497	0.0519	0.049	0.0618	0.0505	0.0469	0.0502	0.0572	0.1398	0.3516	0.0705	0.0502	0.4655	0.0531	0.1351	0.0544	0.0485	0.0505	0.4556	0.0535	0.0534	0.0505	0.0569	0.0526	0.0532	0.0477	0.0588	0.0483	0.097	0.0545	0.0529	0.0484	0.0453	0.0479	0.0499	0.0534	0.1469	0.0469	0.0548	0.0507	0.0536	0.0508	0.0545	0.0466	0.0511	0.054	0.0515	0.0567	0.4785	0.0462	0.1655	0.0537	0.048	0.0542	0.0512	0.0461	0.1636	0.0479	0.1535	0.3956	0.0433	0.0509	0.0512	0.0553	0.0495	0.0558	0.0477	0.0501	0.049	0.0489	0.0485	0.1104	0.0499	0.0474	0.0526	0.0498	0.1656	0.1634	0.0517	0.0542	0.0498	0.0563	0.0535	0.0532	0.0483	0.0502	0.165	0.4907	0.4436	0.0553	0.0582	0.0552	0.0511	0.0538	0.0527	0.0496	0.0521	0.056	0.0515	0.1649	0.0529	0.0535	0.0519	0.0512	0.0511	0.0513	0.0498	0.0547	0.0447	0.0495	0.0466	0.0535	0.0462	0.0541	0.045	0.0721	0.045	0.1106	0.049	0.0444	0.0492	0.0487	0.0517	0.0542	0.0453	0.1519	0.0573	0.0509	0.0633	0.0438	0.0471	0.0487	0.0509	0.0479	0.0492	0.1523	0.0512	0.0492	0.0542	0.0493	0.0472	0.059	0.0534	0.0444	0.0513	0.0509	0.0487	0.0497	0.0471	0.0489	0.0465	0.0513	0.1656	0.0592	0.0484	0.0498	0.049	0.0519	0.0534	0.0475	0.0495	0.0538	0.0488	0.0477	0.051	0.0484	0.0479	0.0473	0.0478	0.0525	0.4608	0.0486	0.052	0.1608	0.051	0.052	0.0519	0.0477	0.0502	0.1371	0.0498	0.0561	0.0528	0.046	0.048	0.0492	0.0534	0.0515	0.0482	0.4881	0.0591	0.0579	0.0459	0.0591	0.0462	0.0492	0.1328	0.046	0.0494	0.0457	0.0511	0.051	0.0557	0.0567	0.0509	0.0538	0.0472	0.0508	0.0523	0.0551	0.0524	0.0509	0.0686	0.0556	0.0474	0.0468	0.0526	0.052	0.0553	0.1667	0.0428	0.0485	0.0476	0.0475	0.0496	0.0519	0.1688	0.0503	0.0463	0.0522	0.047	0.0521	0.0459	0.0494	0.0446	0.0521	0.0461	0.0464	0.1437	0.0602	0.0437	0.0454	0.0515	0.476	0.0616	0.0524	0.049	0.0476	0.0501	0.0555	0.0534	0.047	0.0478	0.0484	0.0504	0.0485	0.0479	0.0487	0.4187	0.0455	0.049	0.0547	0.0509	0.054	0.0469	0.0532	0.0508	0.0875	0.0538	0.0508	0.3732	0.0539	0.0498	0.0546	0.0492	0.0497	0.0547	0.0466	0.048	0.1674	0.0487	0.0562	0.1505	0.0514	0.0475	0.051	0.0494	0.0691	0.0558	0.0481	0.0475	0.051	0.0526	0.0503	0.0486	0.0473	0.0551	0.0522	0.1694	0.0478	0.0533	0.0758	0.0514	0.0546	0.0522	0.0518	0.0459	0.0501	0.1606	0.0518	0.1093	0.0491	0.0519	0.1205	0.0521	0.0526	0.0937	0.1572	0.1523	0.0456	0.0553	0.0545	0.0583	0.0519	0.051	0.1009	0.0495	0.0545	0.0455	0.0492	0.2327	0.049	0.0515	0.1432	0.0503	0.0488	0.0527	0.055	0.0418	0.0512	0.0427	0.0601	0.043	0.0431	0.0587	0.0535	0.0499	0.0525	0.1654	0.0606	0.0532	0.0589	0.0546	0.0496	0.0562	0.0522	0.049	0.0582	0.0394	0.047	0.0537	0.0439	0.0491	0.0471	0.049	0.4708	0.0414	0.0337	0.057	0.055	0.0565	0.0513	0.0481	0.1233	0.0476	0.0478	0.0552	0.0494	0.0528	0.051	0.0516	0.0508	0.0544	0.0524	0.1636	0.0548	0.0567	0.052	0.0496	0.0533	0.0524	0.048	0.491	0.0498	0.0675	0.0474	0.0625	0.4722	0.1529	0.0457	0.0506	0.0497	0.1632	0.0514	0.2007	0.0484	0.0529	0.0541	0.1532	0.1616	0.0512	0.0519	0.0545	0.0555	0.0493	0.0459	0.0486	0.0452	0.0511	0.0519	0.0511	0.0523	0.0609	0.0546	0.0478	0.0477	0.0467	0.0492	0.0417	0.0535	0.0564	0.0505	0.0593	0.051	0.0507	0.0542	0.1625	0.0505	0.0563	0.055	0.0505	0.0447	0.0497	0.3043	0.0454	0.0527	0.0446	0.0469	0.0597	0.1635	0.0508	0.0493	0.0464	0.0529	0.049	0.052	0.0517	0.0456	0.0524	0.4811	0.0516	0.0495	0.051	0.079	0.0464	0.0449	0.1547	0.045	0.0531	0.0499	0.0543	0.0524	0.0497	0.05	0.0462	0.1448	0.0505	0.1628	0.0551	0.0532	0.0518	0.0651	0.0517	0.0526	0.0504	0.0517	0.054	0.0456	0.055	0.0459	0.0527	0.0488	0.0511	0.0494	0.0571	0.0515	0.0651	0.0512	0.1573	0.057	0.0536	0.064	0.051	0.0513	0.0494	0.0496	0.0527	0.0517	0.054	0.053	0.0489	0.0542	0.1557	0.0495	0.0525	0.0448	0.0509	0.0548	0.0486	0.0501	0.0451	0.0503	0.0516	0.0544	0.0496	0.0557	0.0511	0.0496	0.0482	0.0536	0.0507	0.0486	0.0514	0.0516	0.049	0.0463	0.0546	0.0542	0.0532	0.0521	0.0466	0.0458	0.0456	0.0546	0.0477	0.0499	0.052	0.0503	0.0519	0.1671	0.0483	0.0457	0.0435	0.1116	0.0526	0.0505	0.0569	0.0509	0.0521	0.0542	0.1628	0.1657	0.1382	0.0932	0.0505	0.0477	0.0482	0.0509	0.0512	0.0505	0.1583	0.0482	0.0494	0.0585	0.052	0.1797	0.168	0.0479	0.056	0.0567	0.0588	0.052	0.055	0.1408	0.0468	0.0511	0.0529	0.0525	0.0506	0.0566	0.0565	0.0497	0.0482	0.056	0.049	0.0498	0.0513	0.0542	0.0502	0.0511	0.0466	0.4507	0.0517	0.0496	0.0521	0.0503	0.0521	0.0398	0.0514	0.042	0.0539	0.4597	0.217	0.1115	0.0528	0.05	0.053	0.0512	0.1588	0.0512	0.051	0.0511	0.0541	0.0488	0.0485	0.0486	0.048	0.165	0.0498	0.0435	0.053	0.0499	0.0488	0.0457	0.0479	0.0477	0.0476	0.0429	0.0505	0.0486	0.0496	0.05	0.0486	0.0528	0.0514	0.053	0.0369	0.0541	0.0497	0.041	0.0436	0.0395	0.0503	0.049	0.048	0.0534	0.0613	0.0457	0.0469	0.0515	0.0505	0.0541	0.0472	0.0446	0.0436	0.0592	0.0528	0.0519	0.0513	0.3507	0.0499	0.1207	0.046	0.0938	0.1631	0.0449	0.0522	0.0463	0.0536	0.0479	0.0491	0.0488	0.0549	0.0517	0.0528	0.057	0.0524	0.0482	0.0543	0.054	0.0488	0.162	0.0526	0.0467	0.0516	0.0468	0.0446	0.0512	0.0454	0.0449	0.0522	0.0504	0.0428	0.0559	0.0492	0.052	0.0539	0.0491	0.0509	0.0517	0.0507	0.0535	0.0558	0.1707	0.0535	0.4469	0.0515	0.0517	0.0478	0.0505	0.0466	0.0559	0.3552	0.0458	0.048	0.0513	0.0482	0.048	0.0441	0.0447	0.0489	0.0528	0.0437	0.0453	0.0504	0.0485	0.0474	0.0497	0.0437	0.0476	0.0501	0.0488	0.1637	0.0497	0.048	0.0512	0.0476	0.0451	0.4704	0.0513	0.0474	0.0438	0.0474	0.0484	0.0484	0.0528	0.0504	0.0517	0.0504	0.0516	0.0597	0.0498	0.0561	0.1571	0.0525	0.0575	0.0609	0.0534	0.0533	0.0519	0.0504	0.0448	0.0558	0.055	0.0521	0.0516	0.1636	0.0496	0.2311	0.0489	0.0487	0.0459	0.0482	0.4043	0.047
ENSG00000007174	0.134	0.0467	0.0486	0.0497	0.0529	0.0509	0.0459	0.0426	0.0482	0.0471	0.0492	0.0588	0.0536	0.0541	0.0501	0.1436	0.0539	0.0488	0.048	0.4205	0.057	0.05	0.0459	0.0423	0.0471	0.0519	0.0542	0.0469	0.0504	0.0567	0.0498	0.0549	0.0547	0.2847	0.0491	0.0546	0.0483	0.0478	0.1647	0.05	0.4098	0.0503	0.0494	0.0551	0.0476	0.0468	0.0414	0.0496	0.2812	0.0525	0.0522	0.0386	0.0511	0.0404	0.1649	0.052	0.0482	0.0531	0.1667	0.0519	0.057	0.0973	0.0559	0.0535	0.0429	0.0507	0.0518	0.0558	0.046	0.0537	0.0535	0.0561	0.0483	0.0578	0.0506	0.0575	0.0451	0.0608	0.05	0.0517	0.0476	0.0554	0.0511	0.4719	0.0528	0.0546	0.0397	0.4742	0.0572	0.057	0.0539	0.1679	0.0475	0.0527	0.0494	0.1336	0.1633	0.4848	0.453	0.0578	0.0506	0.0547	0.4817	0.058	0.0489	0.0536	0.0433	0.0486	0.0474	0.0534	0.1285	0.0519	0.2779	0.0465	0.053	0.0485	0.0519	0.0492	0.0595	0.0505	0.0476	0.0502	0.0489	0.1338	0.3498	0.4772	0.0502	0.4656	0.0553	0.4761	0.0544	0.0485	0.0487	0.166	0.0501	0.0546	0.0505	0.0569	0.0488	0.0497	0.0486	0.0515	0.0454	0.4565	0.0535	0.0554	0.0484	0.0426	0.0472	0.0421	0.0534	0.1469	0.047	0.0548	0.0507	0.0533	0.0508	0.0953	0.047	0.0511	0.0507	0.0482	0.0567	0.4781	0.0546	0.1691	0.0537	0.0492	0.0542	0.0512	0.0459	0.161	0.0469	0.1817	0.3911	0.0395	0.0509	0.0512	0.0553	0.0495	0.0558	0.0503	0.0501	0.049	0.0489	0.4895	0.1104	0.0495	0.0474	0.3769	0.0498	0.0522	0.1673	0.0516	0.0487	0.0441	0.0528	0.0535	0.0532	0.1502	0.0502	0.165	0.488	0.4566	0.0564	0.0582	0.296	0.0519	0.0485	0.0527	0.0456	0.1511	0.056	0.0518	0.1649	0.0517	0.0535	0.4111	0.0512	0.0436	0.0532	0.0451	0.0547	0.0447	0.0495	0.0516	0.0535	0.0475	0.0541	0.045	0.0721	0.0517	0.1106	0.049	0.0491	0.0492	0.0405	0.2088	0.0542	0.0453	0.1434	0.0573	0.0509	0.1057	0.0619	0.0495	0.0487	0.0951	0.0485	0.0492	0.1523	0.0512	0.0452	0.435	0.047	0.0466	0.1074	0.0534	0.0475	0.0513	0.3299	0.0462	0.0497	0.0472	0.0494	0.0496	0.0513	0.169	0.0508	0.0484	0.0515	0.4867	0.0519	0.0465	0.0458	0.0486	0.0461	0.0704	0.0452	0.0472	0.0484	0.0483	0.0451	0.0478	0.0525	0.4624	0.0466	0.052	0.1776	0.051	0.0476	0.0476	0.0448	0.0503	0.0543	0.049	0.0905	0.0528	0.4655	0.0447	0.0493	0.0534	0.0515	0.0462	0.4852	0.2797	0.4349	0.0548	0.0591	0.0451	0.0455	0.1328	0.0481	0.0554	0.4414	0.0511	0.0621	0.0466	0.0504	0.0509	0.0538	0.0472	0.05	0.0507	0.0551	0.0524	0.0478	0.0429	0.0484	0.0435	0.0477	0.0568	0.052	0.047	0.1673	0.0477	0.0873	0.0476	0.0486	0.046	0.0519	0.1649	0.0503	0.3847	0.0522	0.028	0.0521	0.0583	0.0425	0.0452	0.0463	0.043	0.0547	0.1205	0.0624	0.0462	0.0479	0.0515	0.4751	0.0525	0.0484	0.049	0.0476	0.044	0.0538	0.0534	0.0441	0.0469	0.0498	0.0504	0.0444	0.0476	0.0455	0.0516	0.0446	0.049	0.053	0.0509	0.054	0.0411	0.0565	0.0497	0.2346	0.0529	0.0524	0.3686	0.0539	0.0498	0.0546	0.0474	0.0465	0.0547	0.0466	0.0497	0.1637	0.0476	0.0564	0.1676	0.0514	0.0475	0.051	0.0488	0.0636	0.0558	0.4946	0.0475	0.057	0.0526	0.0489	0.0486	0.0473	0.0551	0.0614	0.0489	0.0538	0.0464	0.0758	0.0515	0.0546	0.0539	0.0523	0.0459	0.0485	0.1606	0.0527	0.1556	0.0491	0.0633	0.1205	0.0496	0.0491	0.0937	0.163	0.1538	0.044	0.0482	0.4769	0.0583	0.042	0.051	0.3678	0.0495	0.0545	0.0422	0.048	0.2092	0.049	0.0496	0.1432	0.0503	0.0467	0.0478	0.055	0.0348	0.0512	0.0427	0.0601	0.0512	0.0436	0.0587	0.0535	0.0487	0.0545	0.1636	0.0606	0.0507	0.0589	0.0546	0.0457	0.0562	0.05	0.049	0.0582	0.0385	0.047	0.0537	0.0419	0.0546	0.0471	0.049	0.4709	0.0414	0.0675	0.057	0.055	0.0565	0.048	0.0499	0.1449	0.0476	0.0478	0.0552	0.0494	0.0528	0.3816	0.0516	0.0459	0.0544	0.0528	0.1636	0.0461	0.0567	0.0473	0.0496	0.0533	0.0479	0.0542	0.4911	0.0615	0.0612	0.0474	0.0581	0.4702	0.1676	0.0415	0.0472	0.0483	0.1632	0.0518	0.0498	0.0471	0.0529	0.0513	0.1532	0.1594	0.4767	0.052	0.0503	0.0555	0.0519	0.0501	0.4878	0.4013	0.044	0.0519	0.0498	0.0495	0.0508	0.0502	0.0478	0.0452	0.0466	0.0492	0.0486	0.0529	0.0564	0.0445	0.0547	0.051	0.0507	0.0606	0.4938	0.0505	0.0563	0.0519	0.0505	0.0525	0.0497	0.166	0.0424	0.0504	0.0424	0.0488	0.4873	0.1635	0.0508	0.05	0.0464	0.0506	0.0509	0.052	0.0469	0.0483	0.0524	0.484	0.0471	0.0495	0.051	0.079	0.0524	0.0444	0.1547	0.05	0.0462	0.0499	0.0518	0.0572	0.0629	0.05	0.0541	0.146	0.0484	0.1628	0.052	0.1226	0.0503	0.0495	0.0517	0.0526	0.0447	0.0517	0.0514	0.0497	0.055	0.0452	0.0515	0.0466	0.0448	0.0494	0.1705	0.0515	0.0501	0.2749	0.1592	0.0481	0.0536	0.4734	0.0471	0.0513	0.1659	0.0477	0.0527	0.0586	0.0501	0.053	0.0489	0.0487	0.1565	0.048	0.0525	0.0452	0.0509	0.0548	0.0518	0.0468	0.0468	0.0503	0.0515	0.0544	0.0496	0.0557	0.0511	0.0533	0.0454	0.0565	0.0479	0.0522	0.0514	0.0516	0.049	0.0488	0.0546	0.0534	0.0532	0.0521	0.0466	0.0434	0.0445	0.0526	0.0487	0.0509	0.0488	0.0494	0.0519	0.1635	0.05	0.0457	0.0446	0.1155	0.0518	0.0505	0.0569	0.0509	0.0521	0.0542	0.1659	0.1643	0.1382	0.0495	0.0438	0.0465	0.0482	0.0485	0.0512	0.0465	0.0525	0.0459	0.0494	0.0625	0.0446	0.1796	0.1532	0.0479	0.0488	0.0567	0.0474	0.052	0.055	0.1408	0.051	0.0511	0.0505	0.0525	0.2881	0.0495	0.0565	0.0521	0.0469	0.1592	0.0492	0.0498	0.0513	0.0542	0.0502	0.0511	0.0466	0.4495	0.047	0.0496	0.0539	0.0482	0.0521	0.0403	0.0514	0.0472	0.0471	0.4571	0.2215	0.1052	0.0466	0.0496	0.053	0.0493	0.1408	0.0512	0.0541	0.0521	0.0483	0.0488	0.0515	0.0486	0.0457	0.1627	0.0531	0.0466	0.053	0.0526	0.0449	0.4699	0.0479	0.0467	0.0455	0.0447	0.0505	0.0478	0.0496	0.0902	0.0411	0.0528	0.049	0.047	0.0418	0.0447	0.0435	0.447	0.0562	0.0435	0.0503	0.049	0.047	0.0542	0.047	0.0458	0.0469	0.2445	0.0505	0.0469	0.0472	0.1312	0.0422	0.0478	0.053	0.0495	0.0513	0.3305	0.0486	0.2308	0.0464	0.0938	0.1678	0.0458	0.3838	0.0465	0.046	0.0479	0.0491	0.0488	0.0549	0.4111	0.0528	0.0505	0.0487	0.0462	0.0543	0.054	0.0488	0.1646	0.0526	0.0531	0.0516	0.0503	0.047	0.0515	0.0742	0.0422	0.0497	0.0504	0.0549	0.0495	0.0486	0.0489	0.0539	0.0404	0.0429	0.0517	0.0507	0.0535	0.0558	0.1557	0.046	0.453	0.0515	0.0517	0.0478	0.0505	0.0448	0.0852	0.3485	0.0444	0.0447	0.0513	0.0482	0.0443	0.0441	0.0442	0.0447	0.0479	0.0508	0.043	0.0504	0.0391	0.0482	0.048	0.0475	0.0489	0.0501	0.0496	0.1572	0.0497	0.0453	0.0454	0.048	0.0419	0.4724	0.0513	0.0482	0.0729	0.0463	0.0484	0.0502	0.0522	0.0465	0.0517	0.0504	0.0498	0.0597	0.0527	0.1379	0.1665	0.0487	0.0569	0.0609	0.0534	0.0572	0.0519	0.432	0.439	0.4723	0.0518	0.0521	0.0499	0.1988	0.4164	0.2731	0.0489	0.0442	0.0495	0.0482	0.4021	0.0403
ENSG00000007202	0.1409	0.0589	0.0516	0.0562	0.0529	0.0527	0.0467	0.0481	0.0499	0.0471	0.0492	0.0588	0.0536	0.0533	0.0501	0.1412	0.0539	0.0488	0.0591	0.0459	0.057	0.05	0.0517	0.047	0.0535	0.0394	0.165	0.0469	0.0504	0.053	0.0498	0.0616	0.0547	0.3479	0.0535	0.0518	0.0483	0.0549	0.1647	0.05	0.4047	0.0446	0.0515	0.0555	0.0468	0.0487	0.0456	0.0555	0.2919	0.0525	0.0522	0.047	0.0511	0.0449	0.1673	0.0515	0.0482	0.0531	0.1648	0.0486	0.057	0.1425	0.0484	0.0535	0.0493	0.0576	0.0518	0.0558	0.0371	0.0511	0.0535	0.0561	0.0483	0.0555	0.0506	0.0506	0.0472	0.0608	0.0491	0.054	0.0515	0.0554	0.0511	0.474	0.0528	0.0546	0.0459	0.4845	0.0572	0.0468	0.0539	0.17	0.056	0.0527	0.0478	0.1649	0.1642	0.1608	0.455	0.0578	0.0527	0.0547	0.051	0.0565	0.0507	0.0523	0.0433	0.0486	0.0475	0.0559	0.064	0.0519	0.0495	0.0491	0.053	0.0497	0.0519	0.049	0.0618	0.0505	0.0469	0.0502	0.0572	0.1398	0.3516	0.0705	0.0502	0.4655	0.0531	0.1351	0.0544	0.0485	0.0505	0.4556	0.0535	0.0534	0.0505	0.0569	0.0526	0.0532	0.0477	0.0588	0.0483	0.097	0.0545	0.0529	0.0484	0.0453	0.0479	0.0499	0.0534	0.1469	0.0469	0.0548	0.0507	0.0536	0.0508	0.0545	0.0466	0.0511	0.054	0.0515	0.0567	0.4785	0.0462	0.1655	0.0537	0.048	0.0542	0.0512	0.0461	0.1636	0.0479	0.1535	0.3956	0.0433	0.0509	0.0512	0.0553	0.0495	0.0558	0.0477	0.0501	0.049	0.1696	0.0485	0.1104	0.0499	0.0474	0.0526	0.0498	0.1656	0.1634	0.0517	0.0542	0.0498	0.0563	0.0535	0.0532	0.0483	0.0502	0.165	0.4907	0.4436	0.0553	0.0582	0.0552	0.0511	0.0538	0.0527	0.0496	0.0521	0.056	0.0515	0.1649	0.0529	0.0535	0.0519	0.0512	0.0511	0.0513	0.0498	0.0547	0.0447	0.0495	0.0466	0.0535	0.0462	0.0541	0.045	0.0721	0.045	0.1106	0.049	0.0444	0.0492	0.0487	0.0517	0.0542	0.0453	0.1519	0.0573	0.0509	0.0633	0.0438	0.0471	0.0487	0.0509	0.0479	0.0492	0.1523	0.0512	0.0492	0.0542	0.0493	0.0472	0.059	0.0534	0.0444	0.0513	0.0509	0.0487	0.0497	0.0471	0.0489	0.0465	0.0513	0.1656	0.0592	0.0484	0.0498	0.049	0.0519	0.0534	0.0475	0.0495	0.0538	0.0488	0.0477	0.051	0.0484	0.0479	0.0473	0.0478	0.0525	0.4608	0.0486	0.052	0.1608	0.051	0.052	0.0519	0.0477	0.0502	0.0475	0.0498	0.0561	0.0528	0.046	0.048	0.0492	0.0534	0.0515	0.0482	0.4881	0.0591	0.0579	0.0459	0.0591	0.0462	0.0492	0.1328	0.046	0.0494	0.0457	0.0511	0.051	0.0557	0.0567	0.0509	0.0538	0.0472	0.0508	0.0523	0.0551	0.0524	0.0509	0.0686	0.0556	0.0474	0.0468	0.0526	0.052	0.0553	0.1667	0.0428	0.0485	0.0476	0.0475	0.0496	0.0519	0.1688	0.0503	0.0463	0.0522	0.047	0.0521	0.0459	0.0494	0.0446	0.0521	0.0461	0.0464	0.1437	0.0602	0.0437	0.0454	0.0515	0.476	0.0616	0.0524	0.049	0.0476	0.0501	0.0555	0.0534	0.047	0.0478	0.0484	0.0504	0.0485	0.0479	0.0487	0.4187	0.0455	0.049	0.0547	0.0509	0.054	0.0469	0.0532	0.0508	0.0875	0.0538	0.0508	0.3732	0.0539	0.0498	0.0546	0.0492	0.0497	0.0547	0.0466	0.048	0.1674	0.0487	0.0562	0.1505	0.0514	0.0475	0.051	0.0494	0.0691	0.0558	0.0481	0.0475	0.051	0.0526	0.0503	0.0486	0.0473	0.0551	0.0522	0.1694	0.0478	0.0533	0.05	0.0514	0.0546	0.0522	0.0518	0.0459	0.0501	0.1606	0.0518	0.1093	0.0491	0.0519	0.1205	0.0521	0.0526	0.0937	0.1572	0.1523	0.0456	0.0553	0.0545	0.0583	0.0519	0.051	0.0598	0.0495	0.0545	0.0455	0.0492	0.2327	0.049	0.0515	0.1432	0.0503	0.0488	0.0527	0.055	0.0418	0.0512	0.0427	0.0601	0.043	0.0431	0.0587	0.0535	0.0499	0.0525	0.1654	0.0606	0.0532	0.0589	0.0546	0.0496	0.0562	0.0522	0.049	0.0582	0.0394	0.047	0.0537	0.0439	0.0491	0.0471	0.049	0.4708	0.0414	0.0337	0.057	0.055	0.0565	0.0513	0.0481	0.1233	0.0476	0.0478	0.0552	0.0494	0.0528	0.051	0.0516	0.0508	0.0544	0.0524	0.1636	0.0548	0.0567	0.052	0.0496	0.0533	0.0524	0.048	0.491	0.0498	0.0675	0.0474	0.0625	0.4722	0.1529	0.0457	0.0506	0.0497	0.1632	0.0514	0.2007	0.0484	0.0529	0.0541	0.1532	0.1616	0.0512	0.0519	0.0545	0.0555	0.0493	0.0459	0.0486	0.0452	0.0511	0.0519	0.0511	0.0523	0.0609	0.0546	0.0478	0.0477	0.0467	0.0492	0.0417	0.0535	0.0564	0.0505	0.0593	0.051	0.0507	0.0542	0.1625	0.0505	0.0563	0.055	0.0505	0.0447	0.0497	0.3043	0.0454	0.0527	0.0446	0.0469	0.0597	0.1635	0.0508	0.0493	0.0464	0.0529	0.049	0.052	0.0517	0.0456	0.0524	0.4811	0.0516	0.0495	0.051	0.079	0.0464	0.0449	0.1547	0.045	0.0531	0.0499	0.0543	0.0524	0.0497	0.05	0.0462	0.1448	0.0505	0.1628	0.0551	0.0532	0.0518	0.0651	0.0517	0.0526	0.0504	0.0517	0.054	0.0456	0.055	0.0459	0.0527	0.0488	0.0511	0.0494	0.0571	0.0515	0.0651	0.0512	0.1573	0.057	0.0536	0.064	0.051	0.0513	0.0494	0.0496	0.0527	0.0517	0.054	0.053	0.0489	0.0542	0.1557	0.0495	0.0525	0.0448	0.0509	0.0548	0.0486	0.0501	0.0451	0.0503	0.0516	0.0544	0.0496	0.0557	0.0511	0.0496	0.0482	0.0536	0.0507	0.0486	0.0514	0.0516	0.049	0.0463	0.0546	0.0542	0.0532	0.0521	0.0466	0.0458	0.0456	0.0546	0.0477	0.0499	0.052	0.0503	0.0519	0.1671	0.0483	0.0457	0.0435	0.1116	0.0526	0.0505	0.0569	0.0509	0.0521	0.0542	0.1628	0.1657	0.1382	0.0932	0.0505	0.0477	0.0482	0.0509	0.0512	0.0505	0.1583	0.0482	0.0494	0.0585	0.052	0.1797	0.168	0.0479	0.056	0.0567	0.0588	0.052	0.055	0.1408	0.0468	0.0511	0.0529	0.0525	0.0506	0.0566	0.0565	0.0497	0.0482	0.056	0.049	0.0498	0.0513	0.0542	0.0502	0.0511	0.0466	0.4507	0.0517	0.0496	0.0521	0.0503	0.0521	0.0398	0.0514	0.042	0.0539	0.4597	0.217	0.1115	0.0528	0.05	0.053	0.0512	0.1588	0.0512	0.051	0.0511	0.0541	0.0488	0.0485	0.0486	0.048	0.165	0.0498	0.0435	0.053	0.0499	0.0488	0.0457	0.0479	0.0477	0.0476	0.0429	0.0505	0.0486	0.0496	0.05	0.0486	0.0528	0.0514	0.053	0.0369	0.0541	0.0497	0.041	0.0436	0.0395	0.0503	0.049	0.048	0.0534	0.0613	0.0457	0.0469	0.0515	0.0505	0.0541	0.0472	0.0446	0.0436	0.0592	0.0528	0.0519	0.0513	0.3507	0.0499	0.1207	0.046	0.0938	0.1631	0.0449	0.0522	0.0463	0.0536	0.0479	0.0491	0.0488	0.0549	0.0517	0.0528	0.057	0.0524	0.0482	0.0543	0.054	0.0488	0.162	0.0526	0.0467	0.0516	0.0468	0.0446	0.0512	0.0454	0.0449	0.0522	0.0504	0.0428	0.0559	0.0492	0.052	0.0539	0.0491	0.0509	0.0517	0.0507	0.0535	0.0558	0.1707	0.0535	0.4469	0.0515	0.0517	0.0478	0.0505	0.0466	0.0559	0.3552	0.0458	0.048	0.0513	0.0482	0.048	0.0441	0.0447	0.0489	0.0528	0.0437	0.0453	0.0504	0.0485	0.0474	0.0497	0.0437	0.0476	0.0501	0.0488	0.1637	0.0497	0.048	0.0512	0.0476	0.0451	0.4704	0.0513	0.0474	0.0438	0.0474	0.0484	0.0484	0.0528	0.0504	0.0517	0.0504	0.0516	0.0597	0.0498	0.0561	0.1571	0.0525	0.0575	0.0609	0.0534	0.0533	0.0519	0.0504	0.0448	0.0558	0.055	0.0521	0.0516	0.1636	0.0496	0.3208	0.0489	0.0487	0.0459	0.0482	0.4043	0.047
ENSG00000007216	0.1409	0.0589	0.0516	0.0562	0.0529	0.0527	0.0467	0.0481	0.0499	0.0471	0.0492	0.0588	0.0536	0.0533	0.0501	0.1412	0.0539	0.0488	0.0591	0.0459	0.057	0.05	0.0517	0.047	0.0535	0.0394	0.165	0.0469	0.0504	0.053	0.0498	0.0616	0.0547	0.3479	0.0535	0.0518	0.0483	0.0549	0.1647	0.05	0.4047	0.0446	0.0515	0.0555	0.0468	0.0487	0.0456	0.0555	0.2919	0.0525	0.0522	0.047	0.0511	0.0449	0.1673	0.0515	0.0482	0.0531	0.1648	0.0486	0.057	0.1425	0.0484	0.0535	0.0493	0.0576	0.0518	0.0558	0.0371	0.0511	0.0535	0.0561	0.0483	0.0555	0.0506	0.0506	0.0472	0.0608	0.0491	0.054	0.0515	0.0554	0.0511	0.474	0.0528	0.0546	0.0459	0.4845	0.0572	0.0468	0.0539	0.17	0.056	0.0527	0.0478	0.1649	0.1642	0.1608	0.455	0.0578	0.0527	0.0547	0.051	0.0565	0.0507	0.0523	0.0433	0.0486	0.0475	0.0559	0.064	0.0519	0.0495	0.0491	0.053	0.0497	0.0519	0.049	0.0618	0.0505	0.0469	0.0502	0.0572	0.1398	0.3516	0.0705	0.0502	0.4655	0.0531	0.1351	0.0544	0.0485	0.0505	0.4556	0.0535	0.0534	0.0505	0.0569	0.0526	0.0532	0.0477	0.0588	0.0483	0.097	0.0545	0.0529	0.0484	0.0453	0.0479	0.0499	0.0534	0.1469	0.0469	0.0548	0.0507	0.0536	0.0508	0.0545	0.0466	0.0511	0.054	0.0515	0.0567	0.4785	0.0462	0.1655	0.0537	0.048	0.0542	0.0512	0.0461	0.1636	0.0479	0.1535	0.3956	0.0433	0.0509	0.0512	0.0553	0.0495	0.0558	0.0477	0.0501	0.049	0.1696	0.0485	0.1104	0.0499	0.0474	0.0526	0.0498	0.1656	0.1634	0.0517	0.0542	0.0498	0.0563	0.0535	0.0532	0.0483	0.0502	0.165	0.4907	0.4436	0.0553	0.0582	0.0552	0.0511	0.0538	0.0527	0.0496	0.0521	0.056	0.0515	0.1649	0.0529	0.0535	0.0519	0.0512	0.0511	0.0513	0.0498	0.0547	0.0447	0.0495	0.0466	0.0535	0.0462	0.0541	0.045	0.0721	0.045	0.1106	0.049	0.0444	0.0492	0.0487	0.0517	0.0542	0.0453	0.1519	0.0573	0.0509	0.0633	0.0438	0.0471	0.0487	0.0509	0.0479	0.0492	0.1523	0.0512	0.0492	0.0542	0.0493	0.0472	0.059	0.0534	0.0444	0.0513	0.0509	0.0487	0.0497	0.0471	0.0489	0.0465	0.0513	0.1656	0.0592	0.0484	0.0498	0.049	0.0519	0.0534	0.0475	0.0495	0.0538	0.0488	0.0477	0.051	0.0484	0.0479	0.0473	0.0478	0.0525	0.4608	0.0486	0.052	0.1608	0.051	0.052	0.0519	0.0477	0.0502	0.0475	0.0498	0.0561	0.0528	0.046	0.048	0.0492	0.0534	0.0515	0.0482	0.4881	0.0591	0.0579	0.0459	0.0591	0.0462	0.0492	0.1328	0.046	0.0494	0.0457	0.0511	0.051	0.0557	0.0567	0.0509	0.0538	0.0472	0.0508	0.0523	0.0551	0.0524	0.0509	0.0686	0.0556	0.0474	0.0468	0.0526	0.052	0.0553	0.1667	0.0428	0.0485	0.0476	0.0475	0.0496	0.0519	0.1688	0.0503	0.0463	0.0522	0.047	0.0521	0.0459	0.0494	0.0446	0.0521	0.0461	0.0464	0.1437	0.0602	0.0437	0.0454	0.0515	0.476	0.0616	0.0524	0.049	0.0476	0.0501	0.0555	0.0534	0.047	0.0478	0.0484	0.0504	0.0485	0.0479	0.0487	0.4187	0.0455	0.049	0.0547	0.0509	0.054	0.0469	0.0532	0.0508	0.0875	0.0538	0.0508	0.3732	0.0539	0.0498	0.0546	0.0492	0.0497	0.0547	0.0466	0.048	0.1674	0.0487	0.0562	0.1505	0.0514	0.0475	0.051	0.0494	0.0691	0.0558	0.0481	0.0475	0.051	0.0526	0.0503	0.0486	0.0473	0.0551	0.0522	0.1694	0.0478	0.0533	0.05	0.0514	0.0546	0.0522	0.0518	0.0459	0.0501	0.1606	0.0518	0.1093	0.0491	0.0519	0.1205	0.0521	0.0526	0.0937	0.1572	0.1523	0.0456	0.0553	0.0545	0.0583	0.0519	0.051	0.0598	0.0495	0.0545	0.0455	0.0492	0.2327	0.049	0.0515	0.1432	0.0503	0.0488	0.0527	0.055	0.0418	0.0512	0.0427	0.0601	0.043	0.0431	0.0587	0.0535	0.0499	0.0525	0.1654	0.0606	0.0532	0.0589	0.0546	0.0496	0.0562	0.0522	0.049	0.0582	0.0394	0.047	0.0537	0.0439	0.0491	0.0471	0.049	0.4708	0.0414	0.0337	0.057	0.055	0.0565	0.0513	0.0481	0.1233	0.0476	0.0478	0.0552	0.0494	0.0528	0.051	0.0516	0.0508	0.0544	0.0524	0.1636	0.0548	0.0567	0.052	0.0496	0.0533	0.0524	0.048	0.491	0.0498	0.0675	0.0474	0.0625	0.4722	0.1529	0.0457	0.0506	0.0497	0.1632	0.0514	0.2007	0.0484	0.0529	0.0541	0.1532	0.1616	0.0512	0.0519	0.0545	0.0555	0.0493	0.0459	0.0486	0.0452	0.0511	0.0519	0.0511	0.0523	0.0609	0.0546	0.0478	0.0477	0.0467	0.0492	0.0417	0.0535	0.0564	0.0505	0.0593	0.051	0.0507	0.0542	0.1625	0.0505	0.0563	0.055	0.0505	0.0447	0.0497	0.3043	0.0454	0.0527	0.0446	0.0469	0.0597	0.1635	0.0508	0.0493	0.0464	0.0529	0.049	0.052	0.0517	0.0456	0.0524	0.4811	0.0516	0.0495	0.051	0.079	0.0464	0.0449	0.1547	0.045	0.0531	0.0499	0.0543	0.0524	0.0497	0.05	0.0462	0.1448	0.0505	0.1628	0.0551	0.0532	0.0518	0.0651	0.0517	0.0526	0.0504	0.0517	0.054	0.0456	0.055	0.0459	0.0527	0.0488	0.0511	0.0494	0.0571	0.0515	0.0651	0.0512	0.1573	0.057	0.0536	0.064	0.051	0.0513	0.0494	0.0496	0.0527	0.0517	0.054	0.053	0.0489	0.0542	0.1557	0.0495	0.0525	0.0448	0.0509	0.0548	0.0486	0.0501	0.0451	0.0503	0.0516	0.0544	0.0496	0.0557	0.0511	0.0496	0.0482	0.0536	0.0507	0.0486	0.0514	0.0516	0.049	0.0463	0.0546	0.0542	0.0532	0.0521	0.0466	0.0458	0.0456	0.0546	0.0477	0.0499	0.052	0.0503	0.0519	0.1671	0.0483	0.0457	0.0435	0.1116	0.0526	0.0505	0.0569	0.0509	0.0521	0.0542	0.1628	0.1657	0.1382	0.0932	0.0505	0.0477	0.0482	0.0509	0.0512	0.0505	0.1583	0.0482	0.0494	0.0585	0.052	0.1797	0.168	0.0479	0.056	0.0567	0.0588	0.052	0.055	0.1408	0.0468	0.0511	0.0529	0.0525	0.0506	0.0566	0.0565	0.0497	0.0482	0.056	0.049	0.0498	0.0513	0.0542	0.0502	0.0511	0.0466	0.4507	0.0517	0.0496	0.0521	0.0503	0.0521	0.0398	0.0514	0.042	0.0539	0.4597	0.217	0.1115	0.0528	0.05	0.053	0.0512	0.1588	0.0512	0.051	0.0511	0.0541	0.0488	0.0485	0.0486	0.048	0.165	0.0498	0.0435	0.053	0.0499	0.0488	0.0457	0.0479	0.0477	0.0476	0.0429	0.0505	0.0486	0.0496	0.05	0.0486	0.0528	0.0514	0.053	0.0369	0.0541	0.0497	0.041	0.0436	0.0395	0.0503	0.049	0.048	0.0534	0.0613	0.0457	0.0469	0.0515	0.0505	0.0541	0.0472	0.0446	0.0436	0.0592	0.0528	0.0519	0.0513	0.3507	0.0499	0.1207	0.046	0.0938	0.1631	0.0449	0.0522	0.0463	0.0536	0.0479	0.0491	0.0488	0.0549	0.0517	0.0528	0.057	0.0524	0.0482	0.0543	0.054	0.0488	0.162	0.0526	0.0467	0.0516	0.0468	0.0446	0.0512	0.0454	0.0449	0.0522	0.0504	0.0428	0.0559	0.0492	0.052	0.0539	0.0491	0.0509	0.0517	0.0507	0.0535	0.0558	0.1707	0.0535	0.4469	0.0515	0.0517	0.0478	0.0505	0.0466	0.0559	0.3552	0.0458	0.048	0.0513	0.0482	0.048	0.0441	0.0447	0.0489	0.0528	0.0437	0.0453	0.0504	0.0485	0.0474	0.0497	0.0437	0.0476	0.0501	0.0488	0.1637	0.0497	0.048	0.0512	0.0476	0.0451	0.4704	0.0513	0.0474	0.0438	0.0474	0.0484	0.0484	0.0528	0.0504	0.0517	0.0504	0.0516	0.0597	0.0498	0.0561	0.1571	0.0525	0.0575	0.0609	0.0534	0.0533	0.0519	0.0504	0.0448	0.0558	0.055	0.0521	0.0516	0.1636	0.0496	0.3208	0.0489	0.0487	0.0459	0.0482	0.4043	0.047
ENSG00000007237	0.134	0.0467	0.0486	0.0497	0.0529	0.0509	0.0459	0.0426	0.0482	0.0471	0.0492	0.0588	0.0536	0.0541	0.0501	0.1436	0.0539	0.0488	0.048	0.0731	0.057	0.05	0.0459	0.0423	0.0471	0.0519	0.0542	0.0469	0.0504	0.0567	0.0498	0.0549	0.0547	0.2847	0.0491	0.0546	0.0483	0.0478	0.1647	0.05	0.4098	0.0503	0.0494	0.0551	0.0476	0.0468	0.0414	0.0496	0.2812	0.0525	0.0522	0.0386	0.0511	0.0404	0.1649	0.052	0.0482	0.0531	0.1667	0.0519	0.057	0.0973	0.0559	0.0535	0.0429	0.0507	0.0518	0.0558	0.046	0.0537	0.0535	0.0561	0.0483	0.0578	0.0506	0.0575	0.0451	0.0608	0.05	0.0517	0.0476	0.0554	0.0511	0.4719	0.0528	0.0546	0.0397	0.4742	0.0572	0.057	0.0539	0.1679	0.0475	0.0527	0.0494	0.1336	0.1633	0.4848	0.453	0.0578	0.0506	0.0547	0.4817	0.058	0.0489	0.0536	0.0433	0.0486	0.0474	0.0534	0.4787	0.0519	0.2779	0.0465	0.053	0.0485	0.0519	0.0492	0.0595	0.0505	0.0476	0.0502	0.0489	0.1338	0.3498	0.4772	0.0502	0.4656	0.0553	0.4761	0.0544	0.0485	0.0487	0.166	0.0501	0.0546	0.0505	0.0569	0.0488	0.0497	0.0486	0.0515	0.0454	0.4565	0.0535	0.0554	0.0484	0.0426	0.0472	0.0421	0.0534	0.1469	0.047	0.0548	0.0507	0.0533	0.0508	0.0953	0.047	0.0511	0.0507	0.0482	0.0567	0.4781	0.0546	0.1691	0.0537	0.0492	0.0542	0.0512	0.0459	0.161	0.0469	0.1817	0.3911	0.4741	0.0509	0.0512	0.0553	0.0495	0.0558	0.0503	0.0501	0.049	0.0489	0.0594	0.1104	0.0495	0.0474	0.3769	0.0498	0.0522	0.1673	0.0516	0.0487	0.0441	0.0528	0.0535	0.0532	0.1502	0.0502	0.1248	0.488	0.4566	0.0564	0.0582	0.296	0.0519	0.0485	0.0527	0.0456	0.1511	0.4938	0.0518	0.1649	0.0517	0.0535	0.4111	0.0512	0.0436	0.0532	0.0451	0.0547	0.0447	0.0495	0.0516	0.0535	0.0475	0.0541	0.045	0.0721	0.0517	0.1106	0.049	0.0491	0.0492	0.0405	0.2088	0.0542	0.0453	0.1434	0.0573	0.0509	0.1561	0.4763	0.0495	0.0487	0.0951	0.0485	0.0492	0.1523	0.0512	0.0452	0.435	0.047	0.0466	0.1074	0.0534	0.0475	0.0513	0.3299	0.0462	0.0497	0.0472	0.0494	0.0496	0.0513	0.169	0.0508	0.0484	0.0515	0.4867	0.0519	0.0465	0.0458	0.0486	0.0461	0.0704	0.0452	0.0472	0.0484	0.0483	0.0451	0.0478	0.0525	0.4624	0.0466	0.052	0.1776	0.051	0.0476	0.0476	0.0448	0.0503	0.0543	0.049	0.0905	0.0528	0.4655	0.0447	0.0493	0.0534	0.0515	0.0462	0.4852	0.2797	0.4349	0.0548	0.0591	0.0451	0.0455	0.1328	0.0481	0.0554	0.4414	0.0511	0.0621	0.0466	0.0504	0.0509	0.0538	0.0472	0.05	0.0507	0.0551	0.0524	0.0478	0.0429	0.0484	0.0435	0.0477	0.0568	0.052	0.047	0.1673	0.0477	0.0873	0.0476	0.0486	0.046	0.0519	0.1649	0.0503	0.167	0.0522	0.028	0.0521	0.0583	0.0425	0.0452	0.0463	0.043	0.0547	0.1205	0.0624	0.0462	0.0479	0.0515	0.4751	0.0525	0.0484	0.049	0.0476	0.044	0.0538	0.0534	0.0441	0.0469	0.0498	0.0504	0.0444	0.0476	0.0455	0.0516	0.0446	0.049	0.053	0.0509	0.054	0.0411	0.0565	0.0497	0.2346	0.0529	0.0524	0.3686	0.0539	0.0498	0.0546	0.0474	0.0465	0.0547	0.0466	0.0497	0.1637	0.0476	0.0564	0.1676	0.0514	0.0475	0.051	0.0488	0.0636	0.0558	0.4946	0.0475	0.057	0.0526	0.0489	0.0486	0.0473	0.0551	0.0614	0.0489	0.0538	0.0464	0.0758	0.0515	0.0546	0.0539	0.0523	0.0459	0.0485	0.1606	0.0527	0.1556	0.0491	0.0633	0.1205	0.0496	0.0491	0.0937	0.163	0.1538	0.044	0.0482	0.4769	0.0583	0.0516	0.051	0.415	0.0495	0.0545	0.0422	0.048	0.2092	0.049	0.0496	0.1432	0.0503	0.0467	0.0478	0.055	0.0348	0.0512	0.0427	0.0601	0.0512	0.0436	0.0587	0.0535	0.0487	0.0545	0.1636	0.0606	0.0507	0.0589	0.0546	0.0457	0.0562	0.05	0.049	0.0582	0.0385	0.047	0.0537	0.0419	0.0546	0.0471	0.049	0.4709	0.0414	0.0675	0.057	0.055	0.0565	0.048	0.0499	0.1449	0.0476	0.0478	0.0552	0.0494	0.0528	0.3816	0.0516	0.0459	0.0544	0.0528	0.1636	0.0461	0.0567	0.0473	0.0496	0.0533	0.0479	0.0542	0.4911	0.0615	0.0612	0.0474	0.0581	0.4702	0.1676	0.0415	0.0472	0.0483	0.1632	0.0518	0.0498	0.0471	0.0529	0.0513	0.1532	0.1594	0.4767	0.052	0.0503	0.0555	0.0519	0.0501	0.4878	0.4013	0.044	0.0519	0.0498	0.0495	0.0508	0.0502	0.0478	0.0452	0.0466	0.0492	0.0486	0.0529	0.0564	0.0445	0.0547	0.051	0.0507	0.0466	0.4938	0.0505	0.0563	0.0519	0.0505	0.0525	0.0497	0.166	0.0424	0.0504	0.0424	0.0488	0.4873	0.1635	0.0508	0.05	0.0464	0.0506	0.0509	0.052	0.0469	0.0483	0.0524	0.484	0.0471	0.0495	0.051	0.079	0.0524	0.0444	0.1547	0.05	0.0462	0.0499	0.0518	0.0572	0.0629	0.05	0.0541	0.146	0.0484	0.1628	0.052	0.1226	0.0503	0.0495	0.0517	0.0526	0.0447	0.0517	0.0514	0.0497	0.055	0.0452	0.0515	0.0466	0.0448	0.0494	0.1705	0.0515	0.0501	0.2749	0.1592	0.0481	0.0536	0.4734	0.0471	0.0513	0.4828	0.0477	0.0527	0.0586	0.0501	0.053	0.0489	0.0487	0.1565	0.048	0.0525	0.0452	0.0509	0.0548	0.0518	0.0468	0.0468	0.0503	0.0515	0.0544	0.0496	0.0557	0.0511	0.0533	0.0454	0.0565	0.0479	0.0522	0.0514	0.0516	0.049	0.0488	0.0546	0.0534	0.0532	0.0521	0.0466	0.0434	0.0445	0.0526	0.0487	0.0509	0.0488	0.0494	0.0519	0.1635	0.05	0.0457	0.0446	0.1155	0.0518	0.0505	0.2104	0.0509	0.0521	0.0542	0.1659	0.1643	0.1382	0.0495	0.0438	0.0465	0.0482	0.0485	0.0512	0.0465	0.0525	0.0459	0.0494	0.0625	0.0446	0.1796	0.1532	0.0479	0.0488	0.0567	0.0474	0.052	0.055	0.1408	0.051	0.0511	0.0505	0.0525	0.2881	0.0495	0.0565	0.0521	0.0469	0.1592	0.0492	0.0498	0.0513	0.0542	0.0502	0.0511	0.0466	0.4495	0.047	0.0496	0.0539	0.0482	0.0521	0.0403	0.0514	0.0472	0.0471	0.4571	0.2215	0.1052	0.0466	0.0496	0.053	0.0493	0.1408	0.0512	0.0541	0.0521	0.0483	0.0488	0.0515	0.0486	0.0457	0.1627	0.0531	0.0466	0.053	0.0526	0.0449	0.4699	0.0479	0.0467	0.0455	0.0447	0.0505	0.0478	0.0496	0.0902	0.0411	0.0528	0.049	0.047	0.0418	0.0447	0.0435	0.447	0.0562	0.0435	0.0503	0.049	0.047	0.0542	0.047	0.0458	0.0469	0.2445	0.0505	0.0469	0.0472	0.1312	0.0422	0.0478	0.053	0.0495	0.0513	0.3305	0.0486	0.2308	0.0464	0.0938	0.1678	0.0458	0.3838	0.0465	0.046	0.0479	0.0491	0.0488	0.0549	0.4111	0.0528	0.0505	0.0487	0.0462	0.0543	0.054	0.0488	0.1646	0.0526	0.0531	0.0516	0.0503	0.047	0.0515	0.0742	0.0422	0.0497	0.0504	0.0549	0.0495	0.0486	0.0489	0.0539	0.1172	0.0429	0.0517	0.0507	0.0535	0.0558	0.1557	0.046	0.453	0.0515	0.0517	0.0478	0.0505	0.0448	0.0852	0.3485	0.0444	0.0447	0.0513	0.0482	0.0443	0.0441	0.0442	0.0447	0.0479	0.0508	0.043	0.0504	0.0391	0.0482	0.048	0.0475	0.0489	0.0501	0.0496	0.1572	0.0497	0.0453	0.0454	0.048	0.0419	0.4724	0.0513	0.0482	0.0729	0.0463	0.0484	0.0502	0.0522	0.0465	0.0517	0.0504	0.0498	0.0597	0.0527	0.1379	0.1665	0.0487	0.0569	0.0609	0.0534	0.0572	0.0519	0.432	0.439	0.4723	0.0518	0.0521	0.0499	0.158	0.4164	0.2048	0.0489	0.0442	0.0495	0.0482	0.4021	0.0403
ENSG00000007255	0.16	0.1615	0.194	0.1636	0.1528	0.0415	0.1519	0.0384	0.1623	0.0465	0.0494	0.0424	0.0493	0.1654	0.0494	0.1771	0.1662	0.1639	0.0477	0.1671	0.0404	0.1529	0.1554	0.0479	0.1639	0.0449	0.0515	0.1629	0.0503	0.0584	0.051	0.0493	0.1681	0.1011	0.163	0.0506	0.0523	0.0528	0.1663	0.0492	0.05	0.0464	0.0562	0.0414	0.047	0.0505	0.0459	0.1602	0.1646	0.1518	0.0515	0.0482	0.0562	0.1817	0.1646	0.1482	0.1611	0.0486	0.055	0.1684	0.1671	0.2254	0.0547	0.159	0.163	0.1625	0.1636	0.0579	0.0438	0.0489	0.0513	0.1628	0.0486	0.0566	0.0454	0.0558	0.0505	0.0573	0.1511	0.0534	0.1672	0.1635	0.0515	0.0478	0.053	0.1635	0.0411	0.0532	0.4898	0.057	0.0517	0.0461	0.1552	0.1632	0.0474	0.1666	0.0468	0.1679	0.0529	0.0447	0.1644	0.1526	0.05	0.0548	0.0522	0.1536	0.0452	0.0461	0.0489	0.1663	0.1633	0.0477	0.0493	0.0491	0.0939	0.158	0.0483	0.0491	0.126	0.0424	0.0491	0.0489	0.1584	0.1365	0.1658	0.0518	0.0509	0.0477	0.1439	0.1275	0.1679	0.0465	0.0495	0.1579	0.1552	0.1638	0.0492	0.0516	0.0507	0.0547	0.05	0.145	0.1685	0.1665	0.0519	0.0456	0.0507	0.0464	0.0544	0.0516	0.0432	0.1448	0.0478	0.1673	0.0441	0.052	0.1618	0.1024	0.0493	0.0507	0.1607	0.0522	0.1629	0.1622	0.1548	0.1671	0.1382	0.0473	0.0551	0.0572	0.0477	0.1513	0.0916	0.0425	0.0487	0.1305	0.1711	0.049	0.0564	0.0491	0.1669	0.0452	0.1039	0.1573	0.0487	0.0538	0.0459	0.0478	0.1665	0.0523	0.1644	0.166	0.1635	0.049	0.1581	0.1484	0.1651	0.1654	0.0508	0.0498	0.05	0.1705	0.0514	0.1592	0.1232	0.1002	0.1686	0.0526	0.0505	0.0449	0.0499	0.1663	0.1794	0.134	0.1657	0.1523	0.155	0.1512	0.1782	0.0494	0.1654	0.0474	0.1637	0.0463	0.1464	0.0495	0.1212	0.0483	0.1344	0.0458	0.0445	0.0504	0.0542	0.1619	0.1548	0.0546	0.1392	0.0495	0.1609	0.0485	0.1437	0.0533	0.1705	0.0469	0.1588	0.0501	0.1606	0.048	0.1595	0.0505	0.0741	0.1621	0.0528	0.1255	0.1701	0.0468	0.05	0.0918	0.0455	0.0484	0.0568	0.0466	0.1657	0.0493	0.148	0.1593	0.0563	0.1693	0.1626	0.0557	0.0496	0.0496	0.1551	0.13	0.0543	0.0539	0.1547	0.0486	0.0466	0.1523	0.0474	0.1698	0.0466	0.0492	0.1451	0.158	0.0482	0.1629	0.0469	0.0521	0.0519	0.0426	0.1548	0.0536	0.1564	0.1616	0.048	0.0565	0.0559	0.0474	0.1386	0.0484	0.1138	0.1231	0.0509	0.0528	0.0457	0.0531	0.0473	0.1598	0.0454	0.0484	0.0463	0.0448	0.1623	0.0522	0.0537	0.2005	0.0519	0.1425	0.0493	0.2359	0.0519	0.0503	0.1567	0.1633	0.1643	0.0517	0.0444	0.0488	0.0486	0.0551	0.1563	0.1606	0.1693	0.1665	0.0508	0.1666	0.1602	0.116	0.0529	0.1628	0.0519	0.0948	0.1633	0.1155	0.0488	0.1674	0.0466	0.0476	0.0509	0.0475	0.0571	0.0906	0.1	0.0469	0.0555	0.1563	0.1632	0.0532	0.0461	0.0586	0.0444	0.1676	0.1912	0.166	0.0494	0.1679	0.0491	0.0482	0.147	0.1613	0.0485	0.0502	0.0493	0.1679	0.0519	0.1506	0.0465	0.1666	0.1292	0.053	0.0492	0.1595	0.05	0.1059	0.1682	0.0565	0.171	0.1602	0.4887	0.0459	0.1446	0.0447	0.162	0.0435	0.0454	0.1624	0.0458	0.1646	0.0531	0.0535	0.0498	0.0526	0.4069	0.1406	0.0515	0.042	0.053	0.0481	0.0483	0.1685	0.1619	0.1635	0.1582	0.4643	0.1546	0.0426	0.1463	0.1656	0.1682	0.0459	0.1669	0.0476	0.0512	0.1532	0.0531	0.0558	0.1246	0.0499	0.1659	0.1635	0.1633	0.1502	0.0436	0.1639	0.0476	0.1654	0.1296	0.0571	0.0518	0.0496	0.0571	0.049	0.1636	0.1639	0.0502	0.0492	0.1844	0.1531	0.0473	0.0565	0.056	0.1618	0.0426	0.0437	0.1652	0.0476	0.0463	0.0584	0.1632	0.1588	0.1623	0.1614	0.0564	0.1486	0.057	0.1019	0.093	0.0515	0.0521	0.1628	0.0626	0.0422	0.1575	0.0511	0.0481	0.1611	0.0426	0.1648	0.0542	0.0443	0.0484	0.1204	0.0538	0.054	0.1286	0.0492	0.1644	0.0489	0.0513	0.1634	0.0512	0.1578	0.2665	0.1468	0.0515	0.0527	0.1749	0.1671	0.0592	0.0519	0.0486	0.0442	0.1563	0.1633	0.0541	0.165	0.1629	0.154	0.0439	0.1659	0.0498	0.1545	0.0486	0.0491	0.0519	0.1627	0.0467	0.1302	0.0488	0.0488	0.1611	0.1612	0.0447	0.1698	0.1586	0.0493	0.0521	0.1445	0.1522	0.053	0.0497	0.0493	0.0861	0.0476	0.1568	0.1692	0.0515	0.0527	0.0538	0.0551	0.0478	0.0362	0.0448	0.0502	0.1606	0.2356	0.0534	0.1573	0.1667	0.1635	0.0428	0.0521	0.1275	0.1633	0.0511	0.1655	0.1636	0.0461	0.1654	0.0957	0.0476	0.0468	0.1597	0.1605	0.0515	0.0455	0.0527	0.0491	0.0512	0.0504	0.1497	0.1576	0.1631	0.0482	0.0497	0.1435	0.1323	0.0533	0.0529	0.1549	0.051	0.1611	0.0519	0.0541	0.0463	0.0494	0.1631	0.1225	0.1498	0.0524	0.1665	0.1672	0.1658	0.0532	0.1464	0.0493	0.0585	0.0502	0.0534	0.1145	0.0474	0.1709	0.047	0.0454	0.0512	0.1612	0.165	0.1579	0.1729	0.1631	0.1387	0.1632	0.158	0.0537	0.0434	0.1172	0.1401	0.1674	0.0486	0.0561	0.0481	0.1519	0.1652	0.144	0.051	0.0441	0.1604	0.051	0.0539	0.146	0.0566	0.0543	0.052	0.049	0.0503	0.1264	0.1676	0.0897	0.1344	0.051	0.0416	0.0441	0.0572	0.1555	0.0553	0.0487	0.0546	0.0534	0.0473	0.1546	0.1622	0.1221	0.1622	0.0488	0.0469	0.052	0.1528	0.0536	0.1488	0.0659	0.0515	0.0494	0.4871	0.1703	0.0501	0.0519	0.0511	0.1645	0.1579	0.1247	0.126	0.1617	0.1706	0.0526	0.1589	0.048	0.0504	0.1666	0.0509	0.4868	0.1638	0.051	0.0521	0.0545	0.0517	0.0525	0.0576	0.1391	0.0464	0.2576	0.047	0.1628	0.1648	0.0479	0.0576	0.1396	0.15	0.0483	0.1577	0.158	0.1684	0.0547	0.1633	0.0497	0.1262	0.1578	0.1641	0.0495	0.1663	0.0506	0.1646	0.0481	0.1687	0.1599	0.167	0.1672	0.1576	0.1911	0.0518	0.1455	0.0494	0.1275	0.0505	0.153	0.0473	0.1469	0.1323	0.0494	0.0516	0.1388	0.0511	0.0443	0.1513	0.0466	0.0503	0.0946	0.0459	0.0518	0.0493	0.0506	0.1603	0.0463	0.1431	0.0514	0.0493	0.1196	0.0496	0.0798	0.0466	0.05	0.0429	0.1614	0.0516	0.0416	0.0516	0.0468	0.1515	0.0528	0.1479	0.0424	0.0465	0.1487	0.039	0.1682	0.0465	0.1623	0.1387	0.0494	0.1646	0.052	0.0471	0.1585	0.052	0.1658	0.0507	0.0506	0.1276	0.0456	0.0502	0.4394	0.1643	0.1343	0.1131	0.1649	0.1612	0.0467	0.0934	0.162	0.0455	0.0498	0.0479	0.0491	0.0463	0.1364	0.1635	0.1834	0.0538	0.0564	0.0495	0.0551	0.0513	0.0461	0.0547	0.1575	0.1602	0.1469	0.0559	0.1202	0.1626	0.0508	0.1651	0.0481	0.0494	0.1631	0.0486	0.0457	0.0866	0.1034	0.0517	0.0544	0.1586	0.0443	0.046	0.0473	0.0561	0.054	0.1668	0.1475	0.0495	0.133	0.0467	0.0487	0.0497	0.1621	0.1615	0.1108	0.0454	0.1444	0.0482	0.1792	0.0506	0.0432	0.0529	0.0481	0.0495	0.1631	0.0671	0.0449	0.0471	0.0464	0.0493	0.0452	0.1085	0.1603	0.1392	0.1609	0.2709	0.0513	0.0484	0.0511	0.0474	0.0464	0.162	0.0458	0.1606	0.0478	0.0506	0.0481	0.1597	0.1598	0.1399	0.1612	0.1589	0.1587	0.0525	0.1644	0.1644	0.0949	0.1705	0.0881	0.0547	0.0665	0.0546	0.0539	0.4355	0.0616	0.1521	0.1206	0.0518	0.1538	0.1613	0.1673	0.0477	0.0481	0.0461	0.1402	0.0491	0.0438
ENSG00000007264	0.16	0.1587	0.187	0.1634	0.2406	0.0375	0.1493	0.0384	0.1623	0.048	0.1599	0.0453	0.0493	0.1728	0.0484	0.168	0.1662	0.1455	0.0502	0.1639	0.0404	0.1529	0.1554	0.047	0.1605	0.0494	0.2447	0.167	0.1686	0.1641	0.0444	0.0478	0.2472	0.1283	0.163	0.0547	0.1732	0.0539	0.1703	0.0484	0.05	0.0399	0.0519	0.0419	0.0468	0.0445	0.0459	0.1602	0.1646	0.1518	0.1652	0.0408	0.0522	0.157	0.1646	0.143	0.1611	0.0498	0.2446	0.1671	0.1671	0.2254	0.0547	0.1635	0.1632	0.1643	0.1643	0.0579	0.0398	0.0527	0.0513	0.164	0.0496	0.0566	0.0454	0.0558	0.0477	0.0558	0.1638	0.0492	0.1615	0.1635	0.0463	0.0478	0.0507	0.1635	0.0445	0.0532	0.0473	0.166	0.0487	0.0424	0.1512	0.1642	0.0472	0.1663	0.0468	0.1679	0.0452	0.0441	0.1652	0.1541	0.1105	0.0537	0.0497	0.1536	0.1639	0.0451	0.0471	0.2473	0.1608	0.1155	0.0466	0.0482	0.0939	0.1584	0.0524	0.0491	0.1332	0.0423	0.0482	0.0486	0.1643	0.1391	0.1675	0.0523	0.0519	0.05	0.1486	0.1889	0.1668	0.048	0.0501	0.1624	0.1645	0.1585	0.0505	0.0516	0.0514	0.2359	0.05	0.1437	0.1685	0.0436	0.0512	0.0426	0.0491	0.0483	0.0481	0.0532	0.0424	0.1438	0.0455	0.1673	0.1618	0.052	0.1597	0.1045	0.0481	0.0415	0.156	0.0492	0.1604	0.1622	0.1604	0.1671	0.1608	0.0473	0.0517	0.0539	0.0467	0.1513	0.0916	0.0472	0.0487	0.0411	0.1666	0.0495	0.0515	0.0438	0.1669	0.0464	0.0959	0.1546	0.0506	0.0525	0.0439	0.0478	0.1665	0.1645	0.1644	0.0398	0.1635	0.049	0.1581	0.151	0.1658	0.1671	0.0528	0.1497	0.049	0.1705	0.0593	0.1592	0.1232	0.0464	0.1638	0.0494	0.0505	0.0432	0.0473	0.1653	0.1701	0.134	0.1615	0.1523	0.1563	0.1546	0.1541	0.0494	0.162	0.0471	0.1637	0.0419	0.1483	0.0488	0.1185	0.0495	0.1308	0.0458	0.0443	0.0504	0.1805	0.1594	0.1548	0.0466	0.1392	0.0468	0.1616	0.159	0.1481	0.1541	0.1681	0.0487	0.0382	0.0501	0.16	0.0462	0.1595	0.048	0.0727	0.1608	0.1711	0.1635	0.0393	0.0461	0.0495	0.0896	0.0481	0.0493	0.0493	0.1145	0.1657	0.0493	0.1448	0.1595	0.1635	0.1658	0.1638	0.0592	0.0549	0.1369	0.1568	0.13	0.4929	0.0499	0.1589	0.0486	0.0448	0.1553	0.0484	0.161	0.0474	0.0492	0.1451	0.1569	0.0465	0.0417	0.2461	0.0474	0.0519	0.0379	0.154	0.0482	0.1564	0.1625	0.0417	0.0446	0.0496	0.053	0.1311	0.0522	0.1094	0.1165	0.1618	0.0505	0.0457	0.0495	0.0697	0.1657	0.0525	0.0496	0.0479	0.0434	0.1935	0.1692	0.0525	0.1593	0.0478	0.1425	0.0461	0.2437	0.0519	0.0503	0.166	0.1636	0.1643	0.0512	0.0434	0.0466	0.0486	0.0551	0.1563	0.1593	0.1624	0.1665	0.0503	0.1628	0.1713	0.0475	0.0504	0.1606	0.1608	0.0465	0.1633	0.1155	0.0476	0.1665	0.0466	0.0459	0.0506	0.0491	0.0559	0.0865	0.1013	0.0415	0.0504	0.1506	0.1644	0.0532	0.0461	0.0536	0.0451	0.1607	0.19	0.166	0.0494	0.1614	0.0491	0.0482	0.232	0.1579	0.0458	0.0462	0.0467	0.1612	0.0438	0.0418	0.0465	0.1584	0.1292	0.0487	0.046	0.1656	0.0543	0.1059	0.1682	0.0415	0.1633	0.1594	0.4887	0.0459	0.1433	0.0491	0.162	0.0458	0.0423	0.0389	0.0461	0.1646	0.0494	0.2448	0.0498	0.0529	0.0554	0.1429	0.0515	0.2018	0.053	0.0486	0.0485	0.1667	0.1619	0.1635	0.1573	0.0536	0.1541	0.0436	0.1463	0.1747	0.1657	0.0429	0.1682	0.0489	0.0513	0.1534	0.0504	0.1655	0.1263	0.0499	0.1659	0.1606	0.1633	0.2198	0.0434	0.1608	0.0463	0.1654	0.0892	0.0481	0.0458	0.0523	0.0499	0.0446	0.1636	0.1639	0.0502	0.1107	0.0446	0.158	0.1557	0.0525	0.0549	0.031	0.045	0.0433	0.1652	0.0496	0.0463	0.0584	0.1625	0.1544	0.1508	0.1487	0.0548	0.1426	0.0545	0.0976	0.0947	0.0515	0.0549	0.164	0.1451	0.0374	0.1575	0.0535	0.0429	0.1569	0.0449	0.1641	0.0552	0.044	0.0381	0.1224	0.0538	0.0494	0.1634	0.1686	0.1644	0.0489	0.0483	0.2449	0.0456	0.1609	0.0509	0.1468	0.0489	0.1263	0.13	0.1633	0.1406	0.0491	0.0501	0.1462	0.1544	0.1633	0.1693	0.1619	0.1619	0.1569	0.0439	0.1627	0.0498	0.1582	0.0486	0.145	0.0451	0.2454	0.0423	0.1367	0.0469	0.0488	0.1645	0.1563	0.0421	0.0395	0.1635	0.0497	0.0521	0.1445	0.1516	0.1694	0.1518	0.0493	0.0868	0.0476	0.1567	0.1692	0.2427	0.0514	0.0464	0.0493	0.0506	0.0385	0.051	0.0481	0.1606	0.2359	0.0501	0.1598	0.1667	0.1707	0.0405	0.0528	0.1275	0.1632	0.0497	0.1673	0.0924	0.0452	0.1654	0.0997	0.0491	0.0463	0.1627	0.1605	0.0479	0.0444	0.1432	0.0477	0.0486	0.0504	0.1444	0.1539	0.1631	0.1614	0.0483	0.4024	0.1995	0.0533	0.049	0.16	0.0474	0.16	0.0421	0.0518	0.0442	0.0498	0.1644	0.1225	0.1462	0.0488	0.1607	0.1672	0.1658	0.0492	0.1645	0.0476	0.0544	0.0465	0.0478	0.1205	0.0442	0.1637	0.047	0.046	0.1606	0.1579	0.1315	0.1579	0.1645	0.2392	0.0412	0.1656	0.1637	0.146	0.0434	0.2425	0.1457	0.1698	0.0462	0.051	0.0542	0.1901	0.1652	0.144	0.051	0.0416	0.1599	0.0479	0.0472	0.146	0.0557	0.0517	0.0971	0.0514	0.0503	0.1254	0.1689	0.0897	0.1344	0.0492	0.0435	0.0438	0.053	0.1555	0.0502	0.0471	0.048	0.0504	0.0473	0.1536	0.1649	0.117	0.1615	0.0481	0.0469	0.0488	0.1801	0.048	0.1599	0.0459	0.0443	0.0477	0.1624	0.1668	0.0436	0.1613	0.0507	0.1657	0.1611	0.1178	0.1217	0.1617	0.1635	0.17	0.1665	0.0478	0.0536	0.1666	0.0519	0.4868	0.1638	0.2462	0.048	0.0482	0.0517	0.0525	0.0548	0.1482	0.0451	0.2563	0.0467	0.1628	0.1648	0.0484	0.0496	0.0463	0.2297	0.1394	0.1577	0.158	0.1658	0.1693	0.1633	0.0497	0.1282	0.1573	0.1627	0.0495	0.1666	0.1617	0.1636	0.1587	0.1687	0.1599	0.1794	0.162	0.1637	0.1577	0.0453	0.1549	0.0429	0.1317	0.0447	0.153	0.0431	0.1469	0.1563	0.0493	0.0485	0.1422	0.0511	0.0424	0.1513	0.0512	0.0512	0.2629	0.0517	0.0477	0.0464	0.047	0.1643	0.0463	0.1424	0.0413	0.0478	0.1227	0.0465	0.0795	0.0459	0.05	0.045	0.1614	0.0516	0.0485	0.0516	0.157	0.1563	0.1449	0.1509	0.0472	0.0472	0.1526	0.0411	0.1599	0.0415	0.1623	0.1424	0.0467	0.1596	0.0486	0.0471	0.1585	0.2336	0.161	0.0455	0.1356	0.1276	0.044	0.0506	0.1567	0.1598	0.135	0.1313	0.1568	0.1612	0.0441	0.0934	0.1649	0.0379	0.0471	0.0479	0.0451	0.1522	0.1376	0.1643	0.2041	0.0538	0.0496	0.0542	0.0551	0.0474	0.0429	0.0547	0.1599	0.1627	0.1469	0.0502	0.1202	0.1626	0.1588	0.1651	0.0406	0.0441	0.1619	0.0502	0.1014	0.1609	0.1599	0.0517	0.0532	0.1597	0.0474	0.045	0.0505	0.0501	0.0465	0.1668	0.1528	0.0457	0.133	0.0462	0.0455	0.0459	0.1605	0.158	0.0998	0.0458	0.1444	0.049	0.1544	0.0452	0.0434	0.0469	0.0463	0.1598	0.1631	0.1395	0.0415	0.0475	0.043	0.0504	0.0479	0.1115	0.1603	0.1383	0.1782	0.1555	0.0474	0.0485	0.0465	0.0449	0.0389	0.1667	0.0465	0.1606	0.0445	0.0506	0.0481	0.1553	0.1582	0.1399	0.1643	0.1596	0.1547	0.0525	0.1659	0.1628	0.0949	0.1624	0.1399	0.0503	0.064	0.0546	0.0515	0.0546	0.1616	0.1548	0.1212	0.0471	0.0567	0.1613	0.1631	0.1625	0.0452	0.0411	0.1351	0.245	0.1057
ENSG00000007306	0.16	0.1618	0.194	0.1636	0.1591	0.0344	0.1519	0.0384	0.1623	0.0465	0.0494	0.0385	0.0493	0.1654	0.0689	0.1771	0.1662	0.1673	0.49	0.1671	0.0404	0.1529	0.1554	0.0479	0.1639	0.0494	0.1716	0.1629	0.0503	0.0584	0.051	0.0493	0.2471	0.1011	0.163	0.0506	0.1406	0.0528	0.1664	0.0492	0.05	0.055	0.0562	0.0414	0.047	0.0431	0.0459	0.1602	0.1646	0.1518	0.0515	0.0514	0.0522	0.1705	0.1646	0.1482	0.1611	0.0486	0.0509	0.1684	0.1671	0.2254	0.0547	0.159	0.163	0.2592	0.1659	0.0579	0.0439	0.0527	0.0513	0.1628	0.0486	0.0566	0.0454	0.0558	0.0505	0.0573	0.1525	0.0534	0.1672	0.1635	0.0515	0.0478	0.0521	0.1635	0.0411	0.0532	0.4898	0.057	0.0517	0.0417	0.1675	0.1632	0.0465	0.1658	0.0468	0.1679	0.0529	0.0447	0.1644	0.1526	0.05	0.0548	0.0522	0.1536	0.0466	0.0461	0.0489	0.1663	0.1668	0.0477	0.0493	0.0491	0.0939	0.158	0.0483	0.0491	0.126	0.0471	0.0491	0.0489	0.1643	0.1365	0.1658	0.0524	0.0509	0.0489	0.1439	0.1275	0.1679	0.0465	0.0495	0.1624	0.1552	0.1638	0.0492	0.0516	0.0507	0.0547	0.05	0.145	0.1685	0.156	0.0519	0.0456	0.0491	0.0464	0.0544	0.0516	0.0432	0.1448	0.0484	0.1673	0.0488	0.052	0.1618	0.1024	0.0493	0.0507	0.1607	0.1456	0.1629	0.1622	0.1548	0.1671	0.1437	0.0473	0.4434	0.0572	0.0477	0.1513	0.0916	0.0452	0.0487	0.1279	0.1711	0.049	0.0564	0.0491	0.1669	0.052	0.1039	0.1573	0.0487	0.0538	0.0459	0.0478	0.1665	0.0523	0.1644	0.1615	0.1635	0.049	0.1581	0.1484	0.1651	0.1654	0.0528	0.0498	0.05	0.1705	0.0514	0.1592	0.1232	0.1002	0.1686	0.0526	0.0505	0.0353	0.0499	0.1663	0.152	0.134	0.1657	0.1523	0.155	0.149	0.1782	0.0494	0.1654	0.0471	0.1637	0.038	0.1464	0.0495	0.1212	0.0483	0.1344	0.0458	0.0445	0.0504	0.0542	0.1619	0.1548	0.0546	0.1392	0.0495	0.1609	0.0485	0.1437	0.0533	0.1705	0.0469	0.1588	0.0501	0.1709	0.048	0.1595	0.048	0.0741	0.1695	0.0528	0.1295	0.1701	0.0461	0.05	0.0918	0.0511	0.0484	0.0568	0.0466	0.1657	0.0493	0.148	0.1648	0.155	0.1693	0.1626	0.0557	0.0496	0.0496	0.1551	0.13	0.0543	0.0539	0.1547	0.0486	0.0466	0.1523	0.0474	0.2909	0.0507	0.0492	0.1451	0.158	0.0482	0.1638	0.0469	0.0505	0.0519	0.0426	0.1548	0.0536	0.1564	0.1657	0.048	0.0565	0.0559	0.0474	0.1386	0.0526	0.1138	0.1231	0.0509	0.0528	0.0457	0.0531	0.0473	0.1598	0.0495	0.0484	0.0463	0.0448	0.1623	0.0522	0.0537	0.2005	0.0467	0.1425	0.0503	0.2319	0.0519	0.0503	0.1567	0.0254	0.1643	0.0517	0.0444	0.0488	0.0486	0.0551	0.1563	0.1638	0.1628	0.1665	0.0508	0.1666	0.1602	0.116	0.0529	0.1628	0.0492	0.0948	0.1633	0.1155	0.0488	0.1674	0.0466	0.0476	0.1316	0.0475	0.0559	0.0906	0.1098	0.0469	0.0504	0.1515	0.1632	0.0532	0.0461	0.0586	0.0513	0.1676	0.1912	0.166	0.0494	0.1679	0.0491	0.0482	0.1461	0.1613	0.0485	0.0502	0.0493	0.1611	0.0519	0.1506	0.0465	0.1666	0.1292	0.053	0.0455	0.168	0.05	0.1059	0.1682	0.0565	0.1633	0.1564	0.4887	0.0459	0.1446	0.0491	0.162	0.0406	0.0519	0.1624	0.0458	0.1646	0.0531	0.0535	0.0498	0.0526	0.4069	0.1406	0.0515	0.042	0.053	0.0481	0.0483	0.1685	0.1619	0.1635	0.1582	0.4643	0.1546	0.0568	0.1463	0.1656	0.1682	0.0459	0.1669	0.0476	0.0512	0.1532	0.0561	0.2002	0.1246	0.0499	0.1659	0.1635	0.1633	0.1502	0.0436	0.1639	0.0476	0.1654	0.1296	0.0571	0.0518	0.0496	0.0571	0.049	0.1636	0.1639	0.0502	0.0498	0.0478	0.1531	0.0473	0.0565	0.056	0.1618	0.0408	0.0437	0.1652	0.0476	0.0463	0.0584	0.1632	0.1588	0.1623	0.1614	0.0548	0.1019	0.057	0.1019	0.0927	0.0515	0.0521	0.1621	0.0626	0.0374	0.1575	0.0511	0.0481	0.1611	0.0426	0.1648	0.0542	0.0443	0.0484	0.1204	0.0538	0.054	0.1286	0.0492	0.1644	0.0489	0.0513	0.1634	0.0459	0.1578	0.2665	0.1468	0.0515	0.0509	0.1696	0.1671	0.0592	0.0519	0.0486	0.0494	0.1742	0.1633	0.0541	0.165	0.1675	0.1569	0.0439	0.1659	0.0498	0.1545	0.0486	0.0491	0.0519	0.1627	0.0467	0.1378	0.0488	0.0488	0.1611	0.1612	0.0447	0.0559	0.1586	0.0493	0.0521	0.1445	0.1606	0.0517	0.0497	0.0493	0.0861	0.0476	0.1568	0.1692	0.0515	0.0527	0.0464	0.0551	0.0509	0.0362	0.0416	0.0502	0.1606	0.2356	0.0488	0.1573	0.1667	0.1635	0.0428	0.0528	0.1275	0.1609	0.0511	0.1765	0.1636	0.0499	0.1654	0.0957	0.0503	0.0468	0.1608	0.1605	0.0515	0.0455	0.0527	0.0505	0.0512	0.0504	0.1424	0.1576	0.1631	0.0509	0.0483	0.1513	0.1323	0.0533	0.0529	0.1549	0.0527	0.1593	0.0519	0.0541	0.0442	0.0507	0.1644	0.1225	0.1498	0.0464	0.1665	0.1672	0.1658	0.0532	0.166	0.0493	0.0585	0.0495	0.0534	0.237	0.0474	0.1709	0.047	0.0454	0.0512	0.1612	0.0845	0.1579	0.1653	0.1631	0.1387	0.1632	0.1582	0.0537	0.0434	0.1172	0.1401	0.1674	0.0486	0.0561	0.0481	0.1519	0.1652	0.144	0.051	0.0438	0.1604	0.051	0.0539	0.146	0.0566	0.0543	0.052	0.049	0.0503	0.1264	0.1676	0.0897	0.1344	0.051	0.0443	0.0441	0.0572	0.1555	0.1471	0.0487	0.048	0.0534	0.0473	0.1576	0.1622	0.1221	0.1615	0.048	0.0469	0.052	0.1428	0.0536	0.1488	0.0462	0.0515	0.0494	0.4871	0.1703	0.0501	0.0519	0.0511	0.1645	0.1579	0.1247	0.126	0.1617	0.1706	0.0526	0.1627	0.048	0.0504	0.1666	0.0509	0.4868	0.1638	0.051	0.0509	0.0545	0.0517	0.0525	0.0576	0.1391	0.0464	0.2576	0.047	0.1628	0.1648	0.0479	0.0576	0.149	0.15	0.0483	0.1577	0.158	0.1684	0.0547	0.1633	0.0497	0.2811	0.245	0.1641	0.0495	0.1663	0.0506	0.1636	0.0481	0.1687	0.1599	0.167	0.1672	0.1711	0.169	0.0518	0.1774	0.0495	0.1325	0.0505	0.153	0.0473	0.1469	0.1563	0.0494	0.0516	0.1422	0.0511	0.0474	0.1513	0.0544	0.0526	0.0946	0.1063	0.0477	0.0464	0.0506	0.0285	0.0463	0.1431	0.0514	0.0493	0.1196	0.0496	0.0798	0.0466	0.05	0.04	0.1614	0.0516	0.0416	0.0516	0.0468	0.1515	0.0483	0.1479	0.054	0.0465	0.1514	0.039	0.1682	0.0465	0.1623	0.1387	0.0494	0.1925	0.052	0.0471	0.1585	0.052	0.1601	0.0507	0.0399	0.1276	0.044	0.0502	0.4394	0.1643	0.1343	0.1131	0.154	0.1612	0.0467	0.0934	0.162	0.0455	0.0463	0.0479	0.0491	0.0463	0.1364	0.1635	0.1817	0.0538	0.0564	0.0495	0.0551	0.0513	0.0461	0.0547	0.1575	0.1602	0.1469	0.0559	0.1202	0.1626	0.0458	0.1651	0.0481	0.1356	0.1631	0.0426	0.0457	0.0866	0.1034	0.0517	0.0544	0.1586	0.0443	0.045	0.0479	0.0561	0.054	0.1668	0.1475	0.0495	0.133	0.0467	0.0487	0.0489	0.1621	0.1615	0.114	0.2407	0.1444	0.0518	0.1792	0.045	0.0432	0.0529	0.0481	0.0495	0.1631	0.0671	0.0449	0.0471	0.0464	0.0493	0.0452	0.1085	0.1603	0.1392	0.1609	0.2709	0.0513	0.0484	0.0511	0.0484	0.0464	0.162	0.0458	0.1606	0.0478	0.0506	0.0481	0.1597	0.1598	0.1399	0.1643	0.1589	0.0231	0.0525	0.1644	0.1644	0.0949	0.1705	0.1399	0.0547	0.0665	0.0546	0.0539	0.3179	0.1688	0.1521	0.1212	0.0518	0.1538	0.1613	0.1673	0.0477	0.0481	0.0461	0.1402	0.0491	0.0438
ENSG00000007312	0.142	0.404	0.0516	0.0497	0.0493	0.0447	0.0467	0.0473	0.0456	0.0471	0.043	0.0525	0.0536	0.0533	0.0463	0.1412	0.0477	0.046	0.0492	0.0459	0.057	0.05	0.0517	0.047	0.0456	0.046	0.165	0.0494	0.0464	0.0554	0.0487	0.048	0.1408	0.3499	0.0457	0.0486	0.049	0.0523	0.1647	0.05	0.4047	0.0446	0.0488	0.0522	0.0484	0.0487	0.0456	0.0524	0.2797	0.0525	0.0477	0.047	0.0527	0.0369	0.1652	0.0515	0.0472	0.0506	0.1653	0.0475	0.057	0.1479	0.0484	0.048	0.0493	0.0485	0.0461	0.0505	0.0384	0.0506	0.0535	0.0524	0.0483	0.0509	0.0506	0.051	0.0472	0.0608	0.0459	0.0483	0.0515	0.0529	0.0436	0.4763	0.0528	0.0503	0.0459	0.0534	0.0572	0.0468	0.0539	0.17	0.0468	0.0528	0.0478	0.1649	0.1642	0.1651	0.455	0.0578	0.0527	0.0524	0.0466	0.0565	0.0507	0.0523	0.0433	0.0454	0.0475	0.0501	0.1155	0.4942	0.0479	0.0491	0.0463	0.0497	0.0455	0.049	0.0618	0.0474	0.0441	0.0502	0.0572	0.1398	0.3516	0.0496	0.0502	0.4655	0.0531	0.0875	0.0544	0.0485	0.0506	0.1612	0.0535	0.0534	0.0475	0.0513	0.0526	0.0496	0.0477	0.0518	0.0482	0.0486	0.0479	0.05	0.0465	0.0453	0.0527	0.0969	0.0534	0.1469	0.0469	0.0496	0.0474	0.0536	0.047	0.0608	0.0471	0.0511	0.054	0.0515	0.0567	0.4785	0.1571	0.1655	0.052	0.048	0.0542	0.0512	0.0461	0.1593	0.0461	0.157	0.3956	0.043	0.0504	0.0498	0.0512	0.0495	0.0513	0.1599	0.0501	0.049	0.0497	0.0451	0.1398	0.0477	0.0474	0.0526	0.0488	0.1656	0.1657	0.0451	0.0542	0.0499	0.0563	0.0473	0.0502	0.0483	0.0473	0.165	0.4907	0.4703	0.049	0.0516	0.0552	0.052	0.0538	0.0459	0.0496	0.0521	0.056	0.0515	0.1641	0.0529	0.0491	0.0519	0.0557	0.0511	0.0513	0.0483	0.0547	0.0447	0.0495	0.0466	0.051	0.0462	0.0541	0.0424	0.144	0.045	0.1106	0.0445	0.0468	0.0492	0.0454	0.0482	0.0542	0.0453	0.1519	0.0573	0.0503	0.0526	0.0438	0.0501	0.0514	0.0849	0.0481	0.0492	0.1523	0.0496	0.0442	0.0489	0.0493	0.0472	0.4894	0.0534	0.0444	0.0513	0.0509	0.0487	0.0477	0.0471	0.0489	0.048	0.0513	0.1656	0.0562	0.0484	0.0498	0.049	0.0519	0.0534	0.0475	0.0495	0.0459	0.0481	0.0443	0.0507	0.0475	0.047	0.0456	0.0478	0.0474	0.4608	0.0475	0.052	0.1625	0.051	0.052	0.0457	0.0436	0.0493	0.0481	0.0498	0.0506	0.0528	0.046	0.048	0.0472	0.0453	0.0495	0.0488	0.4877	0.0506	0.0579	0.0456	0.1688	0.05	0.046	0.1295	0.0478	0.0476	0.0457	0.0477	0.051	0.049	0.0475	0.0511	0.0494	0.0472	0.0508	0.0477	0.0551	0.0524	0.0476	0.0443	0.0498	0.0413	0.0468	0.0526	0.052	0.0553	0.1627	0.0486	0.0485	0.0476	0.0497	0.0517	0.0519	0.165	0.0503	0.0572	0.0443	0.047	0.0521	0.0477	0.049	0.0446	0.0464	0.0452	0.0505	0.1122	0.1715	0.0485	0.0493	0.0491	0.4817	0.0537	0.0481	0.0449	0.0447	0.0501	0.0555	0.0496	0.047	0.0478	0.0479	0.0461	0.0455	0.0479	0.0459	0.0451	0.0473	0.049	0.0547	0.0509	0.0711	0.0469	0.0463	0.0511	0.1587	0.0538	0.0508	0.3719	0.0539	0.0498	0.0489	0.0492	0.0474	0.0547	0.041	0.048	0.1674	0.0452	0.0506	0.1629	0.0459	0.0467	0.051	0.0494	0.0623	0.4822	0.0481	0.0446	0.051	0.0495	0.0505	0.0472	0.0473	0.0548	0.0522	0.1629	0.0457	0.0487	0.05	0.0514	0.0546	0.0522	0.0518	0.0431	0.0501	0.1606	0.0518	0.2064	0.0491	0.0519	0.1225	0.0521	0.0498	0.0619	0.162	0.1449	0.0456	0.0498	0.4793	0.0583	0.0519	0.051	0.0598	0.0477	0.0531	0.0455	0.0492	0.1696	0.0517	0.0493	0.1432	0.0471	0.0471	0.0527	0.4818	0.0418	0.0512	0.0427	0.055	0.0439	0.0408	0.0587	0.0509	0.0499	0.0525	0.1643	0.0572	0.0532	0.0589	0.0546	0.0522	0.0512	0.0548	0.0528	0.0582	0.0394	0.047	0.0508	0.0459	0.0491	0.0455	0.049	0.4708	0.0403	0.0382	0.0505	0.0526	0.0565	0.0513	0.0473	0.1233	0.0476	0.0473	0.0481	0.0452	0.0528	0.0461	0.0525	0.0481	0.0515	0.0524	0.159	0.0548	0.0567	0.0486	0.0424	0.047	0.0524	0.0473	0.491	0.0572	0.0428	0.0512	0.0605	0.0469	0.1559	0.0457	0.0495	0.0497	0.1657	0.0514	0.046	0.0479	0.0529	0.0541	0.1591	0.161	0.0472	0.0512	0.0493	0.0487	0.051	0.0502	0.047	0.0457	0.0437	0.0471	0.0507	0.0533	0.0543	0.0515	0.0454	0.0477	0.0481	0.0488	0.0417	0.0506	0.0564	0.0488	0.0536	0.048	0.0507	0.0498	0.1594	0.0505	0.0514	0.1241	0.0472	0.0495	0.0494	0.0532	0.0421	0.0527	0.0467	0.0469	0.4595	0.1635	0.0508	0.0476	0.0427	0.0484	0.0486	0.052	0.0478	0.0443	0.0524	0.4892	0.4833	0.0495	0.0487	0.085	0.0504	0.0474	0.1748	0.0456	0.0531	0.045	0.0504	0.0509	0.0497	0.05	0.0477	0.1457	0.0505	0.1628	0.0486	0.0496	0.0518	0.0475	0.0517	0.0526	0.0475	0.0493	0.0474	0.0428	0.0499	0.0457	0.0502	0.0468	0.0511	0.0459	0.0571	0.0491	0.0503	0.0491	0.1557	0.149	0.0472	0.1732	0.0488	0.0513	0.0504	0.0426	0.0508	0.0517	0.0482	0.0463	0.0489	0.0542	0.1557	0.0505	0.0498	0.0481	0.0509	0.0506	0.0486	0.0501	0.0463	0.0503	0.0472	0.0506	0.0503	0.0506	0.0487	0.0499	0.1539	0.0536	0.0507	0.0469	0.0472	0.0516	0.0472	0.0463	0.0546	0.0505	0.0474	0.0493	0.0466	0.0458	0.0473	0.0546	0.0477	0.0496	0.0511	0.0479	0.0519	0.1671	0.0474	0.0457	0.0474	0.1162	0.0526	0.0484	0.052	0.0509	0.0521	0.0542	0.1588	0.1598	0.1418	0.0493	0.049	0.0522	0.0446	0.0509	0.0504	0.0505	0.0508	0.0482	0.0494	0.0498	0.0479	0.1599	0.168	0.0461	0.051	0.1267	0.049	0.0513	0.0528	0.0501	0.0468	0.0511	0.046	0.0536	0.0473	0.0526	0.0469	0.0497	0.0482	0.1648	0.049	0.1634	0.0513	0.0514	0.0502	0.1654	0.0466	0.4507	0.0447	0.0496	0.0521	0.0451	0.0521	0.0424	0.0514	0.0446	0.0452	0.4597	0.1492	0.1115	0.0528	0.05	0.0497	0.0512	0.159	0.0512	0.0491	0.0511	0.0481	0.0451	0.0485	0.0507	0.0439	0.1627	0.0498	0.0453	0.0467	0.0499	0.0458	0.0457	0.0479	0.0465	0.1622	0.0429	0.0464	0.0467	0.0419	0.1099	0.1166	0.0528	0.048	0.0468	0.044	0.0541	0.0448	0.041	0.0446	0.0427	0.0503	0.0477	0.0496	0.0496	0.4467	0.0445	0.0474	0.0476	0.0505	0.0458	0.0472	0.0443	0.0436	0.0484	0.0528	0.0502	0.0485	0.3507	0.049	0.1182	0.046	0.0877	0.1653	0.0422	0.0522	0.0463	0.0467	0.0479	0.0491	0.0427	0.0549	0.0513	0.0528	0.0517	0.0482	0.0461	0.0543	0.054	0.0504	0.162	0.0526	0.0471	0.0516	0.0495	0.0455	0.0512	0.0504	0.0447	0.0522	0.0503	0.0426	0.052	0.0495	0.0478	0.0495	0.0491	0.044	0.0469	0.0507	0.0535	0.0431	0.1619	0.0468	0.4719	0.0515	0.0458	0.0454	0.0474	0.0433	0.1579	0.3552	0.0457	0.048	0.0453	0.0482	0.048	0.0441	0.0447	0.046	0.0438	0.0497	0.0453	0.0496	0.0409	0.0474	0.0425	0.047	0.0476	0.0528	0.0488	0.158	0.0497	0.0488	0.0497	0.0476	0.0443	0.4704	0.4786	0.0452	0.0487	0.0431	0.0498	0.0484	0.0465	0.0439	0.0544	0.0456	0.0516	0.0527	0.0498	0.363	0.1571	0.0498	0.0508	0.1817	0.0469	0.0495	0.0499	0.0504	0.0479	0.0477	0.0523	0.0516	0.0516	0.1636	0.0496	0.4561	0.0524	0.0459	0.0487	0.159	0.4025	0.0423
ENSG00000007314	0.142	0.404	0.0516	0.0497	0.0493	0.0447	0.0467	0.0473	0.0456	0.0471	0.043	0.0525	0.0536	0.0533	0.0463	0.1412	0.0477	0.046	0.0492	0.0459	0.057	0.05	0.0517	0.047	0.0456	0.046	0.165	0.0494	0.0464	0.0554	0.0487	0.048	0.1408	0.3499	0.0457	0.0486	0.049	0.0523	0.1647	0.05	0.4047	0.0446	0.0488	0.0522	0.0484	0.0487	0.0456	0.0524	0.2797	0.0525	0.0477	0.047	0.0527	0.0369	0.1652	0.0515	0.0472	0.0506	0.1653	0.0475	0.057	0.1479	0.0484	0.048	0.0493	0.0485	0.0461	0.0505	0.0384	0.0506	0.0535	0.0524	0.0483	0.0509	0.0506	0.051	0.0472	0.0608	0.0459	0.0483	0.0515	0.0529	0.0436	0.4763	0.0528	0.0503	0.0459	0.0534	0.0572	0.0468	0.0539	0.17	0.0468	0.0528	0.0478	0.1649	0.1642	0.1651	0.455	0.0578	0.0527	0.0524	0.0466	0.0565	0.0507	0.0523	0.0433	0.0454	0.0475	0.0501	0.1155	0.4942	0.0479	0.0491	0.0463	0.0497	0.0455	0.049	0.0618	0.0474	0.0441	0.0502	0.0572	0.1398	0.3516	0.0496	0.0502	0.4655	0.0531	0.0875	0.0544	0.0485	0.0506	0.1612	0.0535	0.0534	0.0475	0.0513	0.0526	0.0496	0.0477	0.0518	0.0482	0.0486	0.0479	0.05	0.0465	0.0453	0.0527	0.0969	0.0534	0.1469	0.0469	0.0496	0.0474	0.0536	0.047	0.0608	0.0471	0.0511	0.054	0.0515	0.0567	0.4785	0.1571	0.1655	0.052	0.048	0.0542	0.0512	0.0461	0.1593	0.0461	0.157	0.3956	0.043	0.0504	0.0498	0.0512	0.0495	0.0513	0.1599	0.0501	0.049	0.0497	0.0451	0.1398	0.0477	0.0474	0.0526	0.0488	0.1656	0.1657	0.0451	0.0542	0.0499	0.0563	0.0473	0.0502	0.0483	0.0473	0.165	0.4907	0.4703	0.049	0.0516	0.0552	0.052	0.0538	0.0459	0.0496	0.0521	0.056	0.0515	0.1641	0.0529	0.0491	0.0519	0.0557	0.0511	0.0513	0.0483	0.0547	0.0447	0.0495	0.0466	0.051	0.0462	0.0541	0.0424	0.144	0.045	0.1106	0.0445	0.0468	0.0492	0.0454	0.0482	0.0542	0.0453	0.1519	0.0573	0.0503	0.0526	0.0438	0.0501	0.0514	0.0849	0.0481	0.0492	0.1523	0.0496	0.0442	0.0489	0.0493	0.0472	0.4894	0.0534	0.0444	0.0513	0.0509	0.0487	0.0477	0.0471	0.0489	0.048	0.0513	0.1656	0.0562	0.0484	0.0498	0.049	0.0519	0.0534	0.0475	0.0495	0.0459	0.0481	0.0443	0.0507	0.0475	0.047	0.0456	0.0478	0.0474	0.4608	0.0475	0.052	0.1625	0.051	0.052	0.0457	0.0436	0.0493	0.0481	0.0498	0.0506	0.0528	0.046	0.048	0.0472	0.0453	0.0495	0.0488	0.4877	0.0506	0.0579	0.0456	0.1688	0.05	0.046	0.1295	0.0478	0.0476	0.0457	0.0477	0.051	0.049	0.0475	0.0511	0.0494	0.0472	0.0508	0.0477	0.0551	0.0524	0.0476	0.0443	0.0498	0.0413	0.0468	0.0526	0.052	0.0553	0.1627	0.0486	0.0485	0.0476	0.0497	0.0517	0.0519	0.165	0.0503	0.0572	0.0443	0.047	0.0521	0.0477	0.049	0.0446	0.0464	0.0452	0.0505	0.1122	0.1715	0.0485	0.0493	0.0491	0.4817	0.0537	0.0481	0.0449	0.0447	0.0501	0.0555	0.0496	0.047	0.0478	0.0479	0.0461	0.0455	0.0479	0.0459	0.0451	0.0473	0.049	0.0547	0.0509	0.0711	0.0469	0.0463	0.0511	0.1587	0.0538	0.0508	0.3719	0.0539	0.0498	0.0489	0.0492	0.0474	0.0547	0.041	0.048	0.1674	0.0452	0.0506	0.1629	0.0459	0.0467	0.051	0.0494	0.0623	0.4822	0.0481	0.0446	0.051	0.0495	0.0505	0.0472	0.0473	0.0548	0.0522	0.1629	0.0457	0.0487	0.05	0.0514	0.0546	0.0522	0.0518	0.0431	0.0501	0.1606	0.0518	0.2064	0.0491	0.0519	0.1225	0.0521	0.0498	0.0619	0.162	0.1449	0.0456	0.0498	0.4793	0.0583	0.0519	0.051	0.0598	0.0477	0.0531	0.0455	0.0492	0.1696	0.0517	0.0493	0.1432	0.0471	0.0471	0.0527	0.4818	0.0418	0.0512	0.0427	0.055	0.0439	0.0408	0.0587	0.0509	0.0499	0.0525	0.1643	0.0572	0.0532	0.0589	0.0546	0.0522	0.0512	0.0548	0.0528	0.0582	0.0394	0.047	0.0508	0.0459	0.0491	0.0455	0.049	0.4708	0.0403	0.0382	0.0505	0.0526	0.0565	0.0513	0.0473	0.1233	0.0476	0.0473	0.0481	0.0452	0.0528	0.0461	0.0525	0.0481	0.0515	0.0524	0.159	0.0548	0.0567	0.0486	0.0424	0.047	0.0524	0.0473	0.491	0.0572	0.0428	0.0512	0.0605	0.0469	0.1559	0.0457	0.0495	0.0497	0.1657	0.0514	0.046	0.0479	0.0529	0.0541	0.1591	0.161	0.0472	0.0512	0.0493	0.0487	0.051	0.0502	0.047	0.0457	0.0437	0.0471	0.0507	0.0533	0.0543	0.0515	0.0454	0.0477	0.0481	0.0488	0.0417	0.0506	0.0564	0.0488	0.0536	0.048	0.0507	0.0498	0.1594	0.0505	0.0514	0.1241	0.0472	0.0495	0.0494	0.0532	0.0421	0.0527	0.0467	0.0469	0.4595	0.1635	0.0508	0.0476	0.0427	0.0484	0.0486	0.052	0.0478	0.0443	0.0524	0.4694	0.4833	0.0495	0.0487	0.085	0.0504	0.0474	0.1748	0.0456	0.0531	0.045	0.0504	0.0509	0.0497	0.05	0.0477	0.1457	0.0505	0.1628	0.0486	0.0496	0.0518	0.0475	0.0517	0.0526	0.0475	0.0493	0.0474	0.0428	0.0499	0.0457	0.0502	0.0468	0.0511	0.0459	0.0571	0.0491	0.0503	0.0491	0.1557	0.149	0.0472	0.1732	0.0488	0.0513	0.0504	0.0426	0.0508	0.0517	0.0482	0.0463	0.0489	0.0542	0.1557	0.0505	0.0498	0.0481	0.0509	0.0506	0.0486	0.0501	0.0463	0.0503	0.0472	0.0506	0.0503	0.0506	0.0487	0.0499	0.1539	0.0536	0.0507	0.0469	0.0472	0.0516	0.0472	0.0463	0.0546	0.0505	0.0474	0.0493	0.0466	0.0458	0.0473	0.0546	0.0477	0.0496	0.0511	0.0479	0.0519	0.1671	0.0474	0.0457	0.0474	0.1162	0.0526	0.0484	0.052	0.0509	0.0521	0.0542	0.1588	0.1598	0.1418	0.0493	0.049	0.0522	0.0446	0.0509	0.0504	0.0505	0.0508	0.0482	0.0494	0.0498	0.0479	0.1599	0.168	0.0461	0.051	0.1267	0.049	0.0513	0.0528	0.0501	0.0468	0.0511	0.046	0.0536	0.0473	0.0526	0.0469	0.0497	0.0482	0.1648	0.049	0.1634	0.0513	0.0514	0.0502	0.1654	0.0466	0.4507	0.0447	0.0496	0.0521	0.0451	0.0521	0.0424	0.0514	0.0446	0.0452	0.4597	0.1492	0.1115	0.0528	0.05	0.0497	0.0512	0.159	0.0512	0.0491	0.0511	0.0481	0.0451	0.0485	0.0507	0.0439	0.1627	0.0498	0.0453	0.0467	0.0499	0.0458	0.0457	0.0479	0.0465	0.1622	0.0429	0.0464	0.0467	0.0419	0.1099	0.1166	0.0528	0.048	0.0468	0.044	0.0541	0.0448	0.041	0.0446	0.0427	0.0503	0.0477	0.0496	0.0496	0.4467	0.0445	0.0474	0.0476	0.0505	0.0458	0.0472	0.0443	0.0436	0.0484	0.0528	0.0502	0.0485	0.3507	0.049	0.1182	0.046	0.0877	0.1653	0.0422	0.0522	0.0463	0.0467	0.0479	0.0491	0.0427	0.0549	0.0513	0.0528	0.0517	0.0482	0.0461	0.0543	0.054	0.0504	0.162	0.0526	0.0471	0.0516	0.0495	0.0455	0.0512	0.0504	0.0447	0.0522	0.0503	0.0426	0.052	0.0495	0.0478	0.0495	0.0491	0.044	0.0469	0.0507	0.0535	0.0431	0.1619	0.0468	0.4719	0.0515	0.0458	0.0454	0.0474	0.0433	0.1579	0.3552	0.0457	0.048	0.0453	0.0482	0.048	0.0441	0.0447	0.046	0.0438	0.0497	0.0453	0.0496	0.0409	0.0474	0.0425	0.047	0.0476	0.0528	0.0488	0.158	0.0497	0.0488	0.0497	0.0476	0.0443	0.4704	0.4786	0.0452	0.0487	0.0431	0.0498	0.0484	0.0465	0.0439	0.0544	0.0456	0.0516	0.0527	0.0498	0.363	0.1571	0.0498	0.0508	0.1817	0.0469	0.0495	0.0499	0.0504	0.0479	0.0477	0.0523	0.0516	0.0516	0.1636	0.0496	0.4561	0.0524	0.0459	0.0487	0.159	0.4025	0.0423
ENSG00000007341	0.0907	0.1788	0.0489	0.1068	0.0449	0.05	0.0483	0.0472	0.0488	0.0429	0.0474	0.0534	0.0478	0.0684	0.4798	0.0637	0.05	0.0498	0.4901	0.0474	0.0467	0.0521	0.0532	0.0416	0.3342	0.0504	0.0451	0.2228	0.0457	0.1361	0.0496	0.0528	0.0474	0.1468	0.0523	0.0498	0.0494	0.0507	0.0461	0.1005	0.4082	0.0474	0.0499	0.4909	0.0482	0.0487	0.4633	0.0484	0.0492	0.0515	0.0449	0.4271	0.0521	0.0453	0.0511	0.0487	0.046	0.0487	0.4955	0.1256	0.056	0.0617	0.1147	0.049	0.0397	0.0485	0.0442	0.0536	0.485	0.0437	0.056	0.0549	0.0507	0.0549	0.1543	0.0815	0.0439	0.0531	0.0488	0.0499	0.1383	0.051	0.046	0.4736	0.0503	0.05	0.4578	0.0507	0.145	0.4767	0.0515	0.05	0.0495	0.4793	0.4794	0.0545	0.0484	0.0541	0.0418	0.0467	0.0476	0.0518	0.4823	0.0567	0.0475	0.0486	0.0379	0.4283	0.0433	0.4892	0.0472	0.491	0.1392	0.061	0.05	0.2319	0.0459	0.0482	0.0558	0.0495	0.0447	0.0512	0.0449	0.0469	0.047	0.4823	0.4698	0.4706	0.055	0.0465	0.0485	0.1525	0.4819	0.0489	0.0528	0.0496	0.0474	0.0513	0.0486	0.0517	0.0472	0.0512	0.0461	0.0477	0.0514	0.0484	0.0478	0.0492	0.0517	0.0642	0.1611	0.0472	0.0481	0.0503	0.0444	0.0486	0.0477	0.2106	0.0434	0.0484	0.0528	0.0492	0.3461	0.0511	0.4173	0.0491	0.049	0.057	0.0439	0.4345	0.4918	0.0502	0.0452	0.2158	0.0488	0.4753	0.161	0.0502	0.0451	0.0476	0.0476	0.0504	0.0475	0.0506	0.0443	0.0437	0.0457	0.0472	0.0509	0.052	0.0415	0.0468	0.0512	0.0508	0.0556	0.0536	0.0473	0.408	0.4701	0.0489	0.1466	0.0588	0.2141	0.0485	0.0524	0.053	0.0535	0.0504	0.05	0.042	0.0483	0.0492	0.0542	0.0498	0.0493	0.4208	0.0494	0.0496	0.05	0.0433	0.0534	0.0458	0.0524	0.0412	0.0452	0.0492	0.0496	0.0546	0.0559	0.0449	0.0512	0.4608	0.0502	0.0543	0.0525	0.0485	0.0483	0.0479	0.051	0.4799	0.0517	0.0491	0.0523	0.0764	0.2196	0.0485	0.0614	0.0489	0.0439	0.0441	0.0517	0.0486	0.0493	0.0467	0.0505	0.0498	0.314	0.0509	0.4348	0.0436	0.0518	0.0648	0.0761	0.0521	0.0503	0.3933	0.0524	0.0535	0.4884	0.4305	0.4613	0.1068	0.0495	0.0542	0.0475	0.0502	0.0475	0.0467	0.2725	0.0481	0.0467	0.0523	0.0456	0.0447	0.0487	0.4584	0.0423	0.457	0.0519	0.0449	0.0496	0.05	0.0459	0.047	0.0443	0.0495	0.0573	0.044	0.0578	0.048	0.0475	0.0477	0.0473	0.0465	0.0493	0.3385	0.4225	0.049	0.163	0.0529	0.0471	0.0444	0.048	0.4819	0.0458	0.0515	0.0505	0.0468	0.48	0.0508	0.0476	0.0503	0.0743	0.0504	0.0492	0.4447	0.467	0.0448	0.0466	0.0432	0.0481	0.0547	0.0559	0.0499	0.0494	0.0507	0.0468	0.0493	0.0507	0.0746	0.4732	0.0534	0.0436	0.144	0.0455	0.046	0.0592	0.0516	0.0447	0.1234	0.0468	0.051	0.0499	0.1366	0.0531	0.0442	0.0509	0.0473	0.0505	0.0624	0.043	0.0428	0.0488	0.0462	0.3572	0.4838	0.0738	0.0493	0.0508	0.0448	0.0444	0.0498	0.0466	0.4952	0.0479	0.0519	0.0457	0.4329	0.1901	0.3802	0.0494	0.047	0.0519	0.0535	0.0541	0.0439	0.0513	0.0513	0.0503	0.0439	0.0473	0.0522	0.0431	0.4691	0.0609	0.0438	0.0601	0.0465	0.0451	0.0437	0.0492	0.0497	0.1187	0.0506	0.0471	0.0471	0.0512	0.0448	0.048	0.0471	0.0447	0.0545	0.4787	0.0483	0.0484	0.4952	0.0481	0.0509	0.055	0.0558	0.4762	0.0421	0.0515	0.1577	0.0503	0.0477	0.4799	0.0582	0.0467	0.1591	0.0504	0.0582	0.0429	0.0492	0.4926	0.0495	0.0579	0.469	0.1356	0.0461	0.4794	0.0479	0.0525	0.0489	0.0468	0.048	0.045	0.129	0.0534	0.0489	0.4365	0.0536	0.0613	0.4573	0.0506	0.4815	0.0539	0.0423	0.0412	0.0556	0.0561	0.0496	0.0539	0.4679	0.0622	0.0544	0.0499	0.1535	0.0518	0.0481	0.0576	0.4863	0.0479	0.0365	0.4432	0.0516	0.0468	0.0466	0.0582	0.4382	0.0488	0.4912	0.0358	0.1183	0.0491	0.0546	0.0536	0.4911	0.0434	0.0443	0.0452	0.4948	0.0451	0.0529	0.0528	0.0501	0.0516	0.0528	0.4897	0.0509	0.3288	0.0524	0.0433	0.4064	0.0492	0.0534	0.4874	0.0496	0.0517	0.0477	0.0456	0.1264	0.0475	0.0655	0.0452	0.0498	0.097	0.0485	0.0525	0.1425	0.0467	0.0448	0.0513	0.049	0.0513	0.1668	0.0528	0.05	0.0664	0.0495	0.049	0.0485	0.0454	0.0467	0.0474	0.0498	0.0518	0.1015	0.0523	0.0496	0.0473	0.4825	0.0466	0.0789	0.2888	0.0534	0.0462	0.4175	0.0458	0.0515	0.2937	0.0502	0.0549	0.0529	0.05	0.0473	0.1279	0.487	0.0476	0.0443	0.0541	0.0486	0.0473	0.4669	0.4696	0.468	0.0487	0.0467	0.0516	0.0463	0.0815	0.055	0.0491	0.0517	0.0566	0.0522	0.0464	0.053	0.0763	0.0518	0.0484	0.0537	0.0545	0.0496	0.0486	0.0418	0.0539	0.0469	0.0679	0.0526	0.0507	0.0465	0.0493	0.4911	0.0491	0.4804	0.0463	0.0512	0.0557	0.0736	0.4783	0.053	0.0429	0.4826	0.4133	0.0524	0.0771	0.0494	0.4362	0.0519	0.0486	0.0459	0.0499	0.0559	0.0374	0.0402	0.05	0.0505	0.2546	0.0484	0.0474	0.0809	0.0485	0.0537	0.0516	0.0527	0.0484	0.0536	0.0505	0.4525	0.052	0.0493	0.0445	0.0489	0.0532	0.0421	0.0515	0.048	0.0525	0.0516	0.0538	0.0471	0.0577	0.3563	0.0469	0.0973	0.0459	0.0452	0.0523	0.0483	0.0444	0.0517	0.0499	0.3116	0.0511	0.0485	0.0441	0.0474	0.0533	0.0846	0.4912	0.4776	0.1243	0.0518	0.0472	0.0519	0.0473	0.0501	0.3811	0.0486	0.0469	0.0524	0.0454	0.4749	0.0532	0.0526	0.0515	0.3879	0.0501	0.4884	0.0502	0.0444	0.0488	0.0512	0.0478	0.0484	0.0457	0.4839	0.053	0.0797	0.3997	0.0493	0.047	0.0516	0.1331	0.0492	0.4794	0.0468	0.0542	0.0434	0.0503	0.0508	0.475	0.0437	0.1482	0.0493	0.0553	0.0488	0.0493	0.0475	0.0456	0.0502	0.0455	0.047	0.0461	0.057	0.0452	0.0492	0.0472	0.0539	0.2542	0.0476	0.3898	0.0479	0.062	0.3914	0.4588	0.0545	0.053	0.0511	0.0527	0.0515	0.054	0.0518	0.0519	0.0531	0.3809	0.0483	0.4514	0.4295	0.0495	0.0501	0.049	0.0527	0.0456	0.0487	0.0457	0.2499	0.0463	0.0476	0.4688	0.0442	0.4677	0.0487	0.0498	0.4323	0.299	0.0502	0.0474	0.0469	0.0526	0.0444	0.0471	0.045	0.4609	0.0412	0.4765	0.1212	0.0444	0.0457	0.2798	0.1654	0.0469	0.0424	0.0446	0.0582	0.0471	0.0452	0.0471	0.0457	0.0545	0.3277	0.0488	0.0531	0.0491	0.0491	0.0498	0.0446	0.0549	0.0496	0.0478	0.0541	0.047	0.0526	0.0493	0.0496	0.05	0.0542	0.0519	0.1139	0.0473	0.0496	0.0443	0.0821	0.4664	0.0481	0.4434	0.0501	0.0508	0.0514	0.0495	0.4654	0.0463	0.0457	0.3288	0.0494	0.049	0.477	0.0512	0.055	0.0519	0.0481	0.4273	0.0487	0.0461	0.051	0.3023	0.0488	0.0529	0.0422	0.4513	0.2878	0.0469	0.0464	0.0455	0.0464	0.0451	0.0491	0.0478	0.0462	0.0489	0.0483	0.0458	0.0442	0.0491	0.0472	0.0459	0.047	0.4745	0.0498	0.0426	0.0432	0.2091	0.0492	0.2674	0.0495	0.0528	0.0518	0.0573	0.0481	0.072	0.4233	0.0427	0.4712	0.4742	0.0475	0.0811	0.0471	0.0465	0.048	0.4124	0.0483	0.0467	0.4616	0.0492	0.0524	0.0522	0.3694	0.0586	0.0504	0.0561	0.0534	0.0493	0.0428	0.0434	0.115	0.048	0.455	0.3116	0.0489	0.0481	0.053	0.0418	0.0841	0.4876	0.0395	0.0462	0.2696	0.0474	0.2049
ENSG00000007350	0.1491	0.4547	0.142	0.0507	0.0852	0.1471	0.2113	0.4742	0.144	0.4774	0.0697	0.4889	0.4495	0.1433	0.0519	0.3768	0.0836	0.255	0.0767	0.1689	0.1393	0.4088	0.0901	0.0819	0.471	0.4223	0.4897	0.1791	0.4801	0.1549	0.4933	0.0592	0.1475	0.1299	0.4855	0.3207	0.4167	0.4858	0.4932	0.2812	0.1701	0.4934	#NUM!	0.1202	0.1626	0.4719	0.3984	0.2455	0.2063	0.0641	0.4928	0.3578	0.2592	0.1813	0.1449	0.4032	0.4497	0.1611	0.047	0.1806	0.4923	0.1392	0.1639	0.4274	0.0034	0.2067	0.1085	0.4088	0.424	0.0472	0.122	0.0693	0.1366	#NUM!	0.1809	0.0879	0.3719	#NUM!	0.1145	0.1937	0.476	0.0531	0.4345	0.1414	0.4727	0.1315	0.4546	0.1374	0.1096	0.468	0.1126	0.1594	0.4192	0.3242	0.1214	0.4932	0.284	0.4713	0.0477	0.1679	0.4802	0.1448	0.1515	#NUM!	0.0573	0.1324	0.4809	0.2501	0.1795	0.2373	0.4825	0.1201	0.1118	0.0486	0.0923	0.3625	0.1381	0.0873	0.1399	0.1586	0.4741	0.1222	0.005	0.1254	0.3576	0.4797	0.3042	0.366	0.1658	0.0698	0.4863	0.1802	0.4847	0.1746	0.1545	0.4765	0.1145	0.2044	0.4699	0.0582	0.4804	0.0528	0.157	0.2796	0.1241	0.155	0.4986	0.1719	0.1132	0.1482	0.4657	0.1083	0.1673	0.1308	0.1715	0.1186	0.084	0.2522	0.0505	0.1308	0.0598	0.1441	0.1623	0.1059	0.1697	0.211	0.0563	0.1569	0.0486	0.4867	0.0903	0.115	0.171	0.1341	0.444	0.06	0.1253	0.0489	0.0551	0.1612	0.1452	0.3922	0.0718	0.1496	0.0786	0.1574	0.064	0.1736	0.1611	0.1022	0.1075	0.1022	0.1104	0.1701	0.4785	0.0916	0.3616	0.1535	0.1802	0.4833	0.2464	0.1997	0.1454	0.1856	0.0789	0.1676	0.1739	0.0718	0.2127	0.0975	0.4733	0.2074	0.0536	0.1328	0.1705	0.4565	0.068	0.4217	0.0583	0.1093	0.0489	0.4496	0.0505	0.1495	0.1337	0.3706	0.1464	0.4208	0.0535	0.1435	0.062	0.2347	0.1481	0.0485	0.0733	0.1501	0.0824	0.0491	0.1558	0.423	0.0536	0.1574	0.0686	0.0773	0.4755	0.1403	0.1709	0.2821	0.1136	0.4536	0.195	0.1011	0.2182	0.051	0.0809	0.1481	0.4904	0.2795	#NUM!	0.0472	0.0756	0.125	0.1301	0.2394	0.1933	0.1287	0.2468	0.4901	0.3053	0.1731	0.1291	0.4297	0.3374	0.0555	0.4494	0.1815	0.4502	0.0493	0.2968	0.1648	0.4707	0.4635	0.1266	0.0495	0.0492	0.4341	0.1195	0.0496	0.0473	0.1204	0.0997	0.1395	0.1269	0.0543	0.1133	0.4928	0.0884	0.4898	0.4834	0.5	0.0465	0.2563	0.1778	0.1392	0.3511	0.4928	0.1592	0.2518	0.159	0.1647	0.4053	0.4569	0.1728	0.1333	0.1557	0.1496	0.0525	0.112	0.3458	0.1539	0.3841	0.1295	0.4938	0.1886	0.1559	0.1286	0.1323	0.0847	0.3092	0.0483	0.4934	0.1158	0.1743	0.0513	0.4863	0.4713	0.2065	0.0551	0.1123	0.1828	0.0877	0.1777	0.0528	0.4934	0.2615	0.0879	0.1342	0.2039	0.0748	0.439	0.3263	0.1599	0.1233	0.0989	0.2268	0.1128	0.4417	0.0913	0.0981	0.0608	0.1187	0.1203	0.4553	0.1481	0.3784	0.1187	0.2141	0.1091	0.1987	0.0448	0.0734	0.1078	0.0732	0.4955	0.128	0.1092	0.0544	0.1226	0.185	0.1904	0.0541	0.1233	0.231	0.0551	0.094	0.0497	0.1888	0.0451	0.1273	0.0414	0.4847	0.058	0.0852	0.0919	0.0536	0.0719	0.1171	0.1435	0.492	0.1522	0.1477	0.3721	0.2121	0.2984	0.1457	0.0947	0.1341	0.1204	0.4367	0.0869	0.4785	0.1814	0.1333	0.1648	0.1049	0.4949	0.1321	0.1877	0.2295	0.1297	0.4816	0.4667	0.071	0.0294	0.163	0.0435	0.3728	0.1166	0.2385	0.277	0.4804	0.174	0.085	0.0712	0.4921	0.4683	0.0519	0.1999	0.3162	0.161	0.0471	0.0543	0.4306	0.0865	0.1496	0.1099	0.1322	0.3824	0.4698	0.469	0.1687	0.2665	0.1716	0.1621	0.1179	0.124	0.4808	0.4815	0.4605	0.2654	0.1009	0.1409	0.0531	0.163	0.1501	0.075	0.0603	0.17	0.1557	0.2416	0.0943	0.1014	0.4912	0.0782	0.4474	0.1307	0.0462	0.111	0.3793	0.3467	0.2001	0.4864	0.4896	0.4693	0.3116	0.0559	0.051	0.4936	0.0742	0.0846	0.3731	0.1201	0.0493	0.4184	0.2023	0.2	0.1679	0.0865	0.2032	0.0521	0.2622	0.1348	0.0523	0.1369	0.1817	0.4398	0.105	0.4843	0.144	0.0854	0.1305	0.1044	0.0503	0.4206	0.4714	0.1288	0.0523	0.2212	0.1183	0.1303	0.1874	0.0596	0.4813	0.0494	0.1291	0.0875	0.0571	0.1163	0.3988	0.1354	0.3709	0.4939	0.0439	0.4606	0.1399	0.4017	0.0739	0.0715	0.0506	0.1604	0.4944	0.4	0.423	0.1439	0.054	0.142	0.4763	0.1509	0.0514	0.0502	0.102	0.1597	0.1164	0.4545	0.2881	0.1468	0.1554	0.1129	0.0829	0.0953	0.1288	0.1222	0.4886	0.143	0.3818	0.159	0.089	0.1274	0.1424	0.2214	0.163	0.1794	0.183	0.1069	0.1671	0.4945	0.4905	0.3608	0.0564	0.476	0.0659	0.4118	0.0793	0.1023	0.3751	0.4894	0.138	0.3012	0.4856	0.3105	0.0464	0.1612	0.1348	0.0562	0.1547	0.3377	0.1504	0.2295	0.1302	0.3861	0.3424	0.1172	0.068	0.1105	0.067	0.0909	0.0441	0.1372	0.1678	0.1355	0.112	0.0584	0.1667	0.115	0.1253	0.2197	0.4759	0.1417	0.0484	0.1567	0.0904	0.4738	0.0423	0.2589	0.45	0.1006	0.3733	0.2395	0.0501	0.0536	0.1559	0.3694	0.1013	0.3907	0.0487	0.4867	0.4487	0.05	0.4893	0.1241	0.0794	0.1194	0.1009	0.0478	0.1633	0.1451	0.0926	0.4924	0.1429	0.1499	0.4883	0.058	0.059	0.3156	0.1439	0.0558	0.0887	0.4816	0.1359	0.0428	0.4833	0.0702	0.1254	0.3882	0.1007	0.1571	0.1165	0.4383	0.0484	0.0426	0.1112	0.2403	0.0779	0.1703	0.0955	0.4772	0.0577	0.1481	0.1423	0.1206	0.0588	0.1454	0.4866	0.0453	0.1617	0.1379	0.4015	0.4259	0.0832	0.4739	0.179	0.1403	0.0619	0.0801	0.4259	0.395	0.4779	0.1068	0.1148	0.0475	0.0507	0.1256	0.1274	0.1105	0.3181	0.1043	0.3287	0.1432	0.4762	0.3284	0.3119	0.0496	0.0519	0.1016	0.4847	0.4671	0.4616	0.4761	0.0508	0.1313	0.1414	0.1494	0.4889	0.1343	0.1314	0.1269	0.4607	0.2198	0.139	0.3961	0.0801	0.1987	0.114	0.1016	0.268	0.3676	0.264	0.1004	0.4571	0.4323	0.1235	0.3769	0.4413	0.1777	0.4117	0.0913	0.0648	0.1274	0.1229	0.0535	0.1188	0.3005	0.4675	0.0713	0.3689	0.0953	0.3642	0.1649	0.1209	0.0745	0.072	0.4534	0.1048	0.4041	0.464	0.483	0.4759	0.1229	0.3589	0.3466	0.2878	0.0866	0.0957	0.0489	0.1229	0.0529	0.221	0.0841	0.1612	0.0471	0.0741	0.4375	0.02	0.133	0.1345	0.1654	0.1716	0.3976	0.1177	0.472	0.0743	0.056	0.1669	0.2425	0.1527	0.0587	0.468	0.2662	0.1428	0.0518	0.0601	0.0537	0.393	0.0559	0.1566	0.1023	0.0973	0.0537	0.0544	0.1229	0.1253	0.1727	0.0655	0.149	0.1071	0.137	0.1432	0.1003	0.1321	0.1226	0.0478	0.4233	0.1654	0.2229	0.168	0.1	0.102	0.4001	0.1325	0.1083	0.0893	0.1203	0.4602	0.3269	0.1112	0.1072	0.4662	0.2782	0.0951	0.0522	0.1311	0.0813	0.1591	0.0492	0.4331	0.0469	0.1696	0.2773	0.4831	0.4098	0.1248	0.3331	0.076	0.2308	0.279	0.1551	0.0531	0.4614	0.1529	0.1243	0.1042	0.1598	0.4485	0.4189	0.0835	0.3469	0.1086	0.0496	0.1604	0.445	0.4553	0.1381	0.119	0.1273	0.143	0.1225	0.4687	0.136	0.0581	0.146	0.057	0.0677	0.3669	0.0938	0.0714	0.113	0.4612	0.1142	0.0812	0.1607	0.0928	0.3412	0.1951	0.0708	0.1531	0.0347	0.155	0.0689	0.4124	0.4896
ENSG00000007372	0.0504	0.2672	0.1605	0.1641	0.1561	0.0467	0.151	0.1712	0.0472	0.1606	0.0462	0.1631	0.0475	0.1578	0.0486	0.1696	0.1643	0.1771	0.0484	0.1644	0.0417	0.05	0.2147	0.0446	0.1844	0.044	0.0506	0.1666	0.0483	0.1639	0.0434	0.0477	0.1652	0.0435	0.1601	0.0442	0.0413	0.0505	0.0482	0.0502	0.1434	0.0496	0.0505	0.1635	0.049	0.0493	0.0467	0.1597	0.2781	0.1052	0.0477	0.0419	0.0492	0.0434	0.1699	0.0406	0.4688	0.0492	0.1702	0.1682	0.1019	0.1486	0.0494	0.0483	0.4936	0.1645	0.0464	0.0516	0.0399	0.0488	0.0496	0.0527	0.0493	0.0597	0.0485	0.0555	0.0467	0.1199	0.0478	0.0544	0.0487	0.1634	0.0463	0.0434	0.0531	0.1681	0.0431	0.0516	0.1648	0.0505	0.0518	0.1629	0.1533	0.1696	0.164	0.1645	0.1607	0.163	0.0464	0.13	0.1598	0.1736	0.0444	0.0544	0.0485	0.153	0.0409	0.0451	0.0458	0.163	0.054	0.0446	0.0485	0.487	0.0989	0.1584	0.0476	0.0454	0.0437	0.0499	0.0471	0.049	0.0512	0.0489	0.2457	0.045	0.0474	0.0474	0.1467	0.1587	0.0508	0.0465	0.0466	0.1633	0.0484	0.0495	0.4642	0.1445	0.0504	0.1861	0.0477	0.0511	0.0472	0.2424	0.0511	0.1652	0.0478	0.0474	0.1473	0.0445	0.1586	0.146	0.0481	0.1603	0.0483	0.0514	0.0467	0.2259	0.0436	0.1582	0.0506	0.0489	0.0521	0.2115	0.1582	0.1662	0.0595	0.0486	0.0473	0.0497	0.046	0.1717	0.1569	0.0423	0.0477	0.1613	0.0966	0.045	0.0513	0.0477	0.0988	0.0474	0.1065	0.1536	0.0475	0.0485	0.1714	0.045	0.1631	0.1619	0.165	0.1649	0.0504	0.0473	0.1613	0.0482	0.0487	0.1677	0.0487	0.0693	0.15	0.0519	0.1613	0.0452	0.0466	0.1636	0.0511	0.1579	0.05	0.0466	0.0502	0.049	0.0565	0.0497	0.1678	0.1574	0.1577	0.1521	0.0503	0.0485	0.1639	0.0451	0.1609	0.0379	0.048	0.082	0.048	0.0473	0.042	0.0459	0.1561	0.0465	0.111	0.1627	0.158	0.0498	0.0467	0.0475	0.0521	0.0434	0.14	0.1548	0.2458	0.0475	0.1629	0.0488	0.0509	0.0471	0.0603	0.0459	0.117	0.0395	0.1686	0.1575	0.1611	0.0496	0.048	0.0575	0.0474	0.047	0.1421	0.1671	0.1674	0.0479	0.1473	0.0447	0.0481	0.1648	0.0459	0.0472	0.0495	0.0478	0.1538	0.0526	0.4943	0.0515	0.0458	0.0484	0.0441	0.0905	0.0469	0.1627	0.0457	0.0433	0.1643	0.0461	0.0464	0.1712	0.0478	0.0464	0.0478	0.1622	0.153	0.0474	0.0398	0.0503	0.2186	0.048	0.0494	0.0485	0.1344	0.0462	0.0467	0.0459	0.1657	0.0505	0.0429	0.0487	0.2492	0.1652	0.0481	0.0455	0.0434	0.1311	0.0478	0.0451	0.0507	0.1641	0.0469	0.1372	0.0506	0.043	0.0495	0.0482	0.1614	0.4077	0.1561	0.0441	0.1269	0.0435	0.0457	0.0554	0.2671	0.0485	0.1611	0.1336	0.0528	0.1642	0.1636	0.1603	0.0473	0.0529	0.0461	0.0459	0.0478	0.1104	0.2442	0.1717	0.0469	0.0464	0.0497	0.0436	0.0502	0.0435	0.0512	0.0464	0.0503	0.151	0.1641	0.0535	0.0467	0.0447	0.0442	0.1595	0.0553	0.1656	0.0463	0.1609	0.0483	0.0469	0.1456	0.1606	0.0476	0.0436	0.1631	0.1663	0.0522	0.1595	0.0488	0.0436	0.0506	0.0439	0.1027	0.0508	0.051	0.1458	0.0503	0.0461	0.0483	0.1635	0.0473	0.136	0.1454	0.0434	0.0508	0.0457	0.1676	0.1531	0.0449	0.1642	0.0504	0.0463	0.1192	0.0478	0.0438	0.1386	0.0442	0.161	0.0509	0.0465	0.0433	0.0555	0.0507	0.1475	0.0527	0.046	0.1539	0.0504	0.0538	0.1458	0.0525	0.0428	0.0482	0.1596	0.0488	0.0474	0.0458	0.0535	0.0459	0.1642	0.1646	0.1691	0.162	0.0536	0.0432	0.0523	0.0499	0.165	0.1384	0.0466	0.0453	0.0483	0.0532	0.0462	0.1644	0.1868	0.0481	0.0474	0.1627	0.0493	0.0472	0.0511	0.0525	0.1634	0.1644	0.0415	0.0567	0.0474	0.0459	0.0567	0.166	0.0404	0.0505	0.0496	0.0545	0.1908	0.0564	0.084	0.0456	0.0526	0.0747	0.1619	0.1694	0.16	0.1615	0.0498	0.0426	0.0412	0.0457	0.1618	0.1625	0.0391	0.0357	0.0535	0.161	0.4105	0.1559	0.0448	0.163	0.0472	0.0469	0.167	0.0449	0.0534	0.0492	0.1436	0.0505	0.0489	0.1646	0.1686	0.0503	0.0526	0.0476	0.0463	0.1506	0.1633	0.0474	0.0514	0.1672	0.1551	0.1618	0.0568	0.0452	0.16	0.0449	0.0478	0.049	0.0494	0.0446	0.0496	0.048	0.0524	0.0507	0.0501	0.1606	0.0452	0.1576	0.0473	0.0491	0.0509	0.1525	0.05	0.0453	0.0463	0.086	0.152	0.0491	0.0514	0.0498	0.0522	0.0507	0.0473	0.0483	0.0809	0.1294	0.1919	0.0482	0.1588	0.048	0.4715	0.0524	0.0528	0.1367	0.0518	0.0504	0.0479	0.0503	0.1641	0.16	0.0437	0.0507	0.0458	0.0479	0.0472	0.1652	0.0464	0.0492	0.0458	0.1394	0.0551	0.0514	0.0517	0.0469	0.1608	0.1788	0.0488	0.0479	0.1483	0.0447	0.0498	0.0488	0.0492	0.0477	0.0457	0.0476	0.0489	0.0418	0.047	0.0421	0.0503	0.1423	0.0532	0.1676	0.1648	0.0475	0.048	0.158	0.049	0.1436	0.0458	0.0668	0.0489	0.0447	0.1656	0.044	0.1624	0.047	0.1714	0.1833	0.1598	0.1677	0.0518	0.0468	0.1625	0.0496	0.0505	0.163	0.128	0.0474	0.0519	0.0444	0.0513	0.0479	0.0521	0.163	0.148	0.049	0.1493	0.161	0.0502	0.0441	0.1473	0.0541	0.0479	0.0503	0.0503	0.0434	0.0489	0.1679	0.09	0.0507	0.0474	0.1642	0.0451	0.0525	0.0497	0.0468	0.0473	0.05	0.0508	0.0454	0.1623	0.0549	0.0492	0.1577	0.0458	0.0448	0.046	0.0501	0.0476	0.4918	0.1637	0.0502	0.0468	0.2668	0.1689	0.0449	0.0477	0.1128	0.1662	0.0458	0.3012	0.1247	0.4745	0.0507	0.0562	0.1667	0.0473	0.0486	0.0437	0.0495	0.0451	0.0464	0.0609	0.047	0.0489	0.0472	0.0501	0.0569	0.0481	0.1637	0.1713	0.0475	0.0415	0.0522	0.0491	0.0462	0.1122	0.1476	0.0467	0.16	0.0516	0.117	0.0488	0.1644	0.0469	0.0516	0.1562	0.0486	0.047	0.051	0.0501	0.049	0.0476	0.049	0.1649	0.0485	0.1636	0.051	0.0532	0.0496	0.049	0.0423	0.0508	0.0849	0.1536	0.0418	0.1463	0.1532	0.0469	0.0531	0.1413	0.0511	0.2272	0.4394	0.056	0.0508	0.0955	0.0483	0.048	0.0488	0.0436	0.0468	0.1593	0.0441	0.0429	0.0454	0.0466	0.0484	0.0451	0.0463	0.0658	0.4684	0.0407	0.0474	0.0422	0.0471	0.0467	0.1602	0.149	0.0489	0.048	0.0437	0.0431	0.0401	0.0406	0.0427	0.1625	0.1443	0.0454	0.1607	0.0523	0.0423	0.1605	0.0498	0.1641	0.045	0.0458	0.1267	0.0431	0.046	0.0517	0.1465	0.1363	0.0485	0.0392	0.1687	0.0455	0.0487	0.0451	0.0454	0.1593	0.0495	0.1591	0.3959	0.1378	0.0484	0.1103	0.0476	0.0483	0.0538	0.0525	0.0487	0.159	0.0504	0.051	0.0445	0.0513	0.0493	0.129	0.048	0.0432	0.1644	0.1489	0.048	0.1641	0.0469	0.4727	0.0505	0.1031	0.1384	0.0505	0.0497	0.0463	0.0446	0.0487	0.0495	0.0476	0.0424	0.0431	0.0464	0.1321	0.0486	0.0454	0.0467	0.1417	0.1597	0.1311	0.0431	0.1434	0.0457	0.0489	0.045	0.0443	0.1588	0.0456	0.0395	0.1679	0.0631	0.1452	0.0459	0.0468	0.0441	0.0456	0.2682	0.0495	0.0698	0.1597	0.162	0.0506	0.0481	0.0485	0.0434	0.0432	0.0471	0.0457	0.1258	0.0438	0.0478	0.0482	0.0499	0.0483	0.1356	0.0488	0.0521	0.156	0.0504	0.047	0.165	0.0965	0.1645	0.0523	0.0514	0.051	0.0484	0.0494	0.0527	0.1628	0.156	0.0521	0.0475	0.1645	0.1675	0.0406	0.0513	0.0437	0.2442	0.1364	0.1633	0.0551
ENSG00000007376	0.0509	0.0537	0.0542	0.2396	0.0514	0.0406	0.0416	0.0463	0.052	0.0534	0.0414	0.0579	0.0511	0.1509	0.0409	0.0562	0.0352	0.0497	0.0541	0.0488	0.1654	0.0499	0.0504	0.0498	0.4828	0.0439	0.0509	0.0488	0.0458	0.0526	0.0496	0.0975	0.0531	0.0487	0.049	0.0413	0.0416	0.0612	0.0476	0.0542	0.0592	0.0422	0.0543	0.0556	0.0475	0.0457	0.0488	0.0516	0.049	0.0475	0.049	0.0396	0.4846	0.042	0.0491	0.408	0.4655	0.0583	0.0507	0.0518	0.0542	0.0497	0.055	0.0494	0.0485	0.4603	0.0505	0.0557	0.044	0.052	0.4757	0.0535	0.0461	0.0578	0.0535	0.1288	0.0487	0.0653	0.0504	0.0491	0.0492	0.0529	0.05	0.474	0.0558	0.0565	0.4567	0.0549	0.057	0.4658	0.0914	0.0552	0.0498	0.0531	0.055	0.053	0.0528	0.048	0.0505	0.053	0.0554	0.0494	0.4801	0.0543	0.0525	0.0515	0.0463	0.4919	0.0459	0.1739	0.0515	0.0482	0.0518	0.0552	0.0477	0.0494	0.0511	0.0498	0.0534	0.057	0.0482	0.0539	0.0544	0.0423	0.053	0.4768	0.4601	0.4662	0.057	0.0413	0.054	0.0492	0.4797	0.0579	0.0566	0.0531	0.0581	0.0503	0.0542	0.0484	0.052	0.0532	0.0453	0.0563	0.0556	0.0498	0.047	0.0492	0.0632	0.0805	0.4789	0.0534	0.0706	0.0555	0.0419	0.0515	0.0475	0.0505	0.0435	0.0513	0.0532	0.054	0.0617	0.0573	0.0518	0.0543	0.0633	0.0492	0.0496	0.0532	0.0435	0.0451	0.0449	0.2557	0.0507	0.0444	0.0526	0.0397	0.0514	0.0438	0.0521	0.0532	0.0498	0.0502	0.0479	0.0518	0.0496	0.0477	0.4861	0.4453	0.0447	0.0497	0.0527	0.0497	0.0516	0.0517	0.0516	0.0535	0.0471	0.0541	0.0901	0.0604	0.4863	0.4605	0.054	0.0615	0.0539	0.4326	0.0493	0.0522	0.0488	0.0571	0.054	0.0505	0.0556	0.4084	0.0497	0.0528	0.0543	0.1293	0.0567	0.0468	0.0512	0.0514	0.0512	0.0418	0.0525	0.0496	0.0496	0.0478	0.0504	0.0481	0.0514	0.0497	0.0518	0.0479	0.0463	0.0458	0.054	0.4187	0.0541	0.0514	0.0536	0.0446	0.051	0.047	0.4585	0.0489	0.0501	0.0485	0.0583	0.0502	0.0489	0.0473	0.0441	0.0424	0.046	0.0603	0.4316	0.047	0.0523	0.0502	0.0522	0.0479	0.0508	0.0381	0.0327	0.0536	0.0514	0.0626	0.0423	0.0475	0.0518	0.0516	0.0496	0.0551	0.0479	0.0518	0.0775	0.0517	0.0438	0.0527	0.042	0.0978	0.0506	0.4578	0.0483	0.498	0.0499	0.0468	0.488	0.0509	0.0468	0.0453	0.0503	0.0528	0.0552	0.0854	0.4523	0.0453	0.0485	0.0526	0.0527	0.0509	0.0513	0.0528	0.0503	0.0479	0.4872	0.0527	0.0527	0.1274	0.0409	0.0534	0.0847	0.0504	0.0545	0.0497	0.0499	0.0579	0.0572	0.0502	0.487	0.0517	0.0516	0.0512	0.0542	0.0464	0.3276	0.0407	0.3345	0.0628	0.0501	0.0567	0.1619	0.051	0.049	0.0477	0.0561	0.0592	0.0566	0.0546	0.0458	0.0493	0.05	0.0388	0.057	0.0483	0.0553	0.3472	0.0529	0.043	0.0545	0.1363	0.0585	0.0523	0.0555	0.0557	0.057	0.1606	0.0422	0.0491	0.0471	0.0434	0.0561	0.0478	0.0393	0.0515	0.0502	0.0483	0.0773	0.0492	0.0859	0.0455	0.0496	0.0511	0.0541	0.0521	0.0449	0.0449	0.0487	0.0488	0.0548	0.0538	0.0536	0.0463	0.0542	0.2733	0.0531	0.0474	0.0492	0.0514	0.0517	0.0369	0.0507	0.0461	0.0554	0.0428	0.0419	0.0456	0.0451	0.048	0.0934	0.0436	0.0488	0.176	0.052	0.0481	0.0555	0.0496	0.0557	0.0627	0.0545	0.4826	0.0542	0.4923	0.0483	0.0476	0.0589	0.0526	0.0518	0.0432	0.0481	0.054	0.0481	0.0531	0.0499	0.0567	0.0414	0.4786	0.0545	0.0606	0.0366	0.0506	0.0431	0.0506	0.4791	0.0524	0.0539	0.051	0.4772	0.0479	0.0532	0.045	0.0529	0.0515	0.052	0.0427	0.0532	0.0498	0.0483	0.0479	0.0555	0.4511	0.0462	0.0499	0.0583	0.0504	0.0329	0.0567	0.0507	0.0458	0.0546	0.06	0.0579	0.1167	0.0554	0.0558	0.046	0.0472	0.0524	0.0399	0.0599	0.0418	0.0478	0.0544	0.2985	0.0486	0.4652	0.0474	0.0591	0.4913	0.0407	0.0542	0.0479	0.0573	0.3674	0.0446	0.047	0.041	0.0461	0.0578	0.0387	0.0538	0.1259	0.3453	0.0558	0.052	0.0507	0.0525	0.0522	0.0511	0.0515	0.0409	0.0492	0.0547	0.0519	0.0542	0.0511	0.055	0.4624	0.0515	0.4683	0.0545	0.0455	0.0557	0.0542	0.0532	0.0539	0.0499	0.0619	0.0508	0.0518	0.0546	0.0395	0.0522	0.0532	0.047	0.0564	0.0499	0.0469	0.0537	0.0454	0.0464	0.0456	0.15	0.0482	0.0545	0.0518	0.0487	0.4894	0.053	0.052	0.0453	0.0545	0.0507	0.0512	0.0556	0.0478	0.0582	0.059	0.0579	0.0482	0.0497	0.1294	0.045	0.0494	0.4893	0.0523	0.0443	0.0524	0.0466	0.0492	0.0482	0.0529	0.044	0.0498	0.0436	0.0551	0.0477	0.0531	0.0508	0.0456	0.0514	0.4815	0.054	0.041	0.3375	0.049	0.0644	0.0424	0.0505	0.0503	0.0515	0.0534	0.0526	0.0461	0.0514	0.0507	0.0525	0.1575	0.0573	0.0513	0.0549	0.0481	0.0487	0.0482	0.0505	0.0598	0.0586	0.054	0.049	0.047	0.051	0.0476	0.062	0.0495	0.0521	0.0592	0.0564	0.0517	0.0522	0.0524	0.0524	0.0527	0.0491	0.0511	0.252	0.055	0.0494	0.0479	0.4688	0.0451	0.0475	0.0538	0.0465	0.0468	0.0498	0.0512	0.0478	0.0501	0.0462	0.0564	0.0465	0.0462	0.0583	0.0451	0.0541	0.0599	0.0431	0.0512	0.0508	0.0551	0.0478	0.0542	0.0483	0.0468	0.0415	0.051	0.0509	0.0453	0.0553	0.0526	0.2099	0.0502	0.0507	0.0533	0.4811	0.0555	0.0544	0.0513	0.0644	0.0582	0.0535	0.0494	0.0499	0.0427	0.0521	0.052	0.0495	0.047	0.0425	0.0526	0.472	0.0509	0.044	0.4864	0.0562	0.0505	0.0515	0.0497	0.0496	0.0557	0.0542	0.0513	0.0508	0.046	0.0593	0.058	0.0503	0.0565	0.0503	0.0458	0.0519	0.0909	0.044	0.0491	0.0513	0.0504	0.0532	0.0539	0.054	0.0509	0.0464	0.052	0.0424	0.0529	0.0501	0.052	0.0551	0.047	0.0476	0.0464	0.0517	0.058	0.0561	0.049	0.4853	0.0552	0.0515	0.0499	0.0528	0.4794	0.0537	0.0465	0.0491	0.4642	0.0614	0.0543	0.0512	0.0493	0.0587	0.0535	0.0509	0.0531	0.0522	0.0487	0.0512	0.0496	0.0653	0.0461	0.0525	0.4825	0.0512	0.0393	0.0452	0.0454	0.0562	0.0464	0.0415	0.0562	0.0435	0.4657	0.0525	0.0384	0.4309	0.2862	0.043	0.049	0.0531	0.0586	0.0427	0.0516	0.0453	0.146	0.04	0.0416	0.0537	0.0517	0.051	0.0522	0.0571	0.048	0.0575	0.0509	0.0579	0.0506	0.0474	0.05	0.0495	0.0394	0.0506	0.0474	0.0517	0.0548	0.0462	0.0443	0.0462	0.0509	0.0442	0.0482	0.3845	0.0414	0.0467	0.0492	0.0493	0.0515	0.0491	0.0521	0.0566	0.0458	0.0559	0.0467	0.0556	0.0527	0.0544	0.0534	0.0485	0.0496	0.0453	0.0492	0.0526	0.0577	0.0534	0.3682	0.0539	0.0471	0.4717	0.0459	0.0511	0.0515	0.0514	0.0512	0.0477	0.0466	0.0515	0.4123	0.0513	0.1384	0.0463	0.0487	0.0512	0.0517	0.0521	0.3777	0.0434	0.043	0.0541	0.0435	0.0418	0.0482	0.0504	0.0435	0.0476	0.0505	0.3877	0.4666	0.0572	0.2128	0.4	0.0475	0.0509	0.0801	0.051	0.0511	0.045	0.055	0.0473	0.0527	0.0445	0.0483	0.4245	0.0464	0.4717	0.0469	0.0446	0.4341	0.0298	0.0435	0.0631	0.0528	0.0326	0.0471	0.4642	0.0517	0.0542	0.0499	0.0499	0.0571	0.0505	0.0591	0.0713	0.052	0.0566	0.0517	0.0478	0.0502	0.0639	0.0643	0.05	0.0494	0.059	0.0471	0.0677	0.4858	0.0414	0.0499	0.0536	0.0471	0.0375
ENSG00000007384	0.0509	0.0537	0.0542	0.2396	0.0514	0.0406	0.0416	0.0463	0.052	0.0534	0.0414	0.0579	0.0511	0.0442	0.0409	0.0562	0.0352	0.0497	0.0541	0.0488	0.1654	0.0499	0.0504	0.0498	0.4828	0.0439	0.0509	0.0488	0.0458	0.0526	0.0496	0.0975	0.0531	0.0487	0.049	0.0413	0.0416	0.0612	0.0476	0.0542	0.0592	0.0422	0.0543	0.0556	0.0475	0.0457	0.0322	0.0516	0.049	0.0475	0.049	0.0396	0.4846	0.042	0.0491	0.408	0.4655	0.0583	0.0507	0.0518	0.0542	0.0497	0.055	0.0494	0.0485	0.4603	0.0505	0.0557	0.044	0.052	0.4757	0.0535	0.0461	0.0578	0.0535	0.1288	0.0487	0.0653	0.0504	0.0491	0.0492	0.0529	0.05	0.474	0.0558	0.0565	0.4567	0.0549	0.057	0.4658	0.0914	0.0552	0.0498	0.0531	0.055	0.053	0.1272	0.048	0.0505	0.053	0.0554	0.0494	0.4801	0.0543	0.0525	0.0515	0.0463	0.4919	0.0459	0.1739	0.0515	0.0482	0.0518	0.0552	0.0477	0.0494	0.0511	0.0498	0.0534	0.057	0.0579	0.0539	0.0544	0.0423	0.053	0.4768	0.4601	0.4662	0.057	0.0413	0.054	0.0492	0.4797	0.0579	0.0566	0.0531	0.0581	0.0503	0.0542	0.0354	0.052	0.0532	0.0453	0.0563	0.0556	0.0498	0.047	0.0492	0.0632	0.0805	0.4789	0.0534	0.0706	0.0555	0.0419	0.0515	0.0475	0.0505	0.0435	0.0513	0.0532	0.054	0.0617	0.0573	0.0518	0.0543	0.0633	0.0492	0.0496	0.0532	0.0435	0.0451	0.0449	0.2652	0.0507	0.0444	0.0526	0.0397	0.0514	0.0438	0.0521	0.0532	0.0498	0.0502	0.0479	0.0518	0.0496	0.0477	0.4861	0.4453	0.0447	0.0497	0.0527	0.0497	0.0516	0.0517	0.0516	0.0535	0.0471	0.0541	0.0901	0.0604	0.4863	0.4605	0.054	0.0615	0.0539	0.4326	0.0493	0.0522	0.0488	0.0571	0.054	0.0505	0.0556	0.4084	0.0497	0.0528	0.0543	0.1293	0.0567	0.0468	0.0512	0.0514	0.0512	0.0418	0.0525	0.0496	0.0496	0.0478	0.0504	0.0481	0.0514	0.0497	0.0518	0.0479	0.0463	0.0458	0.054	0.4187	0.0541	0.0514	0.0536	0.0975	0.051	0.047	0.4585	0.0489	0.0501	0.0485	0.0583	0.0502	0.0489	0.026	0.0441	0.0424	0.046	0.0603	0.4316	0.047	0.0523	0.0502	0.0522	0.0479	0.0508	0.0411	0.0327	0.0536	0.0514	0.0626	0.0352	0.0475	0.0518	0.0516	0.0496	0.0551	0.0479	0.0518	0.0775	0.0517	0.0438	0.0527	0.042	0.0552	0.0506	0.4578	0.0483	0.4966	0.0499	0.0468	0.488	0.0509	0.0468	0.0453	0.0503	0.0528	0.0552	0.0854	0.4523	0.0453	0.0485	0.0526	0.0527	0.0509	0.0513	0.0528	0.0503	0.0479	0.4872	0.0527	0.0527	0.1274	0.0409	0.0534	0.0847	0.0504	0.0545	0.0497	0.0499	0.0464	0.0572	0.0502	0.487	0.0517	0.0516	0.0512	0.0542	0.0464	0.3276	0.1811	0.3345	0.0628	0.0501	0.0567	0.1619	0.051	0.049	0.0477	0.0561	0.0592	0.0566	0.0546	0.0458	0.0493	0.05	0.0388	0.057	0.0483	0.0553	0.3472	0.0529	0.043	0.0545	0.1363	0.0585	0.0523	0.0555	0.0557	0.057	0.1606	0.0422	0.0491	0.0471	0.0434	0.0561	0.0478	0.0393	0.0515	0.0502	0.0483	0.3347	0.0492	0.0859	0.0455	0.0496	0.0511	0.0541	0.0521	0.0449	0.0449	0.0487	0.0488	0.0548	0.0538	0.0536	0.0463	0.0542	0.2733	0.0531	0.0474	0.0492	0.0514	0.0517	0.0369	0.0507	0.0461	0.0554	0.0428	0.0419	0.0456	0.0451	0.048	0.0934	0.0436	0.0488	0.176	0.052	0.0481	0.0555	0.0496	0.0557	0.0627	0.0545	0.4826	0.0542	0.4923	0.0483	0.0476	0.0589	0.0526	0.0518	0.0432	0.0481	0.054	0.0481	0.0531	0.0499	0.0567	0.0414	0.4786	0.0545	0.0606	0.0366	0.0506	0.0431	0.0506	0.4791	0.0524	0.0539	0.051	0.4772	0.0479	0.0532	0.045	0.0529	0.0515	0.052	0.0359	0.0532	0.0498	0.0483	0.0479	0.0555	0.4511	0.0371	0.0499	0.0583	0.0504	0.0354	0.0567	0.0507	0.0458	0.0546	0.06	0.0579	0.1167	0.0554	0.0558	0.046	0.0472	0.0524	0.0399	0.0599	0.0418	0.0478	0.0544	0.3031	0.0486	0.4652	0.0474	0.0591	0.4913	0.0407	0.0542	0.0479	0.0573	0.3674	0.046	0.047	0.041	0.0461	0.0578	0.0387	0.0538	0.1259	0.3453	0.0558	0.052	0.0507	0.0525	0.0522	0.0511	0.0515	0.0393	0.0492	0.0547	0.0519	0.0542	0.0511	0.055	0.4624	0.0515	0.4683	0.0545	0.0455	0.0557	0.0542	0.0532	0.0539	0.0499	0.0619	0.0508	0.0518	0.0546	0.1068	0.0522	0.0532	0.047	0.0564	0.0499	0.0469	0.0537	0.0454	0.0464	0.0456	0.15	0.0482	0.0545	0.0518	0.0487	0.4894	0.053	0.052	0.0453	0.0545	0.0507	0.0512	0.0556	0.0478	0.0582	0.059	0.0579	0.0482	0.0497	0.1294	0.045	0.0494	0.4893	0.0523	0.0443	0.0524	0.0466	0.0492	0.0482	0.0529	0.044	0.0498	0.0436	0.0551	0.0477	0.0531	0.0508	0.0456	0.0514	0.4815	0.054	0.041	0.3375	0.049	0.0644	0.0424	0.0505	0.0503	0.0515	0.0534	0.0526	0.0461	0.0514	0.0507	0.0525	0.1575	0.0573	0.0513	0.0549	0.0481	0.0487	0.0482	0.0505	0.0598	0.0586	0.054	0.049	0.047	0.4118	0.0476	0.062	0.0495	0.0521	0.0592	0.0564	0.0517	0.0522	0.0524	0.0524	0.0527	0.0491	0.0511	0.252	0.055	0.0494	0.0479	0.4688	0.0451	0.0366	0.0538	0.0465	0.0468	0.0498	0.0512	0.0478	0.0501	0.0462	0.0564	0.0465	0.0462	0.0583	0.0451	0.0541	0.0599	0.0431	0.0512	0.0508	0.0551	0.0478	0.0542	0.0483	0.0468	0.0415	0.051	0.0509	0.0453	0.0553	0.0526	0.2099	0.0502	0.0507	0.0533	0.4811	0.0555	0.0544	0.0513	0.0644	0.0582	0.0535	0.0494	0.0499	0.0427	0.0521	0.052	0.0495	0.047	0.0425	0.0526	0.472	0.0509	0.0469	0.4864	0.0562	0.0505	0.0515	0.0497	0.0395	0.0557	0.0542	0.0513	0.0508	0.046	0.0593	0.058	0.0503	0.0565	0.0503	0.0458	0.0519	0.0909	0.044	0.0491	0.0513	0.0504	0.0532	0.0539	0.054	0.0509	0.0464	0.052	0.0425	0.0529	0.0501	0.052	0.0551	0.047	0.0476	0.0495	0.0517	0.4931	0.0561	0.049	0.4853	0.0552	0.0515	0.0531	0.0528	0.4794	0.0537	0.0465	0.0491	0.4642	0.0614	0.0543	0.0512	0.0381	0.0587	0.0535	0.0509	0.0531	0.0522	0.0487	0.0512	0.0496	0.0653	0.0461	0.0525	0.4825	0.0512	0.0466	0.0452	0.0454	0.0562	0.0477	0.0415	0.0562	0.1995	0.4657	0.0525	0.0384	0.4309	0.2862	0.043	0.049	0.0531	0.0586	0.0427	0.0516	0.0453	0.146	0.04	0.0416	0.0537	0.0517	0.051	0.0522	0.0571	0.048	0.0575	0.0509	0.0579	0.0506	0.0474	0.05	0.0396	0.0394	0.0506	0.0474	0.0517	0.0548	0.0462	0.0443	0.0462	0.0509	0.0541	0.0482	0.3845	0.0414	0.0467	0.0492	0.0493	0.0515	0.0491	0.0521	0.0566	0.0458	0.0559	0.0467	0.0556	0.0527	0.0544	0.0534	0.0485	0.0496	0.0453	0.0492	0.0526	0.0577	0.0534	0.3682	0.0539	0.0471	0.4717	0.0459	0.0511	0.0515	0.0514	0.0512	0.0477	0.0466	0.0515	0.4123	0.0513	0.1384	0.0463	0.0487	0.0512	0.0517	0.0521	0.3777	0.0434	0.4595	0.0541	0.0435	0.0418	0.0482	0.0504	0.0435	0.0476	0.0505	0.3877	0.4666	0.0572	0.0682	0.4	0.0475	0.0509	0.0801	0.051	0.0511	0.0454	0.055	0.0473	0.0527	0.0445	0.0483	0.4245	0.0464	0.4717	0.0469	0.0446	0.4341	0.0424	0.0435	0.0631	0.0528	0.0408	0.0471	0.4642	0.0517	0.0542	0.0499	0.0499	0.0571	0.0505	0.0591	0.0713	0.052	0.0566	0.0517	0.0478	0.0502	0.0639	0.0643	0.05	0.0494	0.059	0.0471	0.0677	0.4858	0.0395	0.0431	0.0536	0.053	0.0375
ENSG00000007392	0.0509	0.0537	0.0542	0.2396	0.0514	0.0406	0.0416	0.0463	0.052	0.0534	0.0414	0.0579	0.0511	0.0442	0.0409	0.0562	0.0352	0.0497	0.0541	0.0488	0.1654	0.0499	0.0504	0.0498	0.4828	0.0439	0.0509	0.0488	0.0458	0.0526	0.0496	0.0975	0.0531	0.0487	0.049	0.0413	0.0416	0.0612	0.0476	0.0542	0.0592	0.0422	0.0543	0.0556	0.0475	0.0457	0.0322	0.0516	0.049	0.0475	0.049	0.0396	0.4846	0.042	0.0491	0.408	0.4655	0.0583	0.0507	0.0518	0.0542	0.0497	0.055	0.0494	0.0485	0.4603	0.0505	0.0557	0.044	0.052	0.4757	0.0535	0.0461	0.0578	0.0535	0.1288	0.0487	0.0653	0.0504	0.0491	0.0492	0.0529	0.05	0.474	0.0558	0.0565	0.4567	0.0549	0.057	0.4658	0.0914	0.0552	0.0498	0.0531	0.055	0.053	0.0528	0.048	0.0505	0.053	0.0554	0.0494	0.4801	0.0543	0.0525	0.0515	0.0463	0.4919	0.0459	0.1739	0.0515	0.0482	0.0518	0.0552	0.0477	0.0494	0.0511	0.0498	0.0534	0.057	0.0579	0.0539	0.0544	0.0423	0.053	0.4768	0.4601	0.4662	0.057	0.0413	0.054	0.0492	0.4797	0.0579	0.0566	0.0531	0.0581	0.0503	0.0542	0.0354	0.052	0.0532	0.0453	0.0563	0.0556	0.0498	0.047	0.0492	0.0632	0.0805	0.4789	0.0534	0.0706	0.0555	0.0419	0.0515	0.0475	0.0505	0.0435	0.0513	0.0532	0.054	0.0617	0.0573	0.0518	0.0543	0.0633	0.0492	0.0496	0.0532	0.0435	0.0451	0.0449	0.2652	0.0507	0.0444	0.0526	0.0397	0.0514	0.0438	0.0521	0.0532	0.0498	0.0502	0.0479	0.0518	0.0496	0.0477	0.4861	0.4453	0.0447	0.0497	0.0527	0.0497	0.0516	0.0517	0.0516	0.0535	0.0471	0.0541	0.0901	0.0604	0.4863	0.4605	0.054	0.0615	0.0539	0.4326	0.0493	0.0522	0.0488	0.0571	0.054	0.0505	0.0556	0.4084	0.0497	0.0528	0.0543	0.1293	0.0567	0.0468	0.0512	0.0514	0.0512	0.0418	0.0525	0.0496	0.0496	0.0478	0.0504	0.0481	0.0514	0.0497	0.0518	0.0479	0.0463	0.0458	0.054	0.4187	0.0541	0.0514	0.0536	0.0975	0.051	0.047	0.4585	0.0489	0.0501	0.0485	0.0583	0.0502	0.0489	0.026	0.0441	0.0424	0.046	0.0603	0.4316	0.047	0.0523	0.0502	0.0522	0.0479	0.0508	0.0411	0.0327	0.0536	0.0514	0.0626	0.0352	0.0475	0.0518	0.0516	0.0496	0.0551	0.0479	0.0518	0.0775	0.0517	0.0438	0.0527	0.042	0.0552	0.0506	0.4578	0.0483	0.4966	0.0499	0.0468	0.488	0.0509	0.0468	0.0453	0.0503	0.0528	0.0552	0.0854	0.4523	0.0453	0.0485	0.0526	0.0527	0.0509	0.0513	0.0528	0.0503	0.0479	0.4872	0.0527	0.0527	0.1274	0.0409	0.0534	0.0847	0.0504	0.0545	0.0497	0.0499	0.0464	0.0572	0.0502	0.487	0.0517	0.0516	0.0512	0.0542	0.0464	0.3276	0.1811	0.3345	0.0628	0.0501	0.0567	0.1619	0.051	0.049	0.0477	0.0561	0.0592	0.0566	0.0546	0.0458	0.0493	0.05	0.0388	0.057	0.0483	0.0553	0.3472	0.0529	0.043	0.0545	0.1363	0.0585	0.0523	0.0555	0.0557	0.057	0.1606	0.0422	0.0491	0.0471	0.0434	0.0561	0.0478	0.0393	0.0515	0.0502	0.0483	0.3347	0.0492	0.0859	0.0455	0.0496	0.0511	0.0541	0.0521	0.0449	0.0449	0.0487	0.0488	0.0548	0.0538	0.0536	0.0463	0.0542	0.2733	0.0531	0.0474	0.0492	0.0514	0.0517	0.0369	0.0507	0.0461	0.0554	0.0428	0.0419	0.0456	0.0451	0.048	0.0934	0.0436	0.0488	0.176	0.052	0.0481	0.0555	0.0496	0.0557	0.0627	0.0545	0.4826	0.0542	0.4923	0.0483	0.0476	0.0589	0.0526	0.0518	0.0432	0.0481	0.054	0.0481	0.0531	0.0499	0.0567	0.0414	0.4786	0.0545	0.0606	0.0366	0.0506	0.0431	0.0506	0.4791	0.0524	0.0539	0.051	0.4772	0.0479	0.0532	0.045	0.0529	0.0515	0.052	0.0359	0.0532	0.0498	0.0483	0.0479	0.0555	0.4511	0.0371	0.0499	0.0583	0.0504	0.0354	0.0567	0.0507	0.0458	0.0546	0.06	0.0579	0.1167	0.0554	0.0558	0.046	0.0472	0.0524	0.0399	0.0599	0.0418	0.0478	0.0544	0.3031	0.0486	0.4652	0.0474	0.0591	0.4913	0.0407	0.0542	0.0479	0.0573	0.3674	0.046	0.047	0.041	0.0461	0.0578	0.0387	0.0538	0.1259	0.3453	0.0558	0.052	0.0507	0.0525	0.0522	0.0511	0.0515	0.0393	0.0492	0.0547	0.0519	0.0542	0.0511	0.055	0.4624	0.0515	0.4683	0.0545	0.0455	0.0557	0.0542	0.0532	0.0539	0.0499	0.0619	0.0508	0.0518	0.0546	0.1068	0.0522	0.0532	0.047	0.0564	0.0499	0.0469	0.0537	0.0454	0.0464	0.0456	0.15	0.0482	0.0545	0.0518	0.0487	0.4894	0.053	0.052	0.0453	0.0545	0.0507	0.0512	0.0556	0.0478	0.0582	0.059	0.0579	0.0482	0.0497	0.1294	0.045	0.0494	0.4893	0.0523	0.0443	0.0524	0.0466	0.0492	0.0482	0.0529	0.044	0.0498	0.0436	0.0551	0.0477	0.0531	0.0508	0.0456	0.0514	0.4815	0.054	0.041	0.3375	0.049	0.0644	0.0424	0.0505	0.0503	0.0515	0.0534	0.0526	0.0461	0.0514	0.0507	0.0525	0.1575	0.0573	0.0513	0.0549	0.0481	0.0487	0.0482	0.0505	0.0598	0.0586	0.054	0.049	0.047	0.051	0.0476	0.062	0.0495	0.0521	0.0592	0.0564	0.0517	0.0522	0.0524	0.0524	0.0527	0.0491	0.0511	0.252	0.055	0.0494	0.0479	0.4688	0.0451	0.0366	0.0538	0.0465	0.0468	0.0498	0.0512	0.0478	0.0501	0.0462	0.0564	0.0465	0.0462	0.0583	0.0451	0.0541	0.0599	0.0431	0.0512	0.0508	0.0551	0.0478	0.0542	0.0483	0.0468	0.0415	0.051	0.0509	0.0453	0.0553	0.0526	0.2099	0.0502	0.0507	0.0533	0.4811	0.0555	0.0544	0.0513	0.0644	0.0582	0.0535	0.0494	0.0499	0.0427	0.0521	0.052	0.0495	0.047	0.0425	0.0526	0.472	0.0509	0.0469	0.4864	0.0562	0.0505	0.0515	0.0497	0.0395	0.0557	0.0542	0.0513	0.0508	0.046	0.0593	0.058	0.0503	0.0565	0.0503	0.0458	0.0519	0.0909	0.044	0.0491	0.0513	0.0504	0.0532	0.0539	0.054	0.0509	0.0464	0.052	0.0425	0.0529	0.0501	0.052	0.0551	0.047	0.0476	0.0495	0.0517	0.058	0.0561	0.049	0.4853	0.0552	0.0515	0.0531	0.0528	0.4794	0.0537	0.0465	0.0491	0.4642	0.0614	0.0543	0.0512	0.0381	0.0587	0.0535	0.0509	0.0531	0.0522	0.0487	0.0512	0.0496	0.0653	0.0461	0.0525	0.4825	0.0512	0.0466	0.0452	0.0454	0.0562	0.0477	0.0415	0.0562	0.0435	0.4657	0.0525	0.0384	0.4309	0.2862	0.043	0.049	0.0531	0.0586	0.0427	0.0516	0.0453	0.146	0.04	0.0416	0.0537	0.0517	0.051	0.0522	0.0571	0.048	0.0575	0.0509	0.0579	0.0506	0.0474	0.05	0.0396	0.0394	0.0506	0.0474	0.0517	0.0548	0.0462	0.0443	0.0462	0.0509	0.0541	0.0482	0.3845	0.0414	0.0467	0.0492	0.0493	0.0515	0.0491	0.0521	0.0566	0.0458	0.0559	0.0467	0.0556	0.0527	0.0544	0.0534	0.0485	0.0496	0.0453	0.0492	0.0526	0.0577	0.0534	0.3682	0.0539	0.0471	0.4717	0.0459	0.0511	0.0515	0.0514	0.0512	0.0477	0.0466	0.0515	0.4123	0.0513	0.1384	0.0463	0.0487	0.0512	0.0517	0.0521	0.3777	0.0434	0.0337	0.0541	0.0435	0.0418	0.0482	0.0504	0.0435	0.0476	0.0505	0.3877	0.4666	0.0572	0.0682	0.4	0.0475	0.0509	0.0801	0.051	0.0511	0.0454	0.055	0.0473	0.0527	0.0445	0.0483	0.4245	0.0464	0.4717	0.0469	0.0446	0.4341	0.0424	0.0435	0.0631	0.0528	0.0408	0.0471	0.4642	0.0517	0.0542	0.0499	0.0499	0.0571	0.0505	0.0591	0.0713	0.052	0.0566	0.0517	0.0478	0.0502	0.0639	0.0643	0.05	0.0494	0.059	0.0471	0.0677	0.4858	0.0395	0.0431	0.0536	0.053	0.0375
ENSG00000007402	0.1622	0.0485	0.1448	0.0486	0.1564	0.0482	0.043	0.1103	0.167	0.1629	0.042	0.1634	0.0472	0.1606	0.0482	0.1598	0.0751	0.0602	0.0469	0.1643	0.1623	0.0477	0.1635	0.0426	0.4831	0.0456	0.1622	0.16	0.1986	0.1622	0.0471	0.0461	0.1651	0.1287	0.0481	0.1616	0.0472	0.0534	0.42	0.0469	0.1429	0.0463	0.0465	0.4906	0.0439	0.0446	0.0452	0.1594	0.4898	0.1471	0.0469	0.0396	0.0501	0.0415	0.1606	0.1432	0.0486	0.0469	0.1678	0.161	0.1655	0.1571	0.0485	0.0474	0.1634	0.1645	0.158	0.0513	0.1652	0.049	0.0487	0.1587	0.0479	0.0527	0.0504	0.0538	0.0443	0.053	0.0456	0.0525	0.1633	0.4867	0.045	0.0462	0.0476	0.1634	0.0418	0.0517	0.1888	0.1629	0.0474	0.1634	0.0471	0.1611	0.0446	0.166	0.1696	0.1667	0.0436	0.1604	0.1612	0.1082	0.0433	0.0527	0.0454	0.1507	0.0411	0.0448	0.0449	0.1627	0.0486	0.0465	0.0443	0.0443	0.0965	0.0448	0.0456	0.0461	0.1655	0.166	0.0453	0.0469	0.0496	0.1401	0.1688	0.045	0.4505	0.0483	0.1469	0.0437	0.1655	0.0473	0.0494	0.1607	0.126	0.0481	0.0431	0.1687	0.1597	0.0494	0.0471	0.146	0.1674	0.1603	0.049	0.1607	0.0457	0.0462	0.0498	0.0446	0.1623	0.1433	0.0467	0.0498	0.0491	0.047	0.1594	0.1401	0.044	0.1612	0.0457	0.0548	0.1596	0.1611	0.1565	0.1675	0.0578	0.047	0.047	0.0482	0.0444	0.1567	0.043	0.1582	0.0474	0.0467	0.0504	0.0463	0.0505	0.0468	0.0631	0.0455	0.0904	0.0507	0.0487	0.1724	0.1665	0.0459	0.0483	0.0486	0.1646	0.4953	0.1645	0.0463	0.0495	0.1514	0.1661	0.049	0.0507	0.0479	0.2288	0.193	0.1664	0.1623	0.1217	0.0526	0.0496	0.1588	0.0492	0.1646	0.048	0.0484	0.0596	0.0485	0.0482	0.0479	0.1551	0.1558	0.0483	0.0475	0.1639	0.0474	0.1669	0.0422	0.1426	0.0427	0.1171	0.047	0.1367	0.0425	0.1854	0.0482	0.0463	0.1621	0.165	0.0476	0.047	0.046	0.164	0.0411	0.1443	0.1568	0.0508	0.046	0.0455	0.0478	0.0491	0.0464	0.0469	0.0481	0.1506	0.1654	0.0459	0.1607	0.1639	0.081	0.0484	0.049	0.0448	0.4812	0.0445	0.1618	0.1659	0.046	0.1468	0.1591	0.1636	0.1661	0.1127	0.0466	0.4572	0.0469	0.0496	0.0497	0.0473	0.0499	0.0447	0.0474	0.0488	0.143	0.0477	0.046	0.0436	0.0433	0.0478	0.1572	0.0475	0.1624	0.047	0.0479	0.0464	0.1739	0.1551	0.0492	0.1573	0.0517	0.1564	0.0476	0.0513	0.0495	0.1354	0.0467	0.0485	0.0459	0.162	0.0497	0.1557	0.0495	0.4939	0.1649	0.0459	0.111	0.0459	0.1671	0.1582	0.0464	0.0606	0.1621	0.0488	0.1382	0.0502	0.0469	0.0482	0.0462	0.16	0.0489	0.1631	0.0443	0.0452	0.0474	0.0436	0.0551	0.1605	0.1633	0.1654	0.0806	0.0459	0.1662	0.1666	0.0575	0.049	0.0521	0.0426	0.0495	0.0461	0.2856	0.1505	0.165	0.0461	0.046	0.0452	0.0447	0.0496	0.0435	0.0515	0.046	0.0492	0.1542	0.1585	0.0521	0.0445	0.0417	0.0437	0.1586	0.1538	0.1144	0.0456	0.0455	0.0473	0.048	0.1462	0.1582	0.0472	0.047	0.0463	0.1658	0.0504	0.1542	0.0432	0.1621	0.0703	0.0465	0.2504	0.1611	0.0509	0.1433	0.1647	0.1551	0.1877	0.0456	0.0473	0.2869	0.1418	0.0441	0.161	0.0432	0.1643	0.161	0.0429	0.1634	0.0451	0.0493	0.122	0.0494	0.0458	0.1371	0.0479	0.1618	0.0473	0.0456	0.0455	0.1648	0.162	0.1631	0.1682	0.0506	0.0702	0.1562	0.1524	0.2082	0.1648	0.0398	0.0463	0.1604	0.0459	0.154	0.0451	0.166	0.1204	0.1202	0.1659	0.166	0.1603	0.1547	0.4362	0.1612	0.0482	0.1626	0.1436	0.1508	0.0449	0.0483	0.0501	0.0448	0.0455	0.1676	0.0478	0.0492	0.1647	0.0495	0.0467	0.0542	0.0518	0.0337	0.1641	0.0395	0.0572	0.047	0.044	0.0554	0.1641	0.1601	0.0517	0.0513	0.0535	0.1501	0.0562	0.0539	0.0969	0.0515	0.0509	0.0482	0.0553	0.1582	0.1613	0.0501	0.0419	0.4601	0.0414	0.1582	0.1572	0.0411	0.0377	0.0526	0.1632	0.0505	0.0493	0.045	0.1624	0.0473	0.0449	0.165	0.0444	0.1614	0.2286	0.0481	0.0474	0.1348	0.167	0.1546	0.0509	0.0497	0.1474	0.0448	0.1253	0.1653	0.0461	0.1643	0.1679	0.0546	0.0501	0.1645	0.0492	0.1535	0.0436	0.047	0.048	0.1645	0.1378	0.1356	0.0485	0.1566	0.0508	0.061	0.1576	0.0501	0.159	0.0518	0.0515	0.1366	0.1515	0.0488	0.0479	0.0451	0.0489	0.1534	0.049	0.1636	0.051	0.0504	0.0466	0.049	0.0465	0.0442	0.1324	0.0522	0.048	0.051	0.0486	0.0486	0.0499	0.1632	0.0496	0.1731	0.0478	0.0474	0.0467	0.0495	0.1414	0.0445	0.0521	0.0479	0.0468	0.0446	0.1625	0.0488	0.0497	0.0437	0.0485	0.0474	0.1382	0.0489	0.1347	0.1404	0.1635	0.0442	0.0469	0.1497	0.1313	0.0504	0.0488	0.0507	0.0487	0.1627	0.0446	0.0473	0.1355	0.0486	0.1585	0.1226	0.1434	0.048	0.1626	0.0486	0.1682	0.1091	0.1652	0.0477	0.0513	0.0449	0.0493	0.123	0.044	0.1617	0.0435	0.1601	0.1638	0.1625	0.1657	0.1558	0.0506	0.0509	0.1404	0.1631	0.1606	0.1367	0.1654	0.0483	0.1429	0.1645	0.0465	0.0482	0.0457	0.1469	0.0505	0.0632	0.048	0.1535	0.1636	0.1526	0.0466	0.4193	0.1628	0.0502	0.0472	0.0486	0.0457	0.0421	0.1421	0.0885	0.048	0.0459	0.051	0.0466	0.0526	0.1514	0.048	0.0476	0.0486	0.0479	0.0464	0.1611	0.0507	0.0466	0.0487	0.0484	0.0439	0.0473	0.0496	0.0545	0.1653	0.0538	0.0892	0.0492	0.1625	0.1652	0.0436	0.047	0.0466	0.0494	0.0556	0.1169	0.124	0.1644	0.1662	0.1621	0.1633	0.0499	0.0478	0.1643	0.048	0.0476	0.0489	0.4938	0.0481	0.0486	0.2837	0.0506	0.1674	0.048	0.3556	0.1679	0.0444	0.1645	0.1143	0.0494	0.0488	0.1651	0.1506	0.0473	0.157	0.1598	0.0398	0.047	0.1649	0.0473	0.3459	0.1568	0.0519	0.0486	0.0487	0.0502	0.0464	0.0476	0.1624	0.0436	0.1634	0.1629	0.1603	0.0505	0.0464	0.046	0.0421	0.1357	0.0859	0.0481	0.0439	0.1487	0.1483	0.0464	0.0477	0.0608	0.0491	0.0688	0.0517	0.0509	0.0472	0.0955	0.0503	0.0489	0.0492	0.0464	0.1653	0.1591	0.1451	0.0461	0.047	0.0463	0.0459	0.0433	0.0455	0.0455	0.046	0.0664	0.0468	0.0446	0.0475	0.141	0.1567	0.1455	0.151	0.042	0.0441	0.1559	0.0409	0.1629	0.0417	0.1617	0.15	0.0466	0.1648	0.0449	0.045	0.1086	0.0466	0.0491	0.1585	0.0429	0.1244	0.0437	0.0456	0.1162	0.145	0.1383	0.1258	0.1519	0.0488	0.0461	0.0463	0.1638	0.0448	0.1577	0.0496	0.0481	0.0488	0.1228	0.049	0.042	0.0461	0.16	0.0521	0.0458	0.0464	0.0513	0.0509	0.1583	0.1614	0.1462	0.1392	0.123	0.1584	0.0445	0.163	0.1553	0.1493	0.1629	0.0462	0.0438	0.1562	0.1559	0.3747	0.0494	0.0473	0.0452	0.0445	0.0494	0.0503	0.0468	0.1632	0.151	0.0475	0.1426	0.0478	0.0457	0.0463	0.2042	0.0494	0.0519	0.0442	0.1398	0.047	0.0494	0.0455	0.1421	0.1566	0.044	0.1613	0.166	0.0657	0.1423	0.1588	0.0459	0.1644	0.0447	0.1077	0.1626	0.0497	0.1571	0.0497	0.0474	0.0487	0.0508	0.0456	0.0418	0.0477	0.0431	0.0477	0.0441	0.0461	0.0455	0.05	0.0452	0.0464	0.049	0.051	0.1598	0.0503	0.0495	0.1624	0.0965	0.1631	0.0522	0.0499	0.0726	0.0524	0.0525	0.0496	0.1598	0.1585	0.1213	0.0467	0.1466	0.1667	0.2491	0.4836	0.0432	0.1638	0.1366	0.1449	0.0422
ENSG00000007516	0.0509	0.0537	0.0542	0.2396	0.0395	0.0404	0.0489	0.0498	0.0438	0.0534	0.0414	0.0579	0.0511	0.0531	0.0439	0.0562	0.0461	0.0474	0.0541	0.0488	0.1654	0.0499	0.0487	0.0498	0.4828	0.054	0.0509	0.0488	0.0532	0.0526	0.0399	0.0975	0.0531	0.0487	0.049	0.0512	0.0435	0.0612	0.0476	0.0542	0.0592	0.0422	0.0543	0.0556	0.0475	0.045	0.0443	0.0516	0.0472	0.0547	0.049	0.0396	0.4846	0.042	0.0491	0.408	0.4617	0.0583	0.0507	0.0518	0.0542	0.0497	0.055	0.0459	0.0485	0.4603	0.0505	0.0557	0.044	0.052	0.4757	0.0535	0.0465	0.0578	0.0535	0.1288	0.0487	0.0653	0.0504	0.0491	0.0492	0.0529	0.05	0.474	0.0558	0.0565	0.4567	0.0549	0.057	0.4658	0.0914	0.0552	0.0498	0.0531	0.055	0.053	0.0528	0.048	0.0505	0.0499	0.0554	0.0494	0.4801	0.0543	0.0525	0.0515	0.0463	0.4919	0.0459	0.1739	0.0515	0.0482	0.0518	0.0552	0.0477	0.0494	0.0511	0.0498	0.0534	0.057	0.1	0.0539	0.0544	0.0532	0.053	0.4768	0.4601	0.4662	0.057	0.0413	0.054	0.0399	0.4797	0.0579	0.0566	0.0531	0.0581	0.0503	0.0542	0.0484	0.052	0.0532	0.0453	0.0563	0.0556	0.0498	0.047	0.0492	0.0632	0.0805	0.4789	0.0534	0.0706	0.0555	0.0482	0.0515	0.0492	0.0505	0.0435	0.0513	0.0532	0.054	0.0617	0.0573	0.0518	0.0543	0.0446	0.0492	0.0496	0.0532	0.0461	0.0451	0.0504	0.2557	0.0507	0.0464	0.0532	0.0449	0.0514	0.0518	0.1626	0.0532	0.0498	0.0502	0.0479	0.0518	0.052	0.0475	0.4861	0.4453	0.0428	0.0497	0.0527	0.0503	0.0516	0.0517	0.0516	0.0535	0.0507	0.0541	0.0697	0.0604	0.4863	0.4605	0.054	0.0615	0.0539	0.4326	0.0493	0.0522	0.0488	0.0571	0.054	0.0505	0.0556	0.4084	0.0497	0.0528	0.0543	0.1293	0.0567	0.0468	0.0512	0.1753	0.0512	0.0431	0.0525	0.0496	0.0496	0.0478	0.0504	0.0481	0.0514	0.0497	0.0518	0.0479	0.0463	0.0482	0.054	0.4187	0.0541	0.0514	0.0536	0.0446	0.051	0.047	0.4585	0.0489	0.0501	0.0485	0.061	0.0502	0.0489	0.0497	0.057	0.0533	0.046	0.0603	0.4316	0.0447	0.0523	0.0502	0.0522	0.05	0.0508	0.0456	0.053	0.0536	0.0514	0.0626	0.0423	0.0475	0.0518	0.0516	0.0496	0.0551	0.0479	0.0518	0.0775	0.0517	0.1398	0.0527	0.0462	0.0444	0.0506	0.4578	0.0483	0.4969	0.0499	0.0468	0.488	0.0509	0.0468	0.043	0.0503	0.0528	0.0552	0.0854	0.4523	0.0416	0.0485	0.0526	0.0527	0.0509	0.0513	0.0528	0.0503	0.0479	0.4872	0.0527	0.0527	0.1274	0.0481	0.0534	0.1001	0.0504	0.0545	0.0497	0.0433	0.0536	0.0572	0.0502	0.487	0.0517	0.0516	0.0512	0.0542	0.0464	0.327	0.0452	0.3345	0.0628	0.0501	0.0567	0.1619	0.051	0.049	0.0477	0.0561	0.0592	0.0457	0.0546	0.0458	0.0493	0.05	0.0473	0.057	0.0483	0.0553	0.3545	0.0529	0.0454	0.0545	0.1363	0.0585	0.0523	0.0498	0.0487	0.057	0.1606	0.0446	0.0491	0.0461	0.0475	0.0561	0.0478	0.0453	0.0515	0.0502	0.0483	0.3255	0.0492	0.0859	0.0488	0.0496	0.0511	0.0541	0.0521	0.0449	0.0449	0.0487	0.0488	0.0548	0.0538	0.0536	0.0463	0.0542	0.2654	0.0531	0.0474	0.0492	0.0514	0.0517	0.031	0.0507	0.0461	0.0554	0.0507	0.0479	0.0456	0.0482	0.048	0.0934	0.047	0.0482	0.176	0.052	0.0481	0.0555	0.0496	0.0499	0.0627	0.0545	0.4826	0.0542	0.4923	0.053	0.0476	0.0589	0.0526	0.0518	0.0432	0.0481	0.054	0.0481	0.0531	0.0499	0.0567	0.0507	0.4786	0.0545	0.0606	0.0467	0.0498	0.0431	0.0506	0.4806	0.0524	0.0539	0.051	0.4772	0.0479	0.0599	0.0465	0.0529	0.0549	0.052	0.05	0.0532	0.0498	0.0483	0.0535	0.0555	0.4511	0.0462	0.0431	0.0583	0.0504	0.0451	0.0567	0.0507	0.0458	0.0546	0.06	0.0579	0.1167	0.0554	0.0558	0.055	0.0557	0.0524	0.0522	0.0599	0.0418	0.0478	0.0544	0.303	0.0486	0.4652	0.0474	0.0591	0.4913	0.0407	0.0542	0.0479	0.0573	0.3674	0.0494	0.047	0.0522	0.0489	0.0578	0.0492	0.0548	0.1259	0.3453	0.0546	0.052	0.0507	0.0474	0.0522	0.0511	0.0515	0.0505	0.0492	0.0547	0.0519	0.0542	0.0511	0.055	0.4624	0.0515	0.4683	0.1636	0.0455	0.0489	0.0424	0.0419	0.0539	0.0499	0.0619	0.0508	0.0518	0.0546	0.0455	0.0522	0.0532	0.0494	0.0507	0.0499	0.0469	0.0537	0.0477	0.0464	0.05	0.15	0.0516	0.0545	0.0518	0.0537	0.4894	0.053	0.052	0.0485	0.0545	0.0507	0.0463	0.0556	0.0495	0.0582	0.059	0.0579	0.0482	0.0497	0.1294	0.045	0.0494	0.4858	0.0523	0.0443	0.0524	0.0473	0.0491	0.0482	0.0529	0.0515	0.0498	0.0423	0.0551	0.0477	0.0531	0.0481	0.0544	0.0514	0.4815	0.054	0.0523	0.3375	0.049	0.0505	0.0504	0.0509	0.0503	0.0515	0.0534	0.0526	0.0467	0.0514	0.0507	0.0525	0.1564	0.0573	0.0513	0.0549	0.0481	0.0487	0.0458	0.0505	0.0569	0.0478	0.054	0.049	0.047	0.051	0.0487	0.0503	0.0495	0.0521	0.046	0.0564	0.0517	0.0522	0.0524	0.0524	0.0527	0.0491	0.0511	0.252	0.0532	0.0501	0.0479	0.4688	0.0451	0.0585	0.049	0.0465	0.0468	0.0498	0.0512	0.0478	0.0501	0.0462	0.0564	0.051	0.0486	0.0508	0.0475	0.0487	0.0508	0.0503	0.0512	0.0508	0.0551	0.0504	0.0542	0.0519	0.0437	0.0469	0.051	0.0509	0.0353	0.0553	0.0526	0.2202	0.0502	0.0507	0.0433	0.4811	0.0555	0.0519	0.0513	0.056	0.0567	0.0535	0.0515	0.0517	0.0427	0.0497	0.052	0.0516	0.047	0.0533	0.0526	0.472	0.0546	0.044	0.4809	0.0562	0.0476	0.0515	0.0497	0.0466	0.0557	0.0538	0.0513	0.0508	0.0507	0.0593	0.058	0.0487	0.0565	0.0503	0.0496	0.0519	0.0909	0.0504	0.0491	0.0478	0.0504	0.0532	0.0507	0.054	0.0509	0.0501	0.052	0.049	0.0513	0.0501	0.052	0.0551	0.0493	0.0503	0.0464	0.0517	0.0523	0.0465	0.049	0.4848	0.0552	0.0515	0.0499	0.0528	0.4759	0.0537	0.047	0.0474	0.4562	0.0614	0.0543	0.0512	0.0509	0.0587	0.0535	0.0553	0.0531	0.0522	0.0487	0.0512	0.0496	0.0653	0.0461	0.0525	0.4827	0.0582	0.053	0.0499	0.0524	0.0562	0.0514	0.0427	0.044	0.0435	0.4635	0.0489	0.0462	0.4309	0.3005	0.0441	0.049	0.0455	0.0486	0.0426	0.0368	0.0453	0.146	0.047	0.0416	0.0537	0.0503	0.051	0.0505	0.048	0.048	0.0429	0.0509	0.0497	0.0506	0.0446	0.05	0.0452	0.0394	0.0506	0.0527	0.0517	0.054	0.0466	0.0558	0.0462	0.0509	0.0502	0.0464	0.3845	0.0497	0.0498	0.0492	0.0493	0.0471	0.0509	0.0521	0.0566	0.0484	0.0509	0.0504	0.0556	0.0527	0.0544	0.0534	0.0469	0.0516	0.0531	0.053	0.0491	0.0474	0.0534	0.3682	0.0463	0.0496	0.4717	0.0552	0.0492	0.0515	0.0514	0.0512	0.0477	0.0466	0.0515	0.4123	0.0515	0.1699	0.0509	0.0435	0.0512	0.0495	0.0462	0.3894	0.0466	0.0486	0.0541	0.0488	0.0545	0.0423	0.0504	0.0503	0.0466	0.0505	0.391	0.4607	0.0524	0.2128	0.3958	0.0475	0.0457	0.0463	0.051	0.0516	0.0521	0.0466	0.2656	0.0501	0.0469	0.0498	0.415	0.0464	0.4717	0.0462	0.0495	0.4341	0.0461	0.0435	0.047	0.0528	0.0475	0.0454	0.4642	0.0517	0.0542	0.0499	0.0499	0.0571	0.0505	0.0591	0.0713	0.052	0.0566	0.0512	0.0507	0.0457	0.0657	0.0643	0.05	0.0446	0.0485	0.0471	0.0567	0.4859	0.0452	0.0499	0.0536	0.0522	0.0347
ENSG00000007520	0.0509	0.0537	0.0542	0.2396	0.0395	0.0404	0.0489	0.0498	0.0438	0.0534	0.0414	0.0579	0.0511	0.0531	0.0439	0.0562	0.0461	0.0474	0.0541	0.0488	0.1654	0.0499	0.0487	0.0498	0.4828	0.054	0.0509	0.0488	0.0532	0.0526	0.0399	0.0975	0.0531	0.0487	0.049	0.0512	0.0435	0.0612	0.0476	0.0542	0.0592	0.0422	0.0543	0.0556	0.0475	0.045	0.0443	0.0516	0.0472	0.0547	0.049	0.0396	0.4846	0.042	0.0491	0.408	0.4617	0.0583	0.0507	0.0518	0.0542	0.0497	0.055	0.0459	0.0485	0.4603	0.0505	0.0557	0.044	0.052	0.4757	0.0535	0.0465	0.0578	0.0535	0.1288	0.0487	0.0653	0.0504	0.0491	0.0492	0.0529	0.05	0.474	0.0558	0.0565	0.4567	0.0549	0.057	0.4658	0.0914	0.0552	0.0498	0.0531	0.055	0.053	0.0528	0.048	0.0505	0.0499	0.0554	0.0494	0.4801	0.0543	0.0525	0.0515	0.0463	0.4919	0.0459	0.1739	0.0515	0.0482	0.0518	0.0552	0.0477	0.0494	0.0511	0.0498	0.0534	0.057	0.1	0.0539	0.0544	0.0532	0.053	0.4768	0.4601	0.4662	0.057	0.0413	0.054	0.0399	0.4797	0.0579	0.0566	0.0531	0.0581	0.0503	0.0542	0.0484	0.052	0.0532	0.0453	0.0563	0.0556	0.0498	0.047	0.0492	0.0632	0.0805	0.4789	0.0534	0.0706	0.0555	0.0482	0.0515	0.0492	0.0505	0.0435	0.0513	0.0532	0.054	0.0617	0.0573	0.0518	0.0543	0.0446	0.0492	0.0496	0.0532	0.0461	0.0451	0.0504	0.2557	0.0507	0.0464	0.0532	0.0449	0.0514	0.0518	0.1626	0.0532	0.0498	0.0502	0.0479	0.0518	0.052	0.0475	0.4861	0.4453	0.0428	0.0497	0.0527	0.0503	0.0516	0.0517	0.0516	0.0535	0.0507	0.0541	0.0697	0.0604	0.4863	0.4605	0.054	0.0615	0.0539	0.4326	0.0493	0.0522	0.0488	0.0571	0.054	0.0505	0.0556	0.4084	0.0497	0.0528	0.0543	0.1293	0.0567	0.0468	0.0512	0.1753	0.0512	0.0431	0.0525	0.0496	0.0496	0.0478	0.0504	0.0481	0.0514	0.0497	0.0518	0.0479	0.0463	0.0482	0.054	0.4187	0.0541	0.0514	0.0536	0.0446	0.051	0.047	0.4585	0.0489	0.0501	0.0485	0.061	0.0502	0.0489	0.0497	0.057	0.0533	0.046	0.0603	0.4316	0.0447	0.0523	0.0502	0.0522	0.05	0.0508	0.0456	0.053	0.0536	0.0514	0.0626	0.0423	0.0475	0.0518	0.0516	0.0496	0.0551	0.0479	0.0518	0.0775	0.0517	0.0468	0.0527	0.0462	0.0444	0.0506	0.4578	0.0483	0.4969	0.0499	0.0468	0.488	0.0509	0.0468	0.043	0.0503	0.0528	0.0552	0.0854	0.4523	0.0416	0.0485	0.0526	0.0527	0.0509	0.0513	0.0528	0.0503	0.0479	0.4872	0.0527	0.0527	0.1274	0.0481	0.0534	0.1001	0.0504	0.0545	0.0497	0.0433	0.0536	0.0572	0.0502	0.487	0.0517	0.0516	0.0512	0.0542	0.0464	0.327	0.0452	0.3345	0.0628	0.0501	0.0567	0.1619	0.051	0.049	0.0477	0.0561	0.0592	0.0457	0.0546	0.0458	0.0493	0.05	0.0473	0.057	0.0483	0.0553	0.3545	0.0529	0.0454	0.0545	0.1363	0.0585	0.0523	0.0498	0.0487	0.057	0.1606	0.0446	0.0491	0.0461	0.0475	0.0561	0.0478	0.0453	0.0515	0.0502	0.0483	0.3255	0.0492	0.0859	0.0488	0.0496	0.0511	0.0541	0.0521	0.0449	0.0449	0.0487	0.0488	0.0548	0.0538	0.0536	0.0463	0.0542	0.2654	0.0531	0.0474	0.0492	0.0514	0.0517	0.031	0.0507	0.0461	0.0554	0.0507	0.0479	0.0456	0.0482	0.048	0.0934	0.047	0.0482	0.176	0.052	0.0481	0.0555	0.0496	0.0499	0.0627	0.0545	0.4826	0.0542	0.4923	0.053	0.0476	0.0589	0.0526	0.0518	0.0432	0.0481	0.054	0.0481	0.0531	0.0499	0.0567	0.0507	0.4786	0.0545	0.0606	0.0467	0.0498	0.0431	0.0506	0.4806	0.0524	0.0539	0.051	0.4772	0.0479	0.0599	0.0465	0.0529	0.0549	0.052	0.05	0.0532	0.0498	0.0483	0.0535	0.0555	0.4511	0.0462	0.0431	0.0583	0.0504	0.0451	0.0567	0.0507	0.0458	0.0546	0.06	0.0579	0.1167	0.0554	0.0558	0.055	0.0557	0.0524	0.0522	0.0599	0.0418	0.0478	0.0544	0.303	0.0486	0.4652	0.0474	0.0591	0.4913	0.0407	0.0542	0.0479	0.0573	0.3674	0.0494	0.047	0.0522	0.0489	0.0578	0.0492	0.0548	0.1259	0.3453	0.0546	0.052	0.0507	0.0474	0.0522	0.0511	0.0515	0.0505	0.0492	0.0547	0.0519	0.0542	0.0511	0.055	0.4624	0.0515	0.4683	0.048	0.0455	0.0489	0.0424	0.0419	0.0539	0.0499	0.0619	0.0508	0.0518	0.0546	0.0455	0.0522	0.0532	0.0494	0.0507	0.0499	0.0469	0.0537	0.0477	0.0464	0.05	0.15	0.0516	0.0545	0.0518	0.0537	0.4894	0.053	0.052	0.0485	0.0545	0.0507	0.0463	0.0556	0.0495	0.0582	0.059	0.0579	0.0482	0.0497	0.1294	0.045	0.0494	0.4858	0.0523	0.0443	0.0524	0.0473	0.0491	0.0482	0.0529	0.0515	0.0498	0.0423	0.0551	0.0477	0.0531	0.0481	0.0544	0.0514	0.4815	0.054	0.0523	0.3375	0.049	0.0505	0.0504	0.0509	0.0503	0.0515	0.0534	0.0526	0.0467	0.0514	0.0507	0.0525	0.1564	0.0573	0.0513	0.0549	0.0481	0.0487	0.0458	0.0505	0.0569	0.0478	0.054	0.049	0.047	0.051	0.0487	0.0503	0.0495	0.0521	0.046	0.0564	0.0517	0.0522	0.0524	0.0524	0.0527	0.0491	0.0511	0.252	0.0532	0.0501	0.0479	0.4688	0.0451	0.0585	0.049	0.0465	0.0468	0.0498	0.0512	0.0478	0.0501	0.0462	0.0564	0.051	0.0486	0.0508	0.0475	0.0487	0.0508	0.0503	0.0512	0.0508	0.0551	0.0504	0.0542	0.0519	0.0437	0.0469	0.051	0.0509	0.0353	0.0553	0.0526	0.2202	0.0502	0.0507	0.0433	0.4811	0.0555	0.0519	0.0513	0.056	0.0567	0.0535	0.0515	0.0517	0.0427	0.0497	0.052	0.0516	0.047	0.0533	0.0526	0.472	0.0546	0.044	0.4809	0.0562	0.0476	0.0515	0.0497	0.0466	0.0557	0.0538	0.0513	0.0508	0.0507	0.0593	0.058	0.0487	0.0565	0.0503	0.0496	0.0519	0.0909	0.0504	0.0491	0.0478	0.0504	0.0532	0.0507	0.054	0.0509	0.0501	0.052	0.049	0.0513	0.0501	0.052	0.0551	0.0493	0.0503	0.0464	0.0517	0.0523	0.0465	0.049	0.4848	0.0552	0.0515	0.0499	0.0528	0.4759	0.0537	0.047	0.0474	0.4562	0.0614	0.0543	0.0512	0.0509	0.0587	0.0535	0.0553	0.0531	0.0522	0.0487	0.0512	0.0496	0.0653	0.0461	0.0525	0.4827	0.0582	0.053	0.0499	0.0524	0.0562	0.0514	0.0427	0.044	0.0435	0.4635	0.0489	0.0462	0.4309	0.3005	0.0441	0.049	0.0455	0.0486	0.0426	0.0368	0.0453	0.146	0.047	0.0416	0.0537	0.0503	0.051	0.0505	0.048	0.048	0.0429	0.0509	0.0497	0.0506	0.0446	0.05	0.0452	0.0394	0.0506	0.0527	0.0517	0.054	0.0466	0.0558	0.0462	0.0509	0.0502	0.0464	0.3845	0.0497	0.0498	0.0492	0.0493	0.0471	0.0509	0.0521	0.0566	0.0484	0.0509	0.0504	0.0556	0.0527	0.0544	0.0534	0.0469	0.0516	0.0531	0.053	0.0491	0.0474	0.0534	0.3682	0.0463	0.0496	0.4717	0.0552	0.0492	0.0515	0.0514	0.0512	0.0477	0.0466	0.0515	0.4123	0.0515	0.1699	0.0509	0.0435	0.0512	0.0495	0.0462	0.3894	0.0466	0.0486	0.0541	0.0488	0.0545	0.0423	0.0504	0.0503	0.0466	0.0505	0.391	0.4607	0.0524	0.2128	0.3958	0.0475	0.0457	0.0463	0.051	0.0516	0.0521	0.0466	0.2656	0.0501	0.0469	0.0498	0.415	0.0464	0.4717	0.0462	0.0495	0.4341	0.0461	0.0435	0.047	0.0528	0.0475	0.0454	0.4642	0.0517	0.0542	0.0499	0.0499	0.0571	0.0505	0.0591	0.0713	0.052	0.0566	0.0512	0.0507	0.0457	0.0657	0.0643	0.05	0.0446	0.0485	0.0471	0.0567	0.4859	0.0452	0.0499	0.0536	0.0522	0.0347
ENSG00000007541	0.0509	0.0537	0.0542	0.2396	0.0514	0.0406	0.0416	0.0463	0.052	0.0534	0.0414	0.0579	0.0511	0.0442	0.0409	0.0562	0.0352	0.0497	0.0541	0.0488	0.1654	0.0499	0.0504	0.0498	0.4828	0.0439	0.0509	0.0488	0.0458	0.0526	0.0496	0.0975	0.0531	0.0487	0.049	0.0413	0.0416	0.0612	0.0476	0.0542	0.0592	0.0422	0.0543	0.0556	0.0475	0.0457	0.0488	0.0516	0.049	0.0475	0.049	0.0396	0.4846	0.042	0.0491	0.408	0.4655	0.0583	0.0507	0.0518	0.0542	0.0497	0.055	0.0494	0.0485	0.4603	0.0505	0.0557	0.044	0.052	0.4757	0.0535	0.0461	0.0578	0.0535	0.1288	0.0487	0.0653	0.0504	0.0491	0.0492	0.0529	0.05	0.474	0.0558	0.0565	0.4567	0.0549	0.057	0.4658	0.0914	0.0552	0.0498	0.0531	0.055	0.053	0.0528	0.048	0.0505	0.053	0.0554	0.0494	0.4801	0.0543	0.0525	0.0515	0.0463	0.4919	0.0459	0.1739	0.0515	0.0482	0.0518	0.0552	0.0477	0.0494	0.0511	0.0498	0.0534	0.057	0.0579	0.0539	0.0544	0.0423	0.053	0.4768	0.4601	0.4662	0.057	0.0413	0.054	0.0492	0.4797	0.0579	0.0566	0.0531	0.0581	0.0503	0.0542	0.1645	0.052	0.0532	0.0453	0.0563	0.0556	0.0498	0.047	0.0492	0.0632	0.0805	0.4789	0.0534	0.0706	0.0555	0.0419	0.0515	0.0475	0.0505	0.0435	0.0513	0.0532	0.054	0.0617	0.0573	0.0518	0.0543	0.0633	0.0492	0.0496	0.0532	0.0435	0.0451	0.0449	0.2652	0.0507	0.0444	0.0526	0.0397	0.0514	0.0438	0.0521	0.0532	0.0498	0.0502	0.0479	0.0518	0.0496	0.0477	0.4861	0.4453	0.0447	0.0497	0.0527	0.0497	0.0516	0.0517	0.0516	0.0535	0.0471	0.0541	0.0901	0.0604	0.4863	0.4605	0.054	0.0615	0.0539	0.4326	0.0493	0.0522	0.0488	0.0571	0.054	0.0505	0.0556	0.4084	0.0497	0.0528	0.0543	0.1293	0.0567	0.0468	0.0512	0.0514	0.0512	0.0418	0.0525	0.0496	0.0496	0.0478	0.0504	0.0481	0.0514	0.0497	0.0518	0.0479	0.0463	0.0458	0.054	0.4187	0.0541	0.0514	0.0536	0.0975	0.051	0.047	0.4585	0.0489	0.0501	0.0485	0.0583	0.0502	0.0489	0.0473	0.0441	0.0424	0.046	0.0603	0.4316	0.047	0.0523	0.0502	0.0522	0.0479	0.0508	0.0411	0.0327	0.0536	0.0514	0.0626	0.0352	0.0475	0.0518	0.0516	0.0496	0.0551	0.0479	0.0518	0.0775	0.0517	0.0438	0.0527	0.042	0.0978	0.0506	0.4578	0.0483	0.498	0.0499	0.0468	0.488	0.0509	0.0468	0.0453	0.0503	0.0528	0.0552	0.0854	0.4523	0.0453	0.0485	0.0526	0.0527	0.0509	0.0513	0.0528	0.0503	0.0479	0.4872	0.0527	0.0527	0.1274	0.0409	0.0534	0.0847	0.0504	0.0545	0.0497	0.0499	0.0464	0.0572	0.0502	0.487	0.0517	0.0516	0.0512	0.0542	0.0464	0.3276	0.0407	0.3345	0.0628	0.0501	0.0567	0.1619	0.051	0.049	0.0477	0.0561	0.0592	0.0566	0.0546	0.0458	0.0493	0.05	0.0388	0.057	0.0483	0.0553	0.3472	0.0529	0.043	0.0545	0.1363	0.0585	0.0523	0.0555	0.0557	0.057	0.1606	0.0422	0.0491	0.0471	0.0434	0.0561	0.0478	0.0393	0.0515	0.0502	0.0483	0.3347	0.0492	0.0859	0.0455	0.0496	0.0511	0.0541	0.0521	0.0449	0.0449	0.0487	0.0488	0.0548	0.0538	0.0536	0.0463	0.0542	0.2733	0.0531	0.0474	0.0492	0.0514	0.0517	0.0369	0.0507	0.0461	0.0554	0.0428	0.0419	0.0456	0.0451	0.048	0.0934	0.0436	0.0488	0.176	0.052	0.0481	0.0555	0.0496	0.0557	0.0627	0.0545	0.4826	0.0542	0.4923	0.0483	0.0476	0.0589	0.0526	0.0518	0.0432	0.0481	0.054	0.0481	0.0531	0.0499	0.0567	0.0414	0.4786	0.0545	0.0606	0.0366	0.0506	0.0431	0.0506	0.4791	0.0524	0.0539	0.051	0.4772	0.0479	0.0532	0.045	0.0529	0.0515	0.052	0.0427	0.0532	0.0498	0.0483	0.0479	0.0555	0.4511	0.0371	0.0499	0.0583	0.0504	0.0354	0.0567	0.0507	0.0458	0.0546	0.06	0.0579	0.1167	0.0554	0.0558	0.046	0.0472	0.0524	0.0399	0.0599	0.0418	0.0478	0.0544	0.3031	0.0486	0.4652	0.0474	0.0591	0.4913	0.0407	0.0542	0.0479	0.0573	0.3674	0.046	0.047	0.041	0.0461	0.0578	0.0387	0.0538	0.1259	0.3453	0.0558	0.052	0.0507	0.0525	0.0522	0.0511	0.0515	0.0409	0.0492	0.0547	0.0519	0.0542	0.0511	0.055	0.4624	0.0515	0.4683	0.0545	0.0455	0.0557	0.0542	0.0532	0.0539	0.0499	0.0619	0.0508	0.0518	0.0546	0.0395	0.0522	0.0532	0.047	0.0564	0.0499	0.0469	0.0537	0.0454	0.0464	0.0456	0.15	0.0482	0.0545	0.0518	0.0487	0.4894	0.053	0.052	0.0453	0.0545	0.0507	0.0512	0.0556	0.0478	0.0582	0.059	0.0579	0.0482	0.0497	0.1294	0.045	0.0494	0.4893	0.0523	0.0443	0.0524	0.0466	0.0492	0.0482	0.0529	0.044	0.0498	0.0436	0.0551	0.0477	0.0531	0.0508	0.0456	0.0514	0.4815	0.054	0.041	0.3375	0.049	0.0644	0.0424	0.0505	0.0503	0.0515	0.0534	0.0526	0.0461	0.0514	0.0507	0.0525	0.1575	0.0573	0.0513	0.0549	0.0481	0.0487	0.0482	0.0505	0.0598	0.0586	0.054	0.049	0.047	0.051	0.0476	0.062	0.0495	0.0521	0.0592	0.0564	0.0517	0.0522	0.0524	0.0524	0.0527	0.0491	0.0511	0.252	0.055	0.0494	0.0479	0.4688	0.0451	0.0366	0.0538	0.0465	0.0468	0.0498	0.0512	0.0478	0.0501	0.0462	0.0564	0.0465	0.0462	0.0583	0.0451	0.0541	0.0599	0.0431	0.0512	0.0508	0.0551	0.0478	0.0542	0.0483	0.0468	0.0415	0.051	0.0509	0.0453	0.0553	0.0526	0.2099	0.0502	0.0507	0.0533	0.4811	0.0555	0.0544	0.0513	0.0644	0.0582	0.0535	0.0494	0.0499	0.0427	0.0521	0.052	0.0495	0.047	0.0425	0.0526	0.472	0.0509	0.1455	0.4864	0.0562	0.0505	0.0515	0.0497	0.0395	0.0557	0.0542	0.0513	0.0508	0.046	0.0593	0.058	0.0503	0.0565	0.0503	0.0458	0.0519	0.0909	0.044	0.0491	0.0513	0.0504	0.0532	0.0539	0.054	0.0509	0.0464	0.052	0.0425	0.0529	0.0501	0.052	0.0551	0.047	0.0476	0.0495	0.0517	0.058	0.0561	0.049	0.4853	0.0552	0.0515	0.0531	0.0528	0.4794	0.0537	0.0465	0.0491	0.4642	0.0614	0.0543	0.0512	0.0381	0.0587	0.0535	0.0509	0.0531	0.0522	0.0487	0.0512	0.0496	0.0653	0.0461	0.0525	0.4825	0.0512	0.0466	0.0452	0.0454	0.0562	0.1442	0.0415	0.0562	0.0435	0.4657	0.0525	0.0384	0.4309	0.2862	0.043	0.049	0.0531	0.0586	0.0427	0.0516	0.0453	0.146	0.04	0.0416	0.0537	0.0517	0.051	0.0522	0.0571	0.048	0.0575	0.0509	0.0579	0.0506	0.0474	0.05	0.0396	0.0394	0.0506	0.0474	0.0517	0.0548	0.0462	0.0443	0.0462	0.0509	0.0541	0.0482	0.3845	0.0414	0.0467	0.0492	0.0493	0.0515	0.0491	0.0521	0.0566	0.0458	0.0559	0.0467	0.0556	0.0527	0.0544	0.0534	0.0485	0.0496	0.0453	0.0492	0.0526	0.0577	0.0534	0.3682	0.0539	0.0471	0.4717	0.0459	0.0511	0.0515	0.0514	0.0512	0.0477	0.0466	0.0515	0.4123	0.0513	0.1384	0.0463	0.0487	0.0512	0.0517	0.0521	0.3777	0.0434	0.0337	0.0541	0.0435	0.0418	0.0482	0.0504	0.0435	0.0476	0.0505	0.3877	0.4666	0.0572	0.0682	0.4	0.0475	0.0509	0.0801	0.051	0.0511	0.0454	0.055	0.0473	0.0527	0.0445	0.0483	0.4245	0.0464	0.4717	0.0469	0.0446	0.4341	0.0424	0.0435	0.0631	0.0528	0.0408	0.0471	0.4642	0.0517	0.0542	0.0499	0.0499	0.0571	0.0505	0.0591	0.0713	0.052	0.0566	0.0517	0.0478	0.0502	0.0639	0.0643	0.05	0.0494	0.059	0.0471	0.0677	0.4858	0.0395	0.0431	0.0536	0.053	0.0375
ENSG00000007545	0.0509	0.0537	0.0542	0.2396	0.0395	0.0404	0.0489	0.0498	0.0438	0.0534	0.0414	0.0579	0.0511	0.0531	0.0439	0.0562	0.0461	0.0474	0.0541	0.0488	0.1654	0.0499	0.0487	0.0498	0.4828	0.054	0.0509	0.0488	0.0532	0.0526	0.0399	0.0975	0.0531	0.0487	0.049	0.0512	0.0435	0.0612	0.0476	0.0542	0.0592	0.0422	0.0543	0.0556	0.0475	0.045	0.0443	0.0516	0.0472	0.0547	0.049	0.0396	0.4846	0.042	0.0491	0.408	0.4617	0.0583	0.0507	0.0518	0.0542	0.0497	0.055	0.0459	0.0485	0.4603	0.0505	0.0557	0.044	0.052	0.4757	0.0535	0.0465	0.0578	0.0535	0.1288	0.0487	0.0653	0.0504	0.0491	0.0492	0.0529	0.05	0.474	0.0558	0.0565	0.4567	0.0549	0.057	0.4658	0.0914	0.0552	0.0498	0.0531	0.055	0.053	0.0528	0.048	0.0505	0.0499	0.0554	0.0494	0.4801	0.0543	0.0525	0.0515	0.0463	0.4919	0.0459	0.1739	0.0515	0.0482	0.0518	0.0552	0.0477	0.0494	0.0511	0.0498	0.0534	0.057	0.043	0.0539	0.0544	0.0532	0.053	0.4768	0.4601	0.4662	0.057	0.0413	0.054	0.0399	0.4797	0.0579	0.0566	0.0531	0.0581	0.0503	0.0542	0.0484	0.052	0.0532	0.0453	0.0563	0.0556	0.0498	0.047	0.0492	0.0632	0.0805	0.4789	0.0534	0.0706	0.0555	0.0482	0.0515	0.0492	0.0505	0.0435	0.0513	0.0532	0.054	0.0617	0.0573	0.0518	0.0543	0.0446	0.0492	0.0496	0.0532	0.0461	0.0451	0.0504	0.2557	0.0507	0.0464	0.0532	0.0449	0.0514	0.0518	0.0494	0.0532	0.0498	0.0502	0.0479	0.0518	0.052	0.0475	0.4861	0.4453	0.0428	0.0497	0.0527	0.0503	0.0516	0.0517	0.0516	0.0535	0.0507	0.0541	0.0697	0.0604	0.4863	0.4605	0.054	0.0615	0.0539	0.4326	0.0493	0.0522	0.0488	0.0571	0.054	0.0505	0.0556	0.4084	0.0497	0.0528	0.0543	0.1293	0.0567	0.0468	0.0512	0.0443	0.0512	0.0431	0.0525	0.0496	0.0496	0.0478	0.0504	0.0481	0.0514	0.0497	0.0518	0.0479	0.0463	0.0482	0.054	0.4187	0.0541	0.0514	0.0536	0.0446	0.051	0.047	0.4585	0.0489	0.0501	0.0485	0.061	0.0502	0.0489	0.0497	0.057	0.0533	0.046	0.0603	0.4316	0.0447	0.0523	0.0502	0.0522	0.05	0.0508	0.0456	0.053	0.0536	0.0514	0.0626	0.0423	0.0475	0.0518	0.0516	0.0496	0.0551	0.0479	0.0518	0.0775	0.0517	0.0468	0.0527	0.0462	0.0444	0.0506	0.4578	0.0483	0.4969	0.0499	0.0468	0.488	0.0509	0.0468	0.043	0.0503	0.0528	0.0552	0.0854	0.4523	0.0416	0.0485	0.0526	0.0527	0.0509	0.0513	0.0528	0.0503	0.0479	0.4872	0.0527	0.0527	0.1274	0.0481	0.0534	0.1001	0.0504	0.0545	0.0497	0.0433	0.0536	0.0572	0.0502	0.487	0.0517	0.0516	0.0512	0.0542	0.0464	0.327	0.0452	0.3345	0.0628	0.0501	0.0567	0.1619	0.051	0.049	0.0477	0.0561	0.0592	0.0457	0.0546	0.0458	0.0493	0.05	0.0473	0.057	0.0483	0.0553	0.3545	0.0529	0.0454	0.0545	0.1363	0.0585	0.0523	0.0498	0.0487	0.057	0.1317	0.0446	0.0491	0.0461	0.0475	0.0561	0.0478	0.0453	0.0515	0.0502	0.0483	0.3255	0.0492	0.0859	0.0488	0.0496	0.0511	0.0541	0.0521	0.0449	0.0449	0.0487	0.0488	0.0548	0.0538	0.0536	0.0463	0.0542	0.2654	0.0531	0.0474	0.0492	0.0514	0.0517	0.0399	0.0507	0.0461	0.0554	0.0507	0.0479	0.0456	0.0482	0.048	0.0934	0.047	0.0482	0.176	0.052	0.0481	0.0555	0.0496	0.0499	0.0627	0.0545	0.4826	0.0542	0.4923	0.053	0.0476	0.0589	0.0526	0.0518	0.0432	0.0481	0.054	0.0481	0.0531	0.0499	0.0567	0.0507	0.4786	0.0545	0.0606	0.0467	0.0498	0.0431	0.0506	0.4806	0.0524	0.0539	0.051	0.4772	0.0479	0.0599	0.0465	0.0529	0.0549	0.052	0.05	0.0532	0.0498	0.0483	0.0535	0.0555	0.4511	0.0462	0.0431	0.0583	0.0504	0.0451	0.0567	0.0507	0.0458	0.4364	0.06	0.0579	0.1167	0.0554	0.0558	0.055	0.0557	0.0524	0.0522	0.0599	0.0418	0.0478	0.0544	0.303	0.0486	0.4652	0.0474	0.0591	0.4913	0.0407	0.0542	0.0479	0.0573	0.3524	0.0494	0.047	0.0522	0.0489	0.0578	0.0492	0.0548	0.1259	0.3453	0.0546	0.052	0.0507	0.0474	0.0522	0.0511	0.0515	0.0505	0.0492	0.0547	0.0519	0.0542	0.0511	0.055	0.4624	0.0515	0.4683	0.048	0.0455	0.0489	0.0424	0.0419	0.0539	0.0499	0.0619	0.0508	0.0518	0.0546	0.0455	0.0522	0.0532	0.0494	0.0507	0.0499	0.0469	0.0537	0.0477	0.0464	0.05	0.15	0.0516	0.0545	0.0518	0.0537	0.4894	0.053	0.052	0.0485	0.0545	0.0507	0.0463	0.0556	0.0495	0.0582	0.059	0.0579	0.0482	0.0497	0.1294	0.045	0.0494	0.4858	0.0523	0.0443	0.0524	0.0473	0.0491	0.0482	0.0529	0.0515	0.0498	0.0423	0.0551	0.0477	0.0531	0.0481	0.0544	0.0514	0.4815	0.054	0.0523	0.3375	0.049	0.0505	0.0504	0.0509	0.0503	0.0515	0.0534	0.0526	0.0467	0.0514	0.0507	0.0525	0.1564	0.4761	0.0513	0.0549	0.0481	0.0487	0.0458	0.0505	0.0569	0.0478	0.054	0.049	0.047	0.051	0.0487	0.0503	0.0495	0.0521	0.046	0.0564	0.0517	0.0522	0.0524	0.0524	0.0527	0.0491	0.0511	0.252	0.0456	0.0501	0.0479	0.4688	0.0451	0.0585	0.049	0.0465	0.0468	0.0498	0.0512	0.0478	0.0501	0.0462	0.0564	0.051	0.0486	0.0508	0.0475	0.0487	0.0508	0.0503	0.0512	0.0508	0.0551	0.0504	0.0542	0.0519	0.0437	0.0469	0.051	0.0509	0.0353	0.0553	0.0526	0.2202	0.0502	0.0507	0.0433	0.4811	0.0555	0.0519	0.0513	0.056	0.0567	0.0535	0.0515	0.0517	0.0427	0.0497	0.052	0.0516	0.047	0.0533	0.0526	0.472	0.0546	0.044	0.4809	0.0562	0.0476	0.0515	0.0497	0.0466	0.0557	0.0538	0.0513	0.0508	0.0507	0.0593	0.058	0.0487	0.0565	0.0503	0.0496	0.0519	0.0909	0.0504	0.0491	0.0478	0.0504	0.0532	0.0507	0.054	0.0509	0.0501	0.052	0.049	0.0513	0.0501	0.052	0.0551	0.0493	0.0503	0.0464	0.0517	0.0523	0.0465	0.049	0.4848	0.0552	0.0515	0.0499	0.0528	0.4759	0.0537	0.047	0.0474	0.4562	0.0614	0.0543	0.0512	0.0509	0.0587	0.0535	0.0553	0.0531	0.0522	0.0487	0.0512	0.0496	0.0653	0.0461	0.0525	0.4827	0.0582	0.053	0.0499	0.0524	0.2507	0.0514	0.0427	0.044	0.0435	0.4635	0.0489	0.0462	0.4309	0.3005	0.0441	0.049	0.0455	0.0486	0.0426	0.0368	0.0453	0.146	0.047	0.4686	0.0537	0.0503	0.051	0.0505	0.048	0.048	0.0429	0.0509	0.0497	0.0506	0.0446	0.05	0.0452	0.0488	0.0506	0.0527	0.0517	0.054	0.0466	0.0558	0.0462	0.0509	0.0502	0.0464	0.3845	0.0497	0.0498	0.0492	0.0493	0.0471	0.0509	0.0521	0.0566	0.0484	0.0509	0.0504	0.0556	0.0527	0.0544	0.0534	0.0469	0.0516	0.0531	0.053	0.0491	0.0474	0.0534	0.3682	0.0463	0.0496	0.4717	0.0552	0.0492	0.0515	0.0514	0.0512	0.0477	0.0466	0.0515	0.4123	0.0515	0.1699	0.0509	0.0435	0.0512	0.0495	0.0462	0.3894	0.0466	0.0486	0.0541	0.0488	0.0545	0.0423	0.0504	0.0503	0.0466	0.0505	0.391	0.4607	0.0524	0.2128	0.3958	0.0475	0.0457	0.0463	0.051	0.0516	0.0521	0.0466	0.0513	0.0501	0.0469	0.0498	0.415	0.0464	0.4717	0.0462	0.0495	0.4341	0.0461	0.0435	0.047	0.0528	0.0475	0.0454	0.4642	0.0517	0.0542	0.0499	0.0499	0.0571	0.0505	0.0591	0.0713	0.052	0.0566	0.0512	0.0507	0.0457	0.0478	0.0643	0.05	0.0446	0.0485	0.0471	0.0567	0.4859	0.0452	0.0499	0.0536	0.0522	0.0347
ENSG00000007866	0.1034	0.0722	0.0754	0.0512	0.1564	0.0516	0.0484	0.0431	0.0452	0.0428	0.0449	0.1532	0.0495	0.0465	0.0457	0.062	0.0529	0.162	0.0517	0.0486	0.057	0.1513	0.0515	0.0415	0.0481	0.039	0.0471	0.1644	0.16	0.0538	0.0445	0.049	0.1609	0.0434	0.0476	0.1404	0.0433	0.05	0.0505	0.0468	0.1446	0.0447	0.0468	0.0554	0.047	0.0494	0.0453	0.1605	0.1091	0.0506	0.0454	0.0452	0.0491	0.0428	0.2498	0.0549	0.1543	0.0481	0.051	0.0599	0.1778	0.0529	0.0441	0.0468	0.0775	0.0453	0.048	0.0575	0.0408	0.051	0.0579	0.0552	0.0478	0.0583	0.1642	0.0545	0.052	0.0564	0.0398	0.0542	0.0498	0.0463	0.1597	0.4752	0.054	0.0579	0.0445	0.0498	0.0444	0.0783	0.0462	0.0492	0.0508	0.0601	0.0462	0.164	0.1532	0.164	0.0505	0.0748	0.0488	0.0471	0.0441	0.0536	0.0473	0.0451	0.0377	0.0497	0.0447	0.1654	0.0471	0.0539	0.0447	0.0441	0.0946	0.0503	0.0457	0.0566	0.1651	0.047	0.0471	0.0462	0.167	0.1396	0.1572	0.0489	0.0455	0.4658	0.1447	0.1621	0.0515	0.0461	0.0561	0.1527	0.1646	0.0507	0.0493	0.1574	0.0496	0.0977	0.0476	0.1481	0.0443	0.0481	0.1642	0.1644	0.0456	0.045	0.0508	0.0565	0.1616	0.1429	0.0451	0.1603	0.047	0.049	0.0445	0.132	0.0455	0.0599	0.0513	0.0463	0.1649	0.0512	0.4561	0.049	0.2685	0.0442	0.0944	0.0491	0.0468	0.0492	0.0831	0.1407	0.0479	0.0416	0.051	0.0476	0.0453	0.0449	0.0485	0.0504	0.0448	0.1579	0.0416	0.0528	0.0505	0.0457	0.0495	0.0501	0.0487	0.1662	0.051	0.0457	0.046	0.0485	0.0498	0.0509	0.0529	0.0475	0.0481	0.1678	0.0561	0.0551	0.1147	0.0557	0.0498	0.052	0.0496	0.1671	0.0476	0.1733	0.0536	0.1332	0.0519	0.0498	0.046	0.0494	0.0449	0.0388	0.0475	0.0424	0.1226	0.0388	0.1466	0.0575	0.1209	0.0442	0.0524	0.0464	0.0504	0.046	0.1117	0.0478	0.0493	0.0463	0.0479	0.0459	0.0506	0.0415	0.135	0.051	0.0576	0.0403	0.0461	0.0614	0.0538	0.0459	0.1407	0.0474	0.0496	0.0488	0.0455	0.1566	0.0406	0.143	0.056	0.0505	0.0445	0.1657	0.0488	0.1949	0.0511	0.0463	0.0483	0.0512	0.0458	0.0489	0.0507	0.0425	0.0469	0.0483	0.047	0.1318	0.0469	0.0462	0.0468	0.0479	0.0483	0.0349	0.1619	0.0449	0.0453	0.0433	0.0514	0.0478	0.0553	0.1753	0.0501	0.0489	0.0506	0.0468	0.046	0.049	0.0513	0.0486	0.0499	0.0489	0.0495	0.0503	0.0516	0.0508	0.0481	0.0459	0.1637	0.1532	0.0502	0.049	0.1723	0.05	0.0493	0.0456	0.0465	0.4917	0.0458	0.0492	0.0527	0.0296	0.0519	0.051	0.0567	0.1515	0.0804	0.0482	0.0493	0.0518	0.0494	0.0444	0.0488	0.046	0.0386	0.0542	0.0519	0.1702	0.4024	0.0492	0.0454	0.0471	0.1079	0.0491	0.0484	0.4899	0.0425	0.1955	0.0472	0.1104	0.0508	0.0498	0.049	0.0456	0.0511	0.0441	0.0438	0.045	0.0901	0.0502	0.0496	0.0508	0.082	0.0526	0.0457	0.052	0.0436	0.0452	0.0562	0.0503	0.045	0.0473	0.0505	0.0845	0.0504	0.0471	0.0455	0.0432	0.0445	0.0484	0.0585	0.0486	0.0482	0.045	0.0498	0.0581	0.0498	0.1594	0.0529	0.0481	0.0534	0.1578	0.1719	0.048	0.0478	0.0545	0.0428	0.0449	0.0521	0.0446	0.1678	0.1621	0.0456	0.1618	0.0551	0.156	0.0473	0.0515	0.0431	0.197	0.0514	0.0484	0.0494	0.0455	0.0526	0.0582	0.0533	0.047	0.0575	0.0516	0.05	0.0514	0.0533	0.0509	0.0522	0.0418	0.0492	0.1597	0.0494	0.0537	0.0449	0.1665	0.1286	0.1658	0.1289	0.0533	0.0422	0.0533	0.0439	0.1605	0.049	0.0558	0.1442	0.4336	0.0476	0.0479	0.0462	0.0464	0.05	0.0507	0.0476	0.0742	0.1604	0.1602	0.0519	0.0549	0.1656	0.038	0.0494	0.0409	0.0563	0.0468	0.0578	0.0524	0.0522	0.049	0.0545	0.0502	0.0524	0.0496	0.0541	0.0601	0.0522	0.0851	0.0528	0.0509	0.1721	0.2072	0.1541	0.0524	0.0421	0.0535	0.0413	0.2419	0.0517	0.0407	0.0324	0.052	0.0428	0.0522	0.0435	0.0405	0.1667	0.0484	0.0463	0.0524	0.0548	0.054	0.0497	0.0488	0.0507	0.0509	0.0517	0.0529	0.0508	0.0567	0.0444	0.0505	0.1414	0.0491	0.0525	0.222	0.051	0.0373	0.0519	0.0466	0.0411	0.1611	0.0448	0.0491	0.0493	0.4775	0.0498	0.1354	0.0494	0.0512	0.0525	0.1559	0.0503	0.0517	0.1439	0.0534	0.0737	0.1424	0.1471	0.0557	0.0454	0.0438	0.0486	0.0539	0.0494	0.246	0.052	0.0399	0.0482	0.0495	0.0497	0.0424	0.0549	0.1579	0.0512	0.0483	0.0773	0.0471	0.0525	0.1174	0.0487	0.0513	0.0495	0.0561	0.0483	0.049	0.1537	0.0461	0.0489	0.048	0.0458	0.0478	0.1614	0.0492	0.0481	0.0446	0.0519	0.0471	0.051	0.0512	0.0476	0.1605	0.0514	0.0504	0.049	0.0508	0.1307	0.0521	0.0492	0.0459	0.0488	0.0471	0.0488	0.0481	0.1222	0.0494	0.0501	0.1263	0.0448	0.045	0.1658	0.1687	0.049	0.0474	0.0448	0.051	0.0543	0.0475	0.1639	0.1213	0.0484	0.0538	0.0477	0.05	0.0458	0.4685	0.1648	0.1562	0.0589	0.0533	0.1393	0.0597	0.0582	0.2959	0.0475	0.0523	0.0495	0.0496	0.0488	0.0495	0.0447	0.1633	0.1425	0.0483	0.0505	0.1522	0.1354	0.056	0.0494	0.0479	0.0543	0.0518	0.0449	0.047	0.0475	0.1544	0.0538	0.0524	0.0515	0.0468	0.0593	0.1577	0.0544	0.0514	0.0398	0.0498	0.05	0.0507	0.0466	0.0481	0.0563	0.0479	0.0466	0.0453	0.0458	0.0487	0.0458	0.0498	0.0512	0.1661	0.0539	0.049	0.0525	0.0494	0.0421	0.159	0.0464	0.1681	0.0495	0.053	0.0519	0.1603	0.1652	0.161	0.1616	0.0529	0.0518	0.051	0.0517	0.0441	0.0512	0.2167	0.0524	0.05	0.0474	0.4824	0.1766	0.0486	0.1789	0.0484	0.0463	0.0502	0.0504	0.0481	0.0521	0.1585	0.1438	0.0478	0.0489	0.1589	0.054	0.0481	0.0523	0.0429	0.0508	0.4428	0.2289	0.0485	0.1657	0.0504	0.0478	0.1214	0.1671	0.0406	0.1618	0.0491	0.0488	0.0524	0.0472	0.0497	0.0423	0.052	0.0413	0.0507	0.4666	0.1448	0.1436	0.0417	0.0514	0.0506	0.051	0.1555	0.046	0.051	0.0413	0.0501	0.0468	0.0481	0.0485	0.0418	0.2446	0.165	0.0589	0.0459	0.0473	0.0452	0.045	0.0457	0.0457	0.1586	0.0441	0.0472	0.0496	0.0443	0.0541	0.0436	0.0532	0.0493	0.1519	0.0447	0.0441	0.0437	0.0755	0.0461	0.0429	0.0475	0.1429	0.0451	0.0485	0.0434	0.0447	0.047	0.0433	0.0499	0.0485	0.0529	0.1172	0.0427	0.0469	0.0596	0.0486	0.0485	0.0535	0.1508	0.1599	0.0479	0.0501	0.0484	0.0458	0.0662	0.0504	0.0481	0.0426	0.0479	0.1652	0.1252	0.0477	0.1616	0.0466	0.0824	0.1385	0.0515	0.0503	0.0506	0.0421	0.1526	0.0516	0.0519	0.163	0.0456	0.0503	0.0512	0.048	0.0489	0.05	0.0478	0.054	0.1633	0.1369	0.05	0.0521	0.0479	0.0487	0.0512	0.0519	0.0453	0.1563	0.0473	0.038	0.0527	0.1664	0.0464	0.0357	0.0478	0.0489	0.1331	0.0461	0.0564	0.0454	0.0485	0.047	0.0445	0.0478	0.0464	0.05	0.0481	0.4901	0.0525	0.0442	0.0488	0.0484	0.0492	0.1129	0.0484	0.0469	0.1587	0.0501	0.0473	0.0488	0.1469	0.0442	0.473	0.0477	0.0478	0.0495	0.0478	0.048	0.046	0.0469	0.0477	0.049	0.0469	0.1656	0.0549	0.0486	0.1626	0.0527	0.0534	0.1636	0.0561	0.1858	0.2977	0.0511	0.0515	0.0394	0.0526	0.0683	0.1222	0.0473	0.1606	0.0494	0.0484	0.0485	0.0452	0.0567	0.0481	0.0439	0.0471
ENSG00000007908	0.0923	0.1156	0.0523	0.143	0.1559	0.0467	0.0453	0.0475	0.0512	0.1627	0.0429	0.1664	0.0478	0.4583	0.0485	0.0572	0.0481	0.1854	0.1616	0.0527	0.1668	0.0477	0.047	0.0425	0.0437	0.0893	0.1667	0.1045	0.1679	0.0505	0.0443	0.0483	0.1619	0.047	0.0504	0.14	0.047	0.2495	0.0474	0.1004	0.4248	0.1626	0.1628	0.4892	0.2489	0.0473	0.1668	0.1671	0.0871	0.0479	0.0469	0.1605	0.0516	0.1602	0.1681	0.0546	0.1568	0.0469	0.0415	0.0469	0.0447	0.0548	0.047	0.0483	0.4872	0.4756	0.0461	0.2739	0.1637	0.0473	0.1716	0.051	0.047	0.056	0.1642	0.0875	0.1637	0.0495	0.1553	0.1671	0.0481	0.052	0.246	0.475	0.0494	0.0523	0.0463	0.0499	0.1681	0.2446	0.0482	0.0518	0.0496	0.0498	0.164	0.0455	0.163	0.0484	0.0436	0.0593	0.0497	0.052	0.0395	0.1652	0.0454	0.0501	0.0391	0.1265	0.0464	0.1653	0.2164	0.1702	0.2079	0.1616	0.0493	0.0449	0.0452	0.0513	0.0545	0.0472	0.0818	0.0508	0.1618	0.1073	0.0519	0.0861	0.048	0.4682	0.055	0.0426	0.1669	0.16	0.049	0.167	0.0504	0.0457	0.0447	0.0459	0.2433	0.0502	0.1668	0.0495	0.2479	0.0509	0.0519	0.0515	0.0462	0.0454	0.0516	0.0642	0.1566	0.1449	0.0478	0.1508	0.2579	0.0512	0.0501	0.0579	0.0437	0.0481	0.0508	0.0473	0.0514	0.0492	0.0468	0.049	0.1544	0.057	0.0454	0.1635	0.2777	0.0471	0.1655	0.1849	0.0435	0.0444	0.0472	0.0463	0.0493	0.0509	0.1369	0.0441	0.0501	0.05	0.0484	0.1677	0.0515	0.0485	0.0487	0.0515	0.0503	0.161	0.1249	0.0507	0.0498	0.0478	0.1459	0.0503	0.163	0.0463	0.2756	0.1553	0.1638	0.051	0.1277	0.0547	0.1719	0.0503	0.0486	0.1452	0.047	0.049	0.054	0.0476	0.0473	0.0427	0.0516	0.0462	0.05	0.0445	0.0544	0.1601	0.0512	0.0412	0.1429	0.1643	0.0474	0.254	0.0513	0.0446	0.0513	0.045	0.0488	0.0378	0.0505	0.0442	0.0448	0.0491	0.0437	0.1539	0.1319	0.053	0.0534	0.0432	0.1609	0.1198	0.1631	0.0467	0.0462	0.0464	0.0445	0.0475	0.045	0.1615	0.0505	0.1598	0.0452	0.0497	0.4433	0.0501	0.0485	0.1649	0.0488	0.0463	0.0475	0.0447	0.0471	0.1629	0.0444	0.0987	0.0481	0.0616	0.0495	0.0513	0.1743	0.2238	0.1305	0.0465	0.1616	0.3638	0.2436	0.0481	0.1629	0.0432	0.0456	0.4623	0.1839	0.1631	0.0464	0.0595	0.1925	0.0488	0.0477	0.0481	0.0493	0.1501	0.0517	0.0996	0.2399	0.0517	0.0479	0.0475	0.0484	0.3284	0.1629	0.1615	0.4571	0.0448	0.1634	0.0537	0.0644	0.0453	0.0456	0.0481	0.0451	0.0499	0.1517	0.0505	0.1574	0.0482	0.05	0.0702	0.1736	0.051	0.0502	0.0484	0.0484	0.0451	0.0493	0.0459	0.051	0.1584	0.444	0.0504	0.4944	0.1478	0.0474	0.0462	0.0505	0.0495	0.2458	0.0511	0.0469	0.0794	0.1642	0.0435	0.0505	0.0493	0.0974	0.0944	0.1625	0.0493	0.1397	0.1351	0.16	0.0583	0.1343	0.0476	0.0895	0.1244	0.0417	0.1656	0.0421	0.104	0.1477	0.0478	0.2246	0.0442	0.0516	0.0462	0.0454	0.0461	0.0478	0.4976	0.0458	0.0479	0.1597	0.0523	0.0456	0.0481	0.0926	0.0523	0.043	0.0475	0.0486	0.0463	0.0507	0.0501	0.0642	0.0487	0.194	0.0518	0.0436	0.1532	0.1518	0.0444	0.0529	0.1697	0.044	0.0483	0.1788	0.0506	0.1113	0.0538	0.0545	0.046	0.0531	0.0483	0.1541	0.0469	0.0455	0.0546	0.164	0.0476	0.1574	0.0514	0.0491	0.1568	0.1446	0.0482	0.1638	0.042	0.0615	0.1608	0.1612	0.0501	0.0477	0.0522	0.1208	0.1637	0.159	0.0568	0.0423	0.0531	0.1519	0.0471	0.0487	0.0532	0.1409	0.1511	0.0507	0.1268	0.052	0.4922	0.0511	0.0619	0.0478	0.2466	0.0538	0.0469	0.2696	0.1446	0.059	0.035	0.0502	0.0391	0.1277	0.0456	0.1984	0.1674	0.4558	0.0488	0.0538	0.1399	0.3162	0.0511	0.1633	0.0527	0.0498	0.0499	0.0487	0.052	0.1654	0.0376	0.0456	0.0499	0.043	0.0533	0.0432	0.0494	0.0516	0.1451	0.1612	0.0556	0.1629	0.0498	0.0507	0.2357	0.0458	0.0503	0.0462	0.1668	0.0426	0.2429	0.0465	0.0475	0.0489	0.0515	0.0542	0.0504	0.0537	0.053	0.0464	0.1495	0.0517	0.0512	0.0454	0.1641	0.0605	0.0493	0.0498	0.0483	0.0439	0.0482	0.0482	0.0457	0.0483	0.1603	0.0501	0.0491	0.0449	0.2782	0.1639	0.0507	0.0431	0.1547	0.0501	0.0862	0.0498	0.1265	0.1508	0.047	0.0436	0.2533	0.048	0.0508	0.0822	0.0564	0.0501	0.0497	0.0464	0.1972	0.1294	0.0782	0.0553	0.0527	0.1656	0.05	0.1488	0.05	0.1365	0.3086	0.0491	0.1641	0.0437	0.3877	0.1538	0.0454	0.1631	0.0484	0.0508	0.0423	0.1628	0.0451	0.4267	0.0511	0.0474	0.0448	0.0772	0.0646	0.1334	0.0499	0.1466	0.0484	0.1098	0.0447	0.1609	0.1487	0.3592	0.0495	0.048	0.2436	0.0489	0.0461	0.1372	0.0505	0.0507	0.1491	0.0496	0.0503	0.0486	0.0456	0.1461	0.4923	0.0477	0.0496	0.0445	0.1158	0.0551	0.114	0.0501	0.0514	0.0442	0.0502	0.1594	0.0511	0.1673	0.0468	0.0527	0.0524	0.0516	0.1615	0.1373	0.0483	0.1291	0.0503	0.0487	0.3368	0.3356	0.0505	0.0506	0.045	0.0466	0.1634	0.0485	0.0507	0.0498	0.1628	0.0489	0.0476	0.0484	0.0486	0.4866	0.139	0.0511	0.0459	0.1593	0.0533	0.0539	0.0504	0.1308	0.0453	0.4837	0.0464	0.2361	0.0511	0.0489	0.1639	0.0474	0.0491	0.0444	0.0517	0.053	0.3047	0.0496	0.4957	0.046	0.0459	0.053	0.0456	0.4931	0.4837	0.0501	0.0485	0.0483	0.1599	0.0439	0.1583	0.1589	0.052	0.165	0.0514	0.0493	0.4823	0.0501	0.0558	0.1576	0.237	0.1639	0.0463	0.049	0.0456	0.0506	0.1699	0.062	0.0491	0.254	0.1602	0.1618	0.1822	0.1683	0.1031	0.0469	0.0502	0.2634	0.0475	0.0491	0.0523	0.1419	0.046	0.0525	0.049	0.4777	0.111	0.0916	0.0471	0.0512	0.0496	0.1101	0.0463	0.2467	0.1631	0.1614	0.2882	0.1646	0.0446	0.1724	0.0976	0.0429	0.0519	0.1297	0.1587	0.043	0.0499	0.1958	0.0513	0.4664	0.0476	0.0523	0.1653	0.0482	0.0533	0.2306	0.0501	0.1541	0.1239	0.0485	0.0466	0.1412	0.1555	0.0497	0.0507	0.0443	0.0494	0.1441	0.112	0.0469	0.0492	0.0448	0.046	0.1643	0.1638	0.1604	0.0488	0.0466	0.1301	0.2966	0.0475	0.0531	0.1235	0.0458	0.0448	0.1265	0.0467	0.0646	0.0449	0.4852	0.0486	0.0486	0.0981	0.0549	0.0451	0.1555	0.1406	0.1516	0.05	0.0446	0.0635	0.0465	0.0383	0.1642	0.1585	0.0476	0.0479	0.0484	0.0477	0.1653	0.0489	0.0459	0.0474	0.0467	0.0517	0.0409	0.0469	0.1587	0.0511	0.1651	0.05	0.0492	0.2508	0.0463	0.0503	0.0397	0.0498	0.4764	0.0456	0.048	0.0488	0.0494	0.1175	0.1584	0.4901	0.0523	0.0493	0.0453	0.0522	0.0482	0.0634	0.1527	0.0464	0.0521	0.0466	0.1594	0.0414	0.0476	0.0494	0.1669	0.1264	0.052	0.0499	0.0458	0.0529	0.0481	0.0458	0.2356	0.0608	0.0462	0.1269	0.0479	0.0481	0.0472	0.2247	0.0451	0.0459	0.0447	0.0506	0.168	0.05	0.1169	0.0475	0.0432	0.0471	0.1715	0.0461	0.3142	0.1571	0.0505	0.0491	0.0461	0.0494	0.0494	0.1562	0.0442	0.4711	0.05	0.0501	0.0595	0.1675	0.0473	0.0473	0.1533	0.0466	0.0495	0.0488	0.1676	0.0535	0.1601	0.4465	0.0549	0.0512	0.0532	0.4068	0.0463	0.0513	0.1539	0.0524	0.1593	0.0551	0.0509	0.125	0.0476	0.1636	0.0515	0.0465	0.1745	0.0453	0.0505	0.0495	0.102	0.0444
ENSG00000007923	0.0454	0.1078	0.0523	0.0539	0.0479	0.0499	0.0524	0.0489	0.0553	0.0475	0.0435	0.0527	0.0493	0.169	0.0548	0.0652	0.0498	0.0487	0.4877	0.0529	0.05	0.0559	0.0463	0.0464	0.052	0.0492	0.0553	0.1828	0.0477	0.0967	0.045	0.0528	0.0472	0.0542	0.0523	0.0505	0.0451	0.0524	0.0496	0.0995	0.4082	0.0473	0.0499	0.4914	0.052	0.0547	0.4633	0.0516	0.0562	0.0533	0.0436	0.0386	0.0509	0.0476	0.0525	0.0517	0.0466	0.0487	0.4961	0.055	0.0596	0.0514	0.052	0.05	0.0439	0.0446	0.0499	0.0507	0.0371	0.0542	0.056	0.0543	0.0471	0.0549	0.0572	0.0943	0.0481	0.0531	0.054	0.052	0.0553	0.0481	0.0486	0.4773	0.0609	0.052	0.4571	0.0541	0.1455	0.4767	0.0572	0.052	0.0536	0.4793	0.0443	0.0572	0.1631	0.0541	0.0529	0.0548	0.0576	0.049	0.0513	0.0482	0.0475	0.0482	0.0408	0.0483	0.0494	0.4899	0.0815	0.0525	0.0476	0.0589	0.0484	0.0498	0.0555	0.0622	0.0604	0.0549	0.0473	0.0524	0.0502	0.0485	0.053	0.1198	0.0493	0.4683	0.0519	0.0451	0.0505	0.0497	0.4805	0.051	0.0538	0.049	0.0522	0.0601	0.0527	0.0574	0.0513	0.0568	0.0504	0.0516	0.0531	0.0543	0.0479	0.0509	0.0512	0.0681	0.1727	0.0513	0.0477	0.049	0.0406	0.045	0.0512	0.2146	0.0465	0.0503	0.0589	0.0507	0.0595	0.0534	0.049	0.0525	0.0451	0.0476	0.0521	0.0555	0.0437	0.0522	0.0498	0.1897	0.0501	0.0504	0.05	0.0511	0.0487	0.0491	0.0489	0.0504	0.0506	0.0481	0.0447	0.0484	0.0554	0.0489	0.0491	0.0534	0.0505	0.0544	0.0524	0.0527	0.0561	0.0545	0.0513	0.0518	0.0509	0.051	0.1585	0.0588	0.1651	0.0585	0.0551	0.053	0.0564	0.0547	0.0505	0.1609	0.0494	0.0549	0.0523	0.0549	0.0459	0.0502	0.0532	0.0497	0.053	0.0474	0.0516	0.0513	0.0494	0.041	0.047	0.049	0.0487	0.0489	0.0482	0.0561	0.0503	0.0459	0.0552	0.0446	0.0504	0.0516	0.0475	0.0478	0.0513	0.0469	0.0513	0.0547	0.0513	0.0497	0.0435	0.0445	0.0614	0.0483	0.052	0.0492	0.056	0.0506	0.0502	0.0487	0.0532	0.0478	0.0469	0.048	0.4348	0.0516	0.0494	0.0749	0.058	0.0447	0.0521	0.0455	0.0524	0.0547	0.4889	0.1755	0.0497	0.0502	0.0507	0.0478	0.0542	0.0511	0.0475	0.0518	0.0443	0.0454	0.0479	0.0556	0.0463	0.0488	0.0454	0.4584	0.0525	0.0531	0.0481	0.0462	0.0477	0.046	0.048	0.0501	0.0511	0.0519	0.0573	0.0507	0.0517	0.0498	0.0514	0.043	0.0519	0.0471	0.0521	0.1787	0.4564	0.0509	0.1575	0.0511	0.047	0.0422	0.0474	0.0552	0.0459	0.05	0.0507	0.0511	0.05	0.0492	0.0617	0.0528	0.0766	0.049	0.0562	0.0515	0.0555	0.0435	0.0485	0.0493	0.0481	0.0554	0.0468	0.0499	0.0513	0.0478	0.0511	0.0511	0.0538	0.0554	0.0544	0.0554	0.0522	0.1187	0.0475	0.0392	0.0532	0.0517	0.0484	0.1453	0.0491	0.0432	0.0518	0.1399	0.0599	0.0474	0.0505	0.0507	0.0547	0.0574	0.0452	0.0436	0.1026	0.0481	0.0584	0.0513	0.0703	0.0493	0.0464	0.0485	0.0509	0.043	0.4399	0.0486	0.0491	0.0483	0.0542	0.0536	0.0461	0.041	0.0489	0.0466	0.0531	0.0562	0.0475	0.053	0.0598	0.0533	0.0487	0.0458	0.0465	0.0499	0.0447	0.0481	0.0528	0.0454	0.0501	0.0476	0.0426	0.0483	0.0537	0.0521	0.1231	0.0522	0.0526	0.05	0.0534	0.051	0.0522	0.048	0.048	0.0568	0.4787	0.0538	0.0565	0.0531	0.054	0.0501	0.054	0.056	0.4724	0.0411	0.0551	0.1552	0.0503	0.0466	0.055	0.054	0.0492	0.1275	0.0433	0.0572	0.0446	0.0546	0.492	0.0521	0.0625	0.0586	0.1386	0.0489	0.4775	0.0479	0.055	0.0464	0.0491	0.0486	0.047	0.0521	0.05	0.048	0.0429	0.0538	0.4833	0.0346	0.0497	0.0427	0.0538	0.0476	0.0397	0.051	0.0536	0.0501	0.0539	0.4365	0.0622	0.0518	0.0564	0.0608	0.0534	0.0492	0.049	0.0519	0.0593	0.0423	0.0432	0.0516	0.0437	0.0546	0.4604	0.4458	0.0521	0.4875	0.0418	0.0911	0.0522	0.0546	0.0498	0.4911	0.0452	0.0479	0.0506	0.4952	0.0467	0.0497	0.0518	0.0501	0.0484	0.0516	0.4793	0.0529	0.3288	0.0524	0.0515	0.4154	0.0513	0.0571	0.4874	0.0554	0.0527	0.0495	0.0506	0.1293	0.0429	0.0517	0.0435	0.048	0.0451	0.0518	0.0545	0.0532	0.0483	0.0507	0.0561	0.0529	0.0512	0.1652	0.05	0.0479	0.0484	0.0482	0.0545	0.0577	0.0411	0.0442	0.0481	0.0463	0.045	0.0519	0.0538	0.0475	0.0502	0.4812	0.0478	0.085	0.0507	0.0552	0.0483	0.0494	0.0495	0.0511	0.2937	0.0535	0.0497	0.4487	0.0457	0.0404	0.0533	0.0499	0.0547	0.048	0.055	0.0458	0.047	0.0453	0.4696	0.0526	0.0527	0.0452	0.0497	0.0477	0.0594	0.0522	0.048	0.0505	0.0561	0.0465	0.0457	0.0447	0.0743	0.0436	0.0434	0.0516	0.0552	0.0494	0.0463	0.0535	0.0527	0.0498	0.0496	0.0499	0.0446	0.0492	0.0554	0.4911	0.0475	0.0492	0.0535	0.0469	0.0557	0.0775	0.0475	0.0498	0.0488	0.0502	0.0503	0.0499	0.046	0.0472	0.0471	0.0561	0.0485	0.0503	0.0495	0.0556	0.0474	0.3228	0.1461	0.0479	0.2556	0.0532	0.0464	0.0783	0.0491	0.0537	0.0503	0.0488	0.0481	0.0544	0.0515	0.0492	0.0497	0.0435	0.0541	0.0479	0.0481	0.0503	0.0486	0.0493	0.0528	0.0549	0.0502	0.0493	0.054	0.0483	0.0553	0.0487	0.0493	0.0427	0.0514	0.0482	0.0487	0.049	0.054	0.3102	0.0511	0.0502	0.0427	0.0485	0.048	0.0874	0.4916	0.4779	0.0522	0.0471	0.0506	0.052	0.0486	0.0501	0.3909	0.0528	0.047	0.0542	0.0513	0.4747	0.053	0.0499	0.0543	0.3879	0.048	0.0533	0.0511	0.0466	0.0498	0.0471	0.0429	0.0506	0.05	0.4839	0.0557	0.0455	0.1389	0.0576	0.0425	0.0469	0.1341	0.0497	0.0526	0.0564	0.05	0.0485	0.0476	0.0561	0.4762	0.0516	0.2046	0.0468	0.0498	0.0449	0.053	0.0503	0.0436	0.0533	0.0526	0.0501	0.0486	0.0475	0.0501	0.0451	0.0516	0.053	0.0481	0.0469	0.3883	0.0481	0.086	0.0531	0.4567	0.0466	0.0519	0.188	0.0518	0.054	0.0478	0.0508	0.0542	0.0515	0.0464	0.0518	0.047	0.0509	0.0464	0.0416	0.0497	0.055	0.0442	0.0468	0.0494	0.2401	0.0436	0.0477	0.0477	0.0512	0.4658	0.0474	0.0488	0.4518	0.2948	0.0437	0.0504	0.0454	0.0444	0.0403	0.0469	0.0482	0.044	0.0452	0.4751	0.0547	0.0453	0.0519	0.0534	0.0451	0.0513	0.0477	0.0489	0.0563	0.0457	0.0461	0.0485	0.0491	0.0475	0.0507	0.0506	0.0519	0.0469	0.0553	0.0542	0.0482	0.0646	0.0509	0.0405	0.0491	0.0486	0.0496	0.0454	0.0473	0.0442	0.0524	0.0517	0.1121	0.0453	0.0489	0.0458	0.0493	0.0494	0.0465	0.0441	0.0494	0.0486	0.0582	0.0494	0.4689	0.0511	0.0487	0.0473	0.0458	0.0514	0.0402	0.0486	0.037	0.0458	0.0482	0.4368	0.0439	0.0436	0.0445	0.0503	0.0466	0.0543	0.0505	0.448	0.0501	0.0508	0.047	0.0448	0.0462	0.0473	0.0463	0.0417	0.0464	0.0469	0.0439	0.0499	0.0442	0.0432	0.0489	0.0528	0.0469	0.4736	0.0541	0.0454	0.0461	0.0483	0.0448	0.2683	0.0506	0.0482	0.0497	0.0504	0.0461	0.046	0.0517	0.0502	0.4715	0.4742	0.0456	0.0445	0.0472	0.0504	0.0451	0.05	0.0496	0.0486	0.0458	0.072	0.056	0.0601	0.4749	0.0538	0.0484	0.0511	0.0491	0.0526	0.053	0.0585	0.0528	0.0559	0.0541	0.0537	0.055	0.0485	0.4586	0.0535	0.043	0.1148	0.0413	0.1625	0.0489	0.0519	0.2901
ENSG00000007933	0.0923	0.1156	0.0523	0.143	0.1559	0.0467	0.0453	0.0475	0.0512	0.1627	0.0429	0.1664	0.0478	0.4583	0.0485	0.0572	0.0481	0.1854	0.1616	0.0527	0.1668	0.0477	0.047	0.0425	0.0437	0.0893	0.1667	0.1045	0.1679	0.0505	0.0443	0.0483	0.1619	0.047	0.0504	0.14	0.047	0.2495	0.0474	0.1004	0.4248	0.1626	0.1628	0.4892	0.2489	0.0473	0.1668	0.1671	0.0871	0.0479	0.0469	0.1605	0.4823	0.1602	0.1681	0.0546	0.1568	0.0469	0.0415	0.0469	0.0447	0.0548	0.047	0.0483	0.4872	0.4756	0.0461	0.2739	0.1637	0.0473	0.1716	0.051	0.047	0.056	0.1642	0.0875	0.1637	0.0495	0.1553	0.1671	0.0481	0.052	0.246	0.475	0.0494	0.0523	0.0463	0.0499	0.1681	0.2446	0.0482	0.0518	0.0496	0.0498	0.164	0.0455	0.163	0.0484	0.0436	0.0593	0.0497	0.052	0.1426	0.1652	0.0454	0.0501	0.0391	0.1265	0.0464	0.1653	0.2164	0.1702	0.2079	0.1616	0.0493	0.0449	0.0452	0.0513	0.0545	0.0472	0.0818	0.0508	0.1618	0.1073	0.0519	0.0861	0.048	0.4682	0.055	0.0426	0.1669	0.16	0.049	0.167	0.0504	0.0457	0.0447	0.0459	0.2433	0.0502	0.1668	0.0495	0.2479	0.0509	0.0519	0.0515	0.0462	0.0454	0.0516	0.0642	0.1566	0.1449	0.0478	0.1508	0.2579	0.0512	0.0501	0.0579	0.0437	0.0481	0.0508	0.0473	0.0514	0.0492	0.0468	0.049	0.1544	0.057	0.0454	0.1635	0.2777	0.0471	0.1655	0.1849	0.0435	0.0444	0.0472	0.0463	0.0493	0.0509	0.1369	0.0441	0.0501	0.05	0.0484	0.1677	0.0515	0.0485	0.0487	0.0515	0.0503	0.161	0.1249	0.0507	0.0498	0.0478	0.1459	0.0503	0.163	0.0463	0.2756	0.1553	0.1638	0.051	0.1277	0.0547	0.1719	0.0503	0.0486	0.1452	0.047	0.4794	0.054	0.0476	0.0473	0.0427	0.0516	0.0462	0.05	0.0445	0.0544	0.1601	0.0512	0.0412	0.1429	0.1643	0.0474	0.254	0.0513	0.0446	0.0513	0.045	0.0488	0.0378	0.0505	0.0442	0.0448	0.0491	0.0437	0.1539	0.1319	0.053	0.0534	0.0432	0.1609	0.1198	0.1631	0.0467	0.0462	0.0464	0.0445	0.0475	0.045	0.1615	0.0505	0.1598	0.0452	0.0497	0.4433	0.0501	0.0485	0.1649	0.0488	0.0463	0.0475	0.0447	0.0471	0.1629	0.0444	0.0987	0.0481	0.0616	0.0495	0.0513	0.1743	0.2238	0.1305	0.0465	0.1616	0.3638	0.2436	0.0481	0.1629	0.0432	0.0456	0.4623	0.1839	0.1631	0.0464	0.0595	0.1925	0.0488	0.0477	0.0481	0.0493	0.1501	0.0517	0.0996	0.2399	0.0517	0.0479	0.0475	0.0484	0.3284	0.1629	0.1615	0.4571	0.0448	0.1634	0.0537	0.0644	0.0453	0.0456	0.0481	0.0451	0.0499	0.1517	0.0505	0.1574	0.0482	0.05	0.0702	0.1736	0.051	0.0502	0.0484	0.0484	0.0451	0.0493	0.0459	0.051	0.1584	0.444	0.0504	0.4944	0.1478	0.0474	0.0462	0.0505	0.0495	0.2458	0.0511	0.0469	0.0794	0.1642	0.0435	0.0505	0.0493	0.0974	0.0944	0.1625	0.0493	0.1397	0.1351	0.16	0.0583	0.1343	0.0476	0.0895	0.1244	0.0417	0.1656	0.0421	0.104	0.1477	0.0478	0.2246	0.0442	0.0516	0.0462	0.0454	0.0461	0.0478	0.4976	0.0458	0.0479	0.1597	0.0523	0.0456	0.0481	0.0926	0.0523	0.043	0.0475	0.0486	0.0463	0.0507	0.0501	0.0642	0.0487	0.194	0.0518	0.0436	0.1532	0.1518	0.0444	0.0529	0.1697	0.044	0.0483	0.1788	0.0506	0.1113	0.0538	0.0545	0.046	0.0531	0.0483	0.1541	0.0469	0.0455	0.0546	0.164	0.0476	0.1574	0.0514	0.0491	0.1568	0.1446	0.0482	0.1638	0.042	0.0615	0.1608	0.1612	0.0501	0.0477	0.0522	0.1208	0.1637	0.159	0.0568	0.0423	0.0531	0.1519	0.0471	0.0487	0.0532	0.1409	0.1511	0.0507	0.1268	0.052	0.4922	0.0511	0.0619	0.0478	0.2466	0.0538	0.0469	0.2696	0.1446	0.059	0.035	0.0502	0.0391	0.1277	0.0456	0.1984	0.1674	0.4558	0.0488	0.0538	0.1399	0.3162	0.0511	0.1633	0.0527	0.0498	0.0499	0.0487	0.052	0.1654	0.0376	0.0456	0.0499	0.043	0.0533	0.0432	0.0494	0.0516	0.1451	0.1612	0.0556	0.1629	0.0498	0.0507	0.2357	0.0458	0.0503	0.0462	0.1668	0.0426	0.2429	0.0465	0.0475	0.0489	0.0515	0.0542	0.0504	0.0537	0.053	0.0464	0.1495	0.0517	0.0512	0.0454	0.1641	0.0605	0.0493	0.0498	0.0483	0.0439	0.0482	0.0482	0.0457	0.0483	0.1603	0.0501	0.0491	0.0449	0.2782	0.1639	0.0507	0.0431	0.1547	0.0501	0.0862	0.0498	0.1265	0.1508	0.047	0.0436	0.2533	0.048	0.0508	0.0822	0.0564	0.0501	0.0497	0.0464	0.1972	0.1294	0.0782	0.0553	0.0527	0.1656	0.05	0.1488	0.05	0.1365	0.3086	0.0491	0.1641	0.0437	0.3877	0.1538	0.0454	0.1631	0.0484	0.0508	0.0423	0.1628	0.0451	0.4267	0.0511	0.0474	0.0448	0.0772	0.0646	0.1334	0.0499	0.1466	0.0484	0.1098	0.0447	0.1609	0.1487	0.3592	0.0495	0.048	0.2436	0.0489	0.0461	0.1372	0.0505	0.0507	0.1491	0.0496	0.0503	0.0486	0.0456	0.1461	0.4923	0.0477	0.0496	0.0445	0.1158	0.0551	0.114	0.0501	0.0514	0.0442	0.0502	0.1594	0.0511	0.1673	0.0468	0.0527	0.0524	0.0516	0.1615	0.1373	0.0483	0.1291	0.0503	0.0487	0.3368	0.3356	0.0505	0.0506	0.045	0.0466	0.1634	0.0485	0.0507	0.0498	0.1628	0.0489	0.0476	0.0484	0.0486	0.4866	0.139	0.0511	0.0459	0.1593	0.0533	0.0539	0.0504	0.1308	0.0453	0.4837	0.0464	0.2361	0.0511	0.0489	0.1639	0.0474	0.0491	0.0444	0.0517	0.053	0.3047	0.0496	0.4957	0.046	0.0459	0.053	0.0456	0.4931	0.4837	0.0501	0.0485	0.0483	0.1599	0.0439	0.1583	0.1589	0.052	0.165	0.0514	0.0493	0.4823	0.0501	0.0558	0.1576	0.237	0.1639	0.0463	0.049	0.0456	0.0506	0.1699	0.062	0.0491	0.254	0.1602	0.1618	0.1822	0.1683	0.1031	0.0469	0.0502	0.2634	0.0475	0.0491	0.0523	0.1419	0.046	0.0525	0.049	0.4777	0.111	0.0916	0.0471	0.0512	0.0496	0.0476	0.0463	0.2467	0.1631	0.1614	0.2882	0.1646	0.0446	0.1724	0.0976	0.0429	0.0519	0.1297	0.1587	0.043	0.0499	0.1958	0.0513	0.4664	0.0476	0.0523	0.1653	0.0482	0.0533	0.2306	0.0501	0.1541	0.1239	0.0485	0.0466	0.1412	0.1555	0.0497	0.0507	0.0443	0.0494	0.1441	0.112	0.0469	0.0492	0.0448	0.046	0.046	0.1638	0.1604	0.0488	0.0466	0.1301	0.2966	0.0475	0.0531	0.1235	0.0458	0.0448	0.1265	0.0467	0.0646	0.0449	0.4852	0.0486	0.0486	0.0981	0.0549	0.0451	0.1555	0.1406	0.1516	0.05	0.0446	0.0635	0.0465	0.0383	0.1642	0.1585	0.0476	0.0479	0.0484	0.0477	0.1653	0.0489	0.0459	0.0474	0.0467	0.0517	0.0409	0.0469	0.1587	0.0511	0.1651	0.05	0.0492	0.2508	0.0463	0.0503	0.0397	0.0498	0.4764	0.0456	0.048	0.0488	0.0494	0.1175	0.1584	0.4901	0.0523	0.0493	0.0453	0.0522	0.0482	0.1501	0.1527	0.0464	0.0521	0.0466	0.1594	0.0414	0.0476	0.0494	0.1669	0.1264	0.052	0.0499	0.0458	0.0529	0.0481	0.0458	0.2356	0.0608	0.0462	0.1269	0.0479	0.0481	0.0472	0.2247	0.0451	0.0459	0.0447	0.0506	0.168	0.05	0.1169	0.0475	0.0432	0.0471	0.1715	0.0461	0.3142	0.1571	0.0505	0.0491	0.0461	0.0494	0.0494	0.1562	0.0442	0.4711	0.05	0.0501	0.0595	0.1675	0.0473	0.0473	0.1533	0.0466	0.0495	0.0488	0.1676	0.0535	0.1601	0.4465	0.0549	0.0512	0.0532	0.4068	0.0463	0.0513	0.1539	0.0524	0.1593	0.0551	0.0509	0.125	0.0476	0.1636	0.0515	0.0465	0.1745	0.0453	0.0505	0.0495	0.102	0.0444
ENSG00000007944	0.1583	0.0566	0.0681	0.0449	0.1565	0.0518	0.0365	0.0419	0.0452	0.0434	0.0452	0.1516	0.0509	0.0509	0.3093	0.0725	0.0509	0.1588	0.0488	0.0516	0.0548	0.1516	0.0502	0.0424	0.0487	0.0461	0.0568	0.163	0.1648	0.4825	0.0467	0.0514	0.1627	0.0489	0.0514	0.1362	0.0434	0.0484	0.0537	0.0464	0.1416	0.0462	0.0502	0.049	0.0415	0.0442	0.0407	0.1646	0.1089	0.047	0.1614	0.0471	0.1684	0.0408	0.2471	0.0537	0.1591	0.0485	0.0475	0.0617	0.1729	0.0509	0.0501	0.0486	0.04	0.0473	0.0448	0.0603	0.0395	0.047	0.0503	0.0501	0.0451	0.053	0.1663	0.0527	0.0415	0.051	0.0464	0.1663	0.0444	0.0516	0.1689	0.4745	0.0485	0.1895	0.0406	0.0504	0.0428	0.0512	0.0472	0.0462	0.0458	0.0616	0.044	0.1673	0.1579	0.1632	0.0444	0.0631	0.0491	0.0491	0.0414	0.057	0.0501	0.0473	0.041	0.0442	0.0441	0.1654	0.0453	0.0483	0.1101	0.043	0.0923	0.0474	0.0454	0.0506	0.16	0.0482	0.0426	0.047	0.1608	0.1492	0.1565	0.0475	0.0486	0.4664	0.1568	0.1615	0.1675	0.0451	0.0499	0.0461	0.1562	0.0469	0.0464	0.1511	0.0493	0.0976	0.0476	0.1436	0.1099	0.0501	0.0555	0.1582	0.0411	0.0413	0.0475	0.0568	0.1577	0.1476	0.046	0.171	0.0445	0.0456	0.0468	0.1346	0.0455	0.0524	0.051	0.0476	0.1559	0.0582	0.4556	0.0485	0.0575	0.0503	0.1046	0.0504	0.1202	0.0492	0.084	0.1474	0.0508	0.0413	0.0484	0.0442	0.0482	0.0502	0.0509	0.0451	0.0509	0.1689	0.0476	0.0477	0.0518	0.0525	0.0499	0.0519	0.0503	0.1684	0.0491	0.0476	0.0584	0.0481	0.0452	0.0878	0.0559	0.0483	0.0464	0.1682	0.0533	0.0526	0.1247	0.0548	0.0506	0.0513	0.0479	0.1636	0.0449	0.1655	0.0521	0.1296	0.0503	0.0518	0.0503	0.0468	0.0466	0.0517	0.049	0.0469	0.1189	0.0433	0.1471	0.0497	0.1215	0.0492	0.0497	0.041	0.0476	0.0458	0.1117	0.0588	0.0583	0.0482	0.0438	0.0485	0.0541	0.04	0.1373	0.0525	0.049	0.0464	0.0454	0.0612	0.0501	0.0468	0.1506	0.0501	0.0509	0.0508	0.0503	0.1562	0.0503	0.1499	0.0447	0.0509	0.0432	0.1636	0.0463	0.1836	0.0485	0.0491	0.0501	0.0482	0.047	0.0457	0.0512	0.0419	0.0487	0.0482	0.0473	0.1355	0.0481	0.051	0.0463	0.0481	0.0437	0.046	0.1746	0.0496	0.1568	0.0389	0.0481	0.0473	0.1826	0.1686	0.0488	0.0509	0.052	0.0466	0.0435	0.0476	0.0505	0.0504	0.0494	0.0553	0.1559	0.0434	0.0471	0.0486	0.0459	0.0453	0.1598	0.1596	0.0522	0.0556	0.1755	0.0493	0.045	0.043	0.0442	0.4917	0.0468	0.0477	0.0548	0.1915	0.0491	0.0556	0.0484	0.149	0.0554	0.0553	0.0519	0.0418	0.0495	0.0466	0.0466	0.0467	0.0505	0.0573	0.0484	0.1652	0.4024	0.0377	0.0483	0.0754	0.1095	0.0529	0.0495	0.0553	0.0428	0.0688	0.1601	0.1025	0.0547	0.0498	0.0464	0.0429	0.0481	0.0393	0.0519	0.0462	0.0972	0.0466	0.0477	0.0499	0.0972	0.0562	0.1667	0.0548	0.0467	0.0447	0.0487	0.0433	0.0441	0.0449	0.049	0.0791	0.0477	0.048	0.0478	0.0398	0.0453	0.0487	0.0481	0.045	0.0438	0.0483	0.124	0.0499	0.0476	0.165	0.0478	0.0453	0.0892	0.155	0.17	0.0451	0.0446	0.0524	0.0463	0.0476	0.0525	0.0441	0.1622	0.1678	0.0434	0.1617	0.0477	0.1604	0.0454	0.0528	0.0479	0.0963	0.0508	0.0436	0.0479	0.0447	0.0411	0.0454	0.0438	0.0473	0.0467	0.0537	0.0488	0.0462	0.0546	0.0485	0.057	0.0377	0.047	0.1636	0.0456	0.0518	0.0469	0.1565	0.1227	0.1678	0.132	0.0546	0.0381	0.0493	0.0411	0.1622	0.0438	0.0598	0.2177	0.4334	0.0514	0.048	0.0556	0.046	0.0466	0.0507	0.0504	0.0723	0.1656	0.1653	0.0456	0.0513	0.1664	0.0341	0.0491	0.0391	0.0528	0.0464	0.0592	0.0572	0.0539	0.0496	0.0759	0.0536	0.0575	0.0518	0.0495	0.0527	0.0512	0.0879	0.0579	0.052	0.2532	0.2034	0.1611	0.0508	0.044	0.0544	0.0456	0.1555	0.0491	0.0428	0.0384	0.1952	0.0492	0.0538	0.05	0.0504	0.1637	0.0475	0.049	0.0535	0.044	0.0541	0.0467	0.0531	0.0463	0.0507	0.0524	0.049	0.0507	0.0517	0.0525	0.0451	0.1345	0.0492	0.0426	0.2404	0.0568	0.0412	0.0526	0.0509	0.0461	0.1544	0.0503	0.0473	0.0497	0.4778	0.0476	0.1377	0.0477	0.0512	0.0441	0.158	0.0511	0.0545	0.1428	0.0429	0.0707	0.1498	0.1462	0.0526	0.0462	0.0453	0.0513	0.0491	0.0493	0.2421	0.0529	0.0481	0.0486	0.0478	0.0515	0.0452	0.0463	0.1733	0.0555	0.0599	0.0703	0.0492	0.0475	0.1219	0.0486	0.0552	0.0475	0.0558	0.0481	0.0483	0.1572	0.0442	0.0531	0.0445	0.0481	0.0423	0.1655	0.0498	0.0471	0.0444	0.0528	0.0458	0.0516	0.0523	0.0473	0.1657	0.0526	0.0474	0.0448	0.0474	0.1412	0.0487	0.0511	0.0487	0.0481	0.0435	0.0504	0.0495	0.1309	0.0467	0.0478	0.111	0.0498	0.0457	0.1628	0.1951	0.0475	0.0461	0.0521	0.0501	0.0509	0.0453	0.1669	0.1212	0.0424	0.0497	0.0417	0.052	0.0435	0.4699	0.1677	0.1534	0.06	0.0555	0.1364	0.0523	0.1667	0.2905	0.048	0.0536	0.0509	0.0491	0.0457	0.0461	0.105	0.1564	0.1512	0.0519	0.0518	0.1614	0.1433	0.0516	0.0485	0.0508	0.0477	0.052	0.0494	0.0448	0.0484	0.1512	0.0527	0.0492	0.0509	0.0471	0.0555	0.0491	0.0511	0.0539	0.0444	0.0515	0.0507	0.0484	0.0431	0.0529	0.0547	0.0497	0.0523	0.0484	0.0449	0.0435	0.0485	0.0429	0.0522	0.1698	0.049	0.0471	0.0511	0.0449	0.0428	0.1662	0.0496	0.1722	0.0536	0.0519	0.0489	0.1668	0.1693	0.1716	0.1635	0.0458	0.0504	0.0495	0.0464	0.0444	0.0499	0.2118	0.0494	0.0504	0.05	0.4829	0.1708	0.047	0.162	0.0476	0.045	0.0531	0.0495	0.0478	0.0496	0.1805	0.1439	0.0438	0.0484	0.1621	0.0544	0.0413	0.0472	0.046	0.051	0.4454	0.4862	0.0513	0.1639	0.0488	0.051	0.1159	0.1619	0.0436	0.1582	0.0499	0.0487	0.0508	0.0498	0.0454	0.0433	0.0454	0.0416	0.0483	0.4578	0.1479	0.1507	0.0489	0.0523	0.048	0.0485	0.1663	0.0509	0.052	0.0472	0.0492	0.046	0.0435	0.0501	0.0461	0.2462	0.1725	0.0449	0.0482	0.046	0.0467	0.0491	0.0492	0.0779	0.4828	0.0429	0.051	0.0539	0.0413	0.0504	0.0477	0.0481	0.0463	0.1582	0.0491	0.0415	0.0455	0.0722	0.047	0.4801	0.0488	0.1406	0.0493	0.0489	0.0452	0.045	0.0452	0.1509	0.0541	0.0432	0.0481	0.0475	0.0457	0.0488	0.0505	0.0479	0.0488	0.0507	0.1518	0.1559	0.0452	0.0469	0.0471	0.0443	0.0728	0.0506	0.0505	0.0489	0.0477	0.1623	0.1288	0.169	0.1554	0.0454	0.0832	0.1586	0.0522	0.0503	0.0489	0.0472	0.1441	0.0488	0.0478	0.1645	0.0436	0.0467	0.0534	0.0507	0.0482	0.0465	0.0447	0.0503	0.1543	0.1414	0.0524	0.0525	0.0468	0.0466	0.0498	0.0522	0.0465	0.1767	0.0487	0.0491	0.056	0.1637	0.0476	0.0492	0.0472	0.0514	0.1208	0.0453	0.0471	0.0458	0.0486	0.0441	0.0446	0.0468	0.0479	0.0508	0.0459	0.4914	0.0462	0.041	0.0442	0.0514	0.0517	0.0969	0.046	0.0475	0.1668	0.0424	0.0485	0.0462	0.1605	0.0468	0.473	0.046	0.0437	0.0442	0.0407	0.0444	0.0468	0.0468	0.0473	0.0511	0.0487	0.1797	0.051	0.0528	0.0583	0.0536	0.0549	0.1666	0.0538	0.0507	0.3043	0.0508	0.052	0.0538	0.0563	0.0565	0.1229	0.0446	0.1567	0.0495	0.0535	0.0501	0.0445	0.0538	0.0498	0.0461	0.0419
ENSG00000007952	0.1491	0.4302	0.142	0.0507	0.0852	0.1471	0.2113	0.4742	0.144	0.4774	0.0564	0.4889	0.4495	0.1433	0.0519	0.3768	0.0836	0.255	0.0767	0.1689	0.1393	0.4088	0.0901	0.0819	0.471	0.4223	0.4897	0.1791	0.4801	0.1549	0.4933	0.0483	0.1475	0.1299	0.4855	0.3207	0.4167	0.4858	0.4932	0.2812	0.1701	0.4934	#NUM!	0.1202	0.0449	0.4719	0.3984	0.2455	0.2063	0.0641	0.4928	0.3578	0.2592	0.1813	0.1449	0.4032	0.4497	0.1611	0.0531	0.1806	0.4923	0.1392	0.1639	0.4274	0.0034	0.2067	0.1085	0.4088	0.424	0.0499	0.122	0.0693	0.1366	#NUM!	0.0498	0.0879	0.3719	#NUM!	0.1145	0.1937	0.476	0.0531	0.4345	0.1414	0.4848	0.1315	0.4546	0.1374	0.1096	0.468	0.1225	0.1594	0.4192	0.3242	0.1214	0.4932	0.284	0.4713	0.0477	0.1679	0.4802	0.1448	0.1515	#NUM!	0.0468	0.1324	0.4809	0.2501	0.1795	0.2373	0.4664	0.1201	0.1118	0.0486	0.0923	0.3625	0.1381	0.0873	0.1409	0.1586	0.4741	0.1222	0.005	0.1254	0.3576	0.4797	0.3042	0.366	0.1658	0.0486	0.4863	0.1802	0.4847	0.1746	0.1545	0.4765	0.1145	0.2044	0.4699	0.0582	0.4804	0.0528	0.157	0.2796	0.1241	0.155	0.4976	0.0511	0.1132	0.1482	0.4657	0.1083	0.1673	0.1308	0.0474	0.1186	0.084	0.2522	0.0505	0.1308	0.0479	0.1441	0.1623	0.1059	0.1697	0.211	0.0563	0.1569	0.0486	0.4867	0.0903	0.115	0.171	0.1341	0.444	0.06	0.1253	0.0489	0.0551	0.1612	0.1452	0.3922	0.0718	0.1496	0.0786	0.1574	0.064	0.1736	0.1594	0.1022	0.1075	0.1022	0.1104	0.047	0.4785	0.0916	0.3616	0.0496	0.1802	0.4833	0.2464	0.1997	0.1454	0.1856	0.0789	0.1676	0.1739	0.0718	0.2127	0.0975	0.4733	0.2074	0.0536	0.1328	0.0497	0.4565	0.068	0.4217	0.0467	0.1093	0.0489	0.4496	0.0505	0.1495	0.1337	0.3706	0.1464	0.4208	0.0535	0.1435	0.0588	0.2347	0.1481	0.0485	0.0733	0.1501	0.0824	0.0491	0.1558	0.423	0.0536	0.1574	0.0686	0.0773	0.4755	0.1403	0.1709	0.2821	0.1136	0.4536	0.195	0.1011	0.2182	0.0502	0.0809	0.1481	0.4904	0.2795	#NUM!	0.0492	0.0756	0.1249	0.1301	0.2394	0.1933	0.1287	0.2468	0.4901	0.3053	0.1731	0.1291	0.4297	0.3374	0.0555	0.4494	0.1815	0.4235	0.0493	0.2968	0.1648	0.4707	0.4635	0.1266	0.0421	0.0492	0.4341	0.1195	0.0496	0.0494	0.1204	0.0997	0.1395	0.1269	0.0755	0.1133	0.4928	0.0884	0.4898	0.4834	0.5	0.0515	0.2563	0.1778	0.048	0.3511	0.4928	0.1592	0.2518	0.159	0.1647	0.4053	0.4569	0.1728	0.0756	0.1006	0.1496	0.0525	0.112	0.3458	0.1539	0.3841	0.0554	0.4938	0.1886	0.1559	0.1286	0.1323	0.0847	0.3092	0.0483	0.4934	0.1158	0.1743	0.0513	0.4863	0.4713	0.2065	0.0551	0.1123	0.1828	0.0877	0.0527	0.0461	0.4934	0.2615	0.0879	0.1342	0.2039	0.0748	0.439	0.3263	0.1599	0.1233	0.0989	0.166	0.1128	0.4099	0.0913	0.0981	0.0608	0.1187	0.1203	0.4553	0.1481	0.3784	0.1187	0.2141	0.0963	0.1987	0.0448	0.0734	0.1078	0.0732	0.4955	0.128	0.1092	0.0544	0.1226	0.185	0.1904	0.0541	0.1233	0.231	0.0551	0.094	0.0497	0.1888	0.0479	0.1273	0.0478	0.4847	0.058	0.0852	0.0919	0.0536	0.0719	0.1171	0.1435	0.492	0.1522	0.1477	0.3721	0.2121	0.2984	0.1457	0.0947	0.1341	0.1204	0.4367	0.0869	0.4785	0.1814	0.1333	0.1648	0.1049	0.4949	0.1321	0.1877	0.0581	0.1297	0.4816	0.4667	0.071	0.0294	0.163	0.0489	0.3728	0.1166	0.2385	0.158	0.4804	0.174	0.085	0.0567	0.4921	0.4683	0.0519	0.1999	0.3162	0.161	0.0467	0.0456	0.4306	0.0865	0.1496	0.1099	0.1322	0.3824	0.4698	0.469	0.1687	0.2665	0.1716	0.1621	0.1179	0.124	0.4799	0.4794	0.4322	0.2654	0.1009	0.1326	0.0531	0.163	0.1501	0.075	0.0603	0.17	0.1557	0.2416	0.0943	0.1014	0.4912	0.0782	0.4474	0.1307	0.0438	0.111	0.3793	0.3467	0.2001	0.4864	0.4896	0.4693	0.3116	0.3192	0.051	0.4936	0.0742	0.0846	0.3731	0.1201	0.0493	0.4184	0.2023	0.2	0.0651	0.0865	0.2032	0.0521	0.2622	0.1348	0.0523	0.1369	0.1817	0.4398	0.105	0.4843	0.144	0.0854	0.1305	0.1044	0.0455	0.4206	0.4714	0.1288	0.0477	0.2212	0.1183	0.1303	0.1874	0.0596	0.4813	0.0494	0.1291	0.0875	0.0571	0.1163	0.2653	0.0484	0.3709	0.4939	0.0538	0.4606	0.1399	0.4017	0.0739	0.0715	0.0506	0.1604	0.4944	0.4	0.423	0.1439	0.054	0.142	0.4763	0.1509	0.0514	0.0502	0.102	0.0539	0.1164	0.4545	0.2881	0.1468	0.1554	0.1129	0.0829	0.0953	0.1288	0.1222	0.4886	0.143	0.3818	0.159	0.089	0.1274	0.1424	0.2214	0.163	0.1794	0.183	0.1069	0.1671	0.4945	0.4905	0.3608	0.0564	0.476	0.0659	0.4118	0.0793	0.1023	0.3751	0.4894	0.138	0.3012	0.4856	0.3105	0.0541	0.1612	0.1348	0.0562	0.1547	0.3377	0.1504	0.2295	0.1302	0.3861	0.3424	0.1172	0.068	0.1105	0.067	0.0909	0.0441	0.1372	0.1678	0.1355	0.112	0.0584	0.1667	0.115	0.1253	0.2197	0.4759	0.1417	0.0484	0.1567	0.0904	0.4738	0.0491	0.2589	0.45	0.1006	0.3017	0.055	0.0545	0.0536	0.1559	0.3694	0.1013	0.3907	0.0493	0.4867	0.4487	0.05	0.4893	0.1241	0.0794	0.1194	0.1009	0.0477	0.1633	0.1451	0.0926	0.4924	0.1429	0.1499	0.4883	0.058	0.059	0.3156	0.1439	0.0558	0.0887	0.4816	0.1359	0.0503	0.4833	0.0702	0.1254	0.3882	0.1007	0.1571	0.1165	0.4383	0.0484	0.0426	0.1112	0.2403	0.0779	0.1712	0.0553	0.4772	0.0577	0.1481	0.1423	0.1206	0.0507	0.1454	0.4866	0.0453	0.1617	0.1379	0.4015	0.4259	0.0832	0.4739	0.179	0.1403	0.0619	0.0801	0.4259	0.395	0.4779	0.1068	0.1148	0.0475	0.0525	0.1256	0.1274	0.1105	0.3181	0.1043	0.2668	0.1432	0.4762	0.3284	0.0504	0.0496	0.0519	0.1016	0.4847	0.447	0.4601	0.4761	0.0508	0.1313	0.1414	0.1494	0.4826	0.0517	0.1314	0.1269	0.4607	0.2245	0.139	0.3961	0.0801	0.1987	0.114	0.1016	0.268	0.3676	0.264	0.1004	0.4571	0.4323	0.1235	0.3769	0.4413	0.1777	0.4117	0.0913	0.0648	0.1274	0.1229	0.0535	0.1188	0.3005	0.4675	0.0713	0.3689	0.0953	0.3642	0.1649	0.1209	0.0745	0.072	0.4553	0.1048	0.4041	0.464	0.4823	0.4759	0.1229	0.2716	0.3466	0.2878	0.0866	0.0957	0.0489	0.1229	0.0529	0.221	0.0841	0.1612	0.0471	0.0741	0.4375	0.0513	0.133	0.1345	0.0499	0.1716	0.3939	0.1177	0.472	0.0743	0.056	0.0499	0.2425	0.1527	0.0587	0.468	0.2662	0.1428	0.0518	0.0601	0.0537	0.393	0.0559	0.1566	0.1023	0.0973	0.0537	0.0495	0.1229	0.1253	0.1727	0.0655	0.149	0.1071	0.1325	0.1432	0.1003	0.0539	0.1226	0.0478	0.4233	0.1654	0.2229	0.0457	0.1	0.102	0.4001	0.1325	0.1083	0.0852	0.1203	0.4602	0.3269	0.1112	0.1072	0.4662	0.2782	0.0951	0.0522	0.1311	0.0813	0.1591	0.0492	0.4331	0.0469	0.0855	0.2773	0.4869	0.4098	0.1248	0.3331	0.076	0.2308	0.279	0.1551	0.0531	0.4614	0.1529	0.1243	0.1042	0.0406	0.4485	0.4189	0.0835	0.3469	0.1086	0.0496	0.1604	0.445	0.4553	0.1381	0.119	0.1273	0.143	0.1225	0.4687	0.136	0.0581	0.146	0.057	0.0677	0.3669	0.0938	0.0714	0.113	0.4612	0.1142	0.0812	0.0489	0.0928	0.3412	0.1951	0.0708	0.0532	0.0347	0.155	0.0689	0.3395	0.4896
ENSG00000007968	0.0456	0.1078	0.0487	0.0529	0.0505	0.05	0.0483	0.0486	0.0469	0.0475	0.0453	0.0543	0.049	0.169	0.0523	0.061	0.0495	0.0469	0.4911	0.0484	0.0484	0.0521	0.0498	0.0489	0.052	0.0464	0.0523	0.1738	0.0502	0.0967	0.0463	0.0528	0.0488	0.0487	0.0523	0.0498	0.0486	0.0512	0.0496	0.1005	0.4082	0.0473	0.0499	0.4909	0.045	0.0487	0.4633	0.0516	0.0492	0.0514	0.0449	0.0429	0.0517	0.0409	0.0471	0.0528	0.0509	0.0487	0.4955	0.0455	0.0537	0.0514	0.0507	0.0507	0.0437	0.0529	0.0513	0.0543	0.039	0.0482	0.056	0.0543	0.0507	0.0549	0.0525	0.0943	0.0468	0.0531	0.0488	0.0499	0.0466	0.0483	0.046	0.4736	0.0503	0.05	0.4578	0.0541	0.1457	0.4767	0.0515	0.052	0.0493	0.4793	0.0448	0.0545	0.1637	0.0541	0.046	0.051	0.0514	0.0518	0.048	0.062	0.0475	0.0486	0.0404	0.0435	0.046	0.4892	0.0472	0.0475	0.048	0.0657	0.0507	0.0489	0.0472	0.0622	0.0543	0.0495	0.046	0.0488	0.0529	0.0469	0.053	0.1116	0.0541	0.4706	0.0519	0.0501	0.0532	0.0444	0.4819	0.0534	0.0528	0.0511	0.0499	0.0499	0.0474	0.0516	0.0522	0.0512	0.0461	0.053	0.0531	0.0497	0.0477	0.0517	0.0493	0.0642	0.1611	0.0514	0.0481	0.0513	0.0481	0.0468	0.0459	0.2146	0.0465	0.0509	0.0528	0.0507	0.05	0.0513	0.0484	0.0511	0.0497	0.0444	0.0521	0.0555	0.0484	0.0522	0.0498	0.1863	0.0477	0.0452	0.0541	0.0461	0.0487	0.048	0.0489	0.0504	0.0505	0.0506	0.0501	0.0477	0.0548	0.0489	0.0522	0.0527	0.0454	0.0501	0.0469	0.0506	0.0531	0.0536	0.0504	0.0506	0.0495	0.049	0.1563	0.0588	0.1651	0.0585	0.0524	0.053	0.0502	0.0504	0.0507	0.1609	0.0445	0.0549	0.0523	0.0498	0.0563	0.053	0.0518	0.0497	0.05	0.043	0.051	0.048	0.0524	0.0396	0.0522	0.049	0.0494	0.0489	0.0534	0.0449	0.0512	0.0497	0.0473	0.0496	0.0483	0.0485	0.0483	0.049	0.051	0.0446	0.0489	0.0566	0.0523	0.0476	0.0446	0.0485	0.0614	0.0493	0.043	0.0483	0.056	0.0501	0.0459	0.0513	0.051	0.0486	0.0477	0.053	0.4348	0.0504	0.0478	0.0624	0.0545	0.0474	0.0521	0.0441	0.0524	0.0527	0.4884	0.1681	0.051	0.0523	0.0495	0.0515	0.048	0.0513	0.0475	0.0471	0.0458	0.0469	0.0467	0.0474	0.0499	0.0447	0.0501	0.4584	0.0457	0.0515	0.0551	0.0503	0.0496	0.05	0.0443	0.0506	0.0523	0.0495	0.0573	0.0514	0.0532	0.0486	0.0475	0.0476	0.0484	0.0465	0.0551	0.0528	0.4581	0.0511	0.163	0.052	0.0488	0.0455	0.0468	0.0542	0.0429	0.0483	0.0539	0.0538	0.0494	0.0453	0.0521	0.0505	0.0743	0.0482	0.0562	0.0515	0.0529	0.0476	0.0496	0.0495	0.0481	0.0547	0.0512	0.0499	0.0497	0.049	0.0511	0.0484	0.0517	0.0473	0.0452	0.0554	0.0494	0.1503	0.0475	0.046	0.0554	0.0525	0.0468	0.1437	0.0492	0.0476	0.0475	0.1399	0.0549	0.0514	0.0505	0.0507	0.0517	0.0549	0.0466	0.0425	0.0456	0.0462	0.0584	0.0486	0.0738	0.0493	0.0481	0.046	0.0509	0.0472	0.4419	0.0486	0.0491	0.0497	0.0557	0.0469	0.0455	0.0471	0.0466	0.0484	0.0519	0.0535	0.0522	0.0503	0.0506	0.0492	0.0503	0.0428	0.0502	0.0543	0.0449	0.0481	0.0494	0.0448	0.0526	0.045	0.0451	0.0461	0.0492	0.0497	0.1164	0.0506	0.0471	0.0471	0.0512	0.0453	0.0495	0.0486	0.0485	0.0545	0.4787	0.0538	0.0565	0.0463	0.048	0.0499	0.055	0.0509	0.4762	0.0414	0.0535	0.16	0.0534	0.0527	0.048	0.0522	0.0492	0.1275	0.0488	0.055	0.0446	0.0546	0.4926	0.0518	0.06	0.0495	0.1378	0.0441	0.0455	0.0479	0.0525	0.0449	0.0483	0.048	0.047	0.0467	0.0559	0.0516	0.0429	0.0538	0.4812	0.0353	0.0506	0.0428	0.0527	0.0473	0.0442	0.0556	0.0522	0.0496	0.0539	0.0408	0.0622	0.0487	0.0581	0.0608	0.0518	0.0506	0.0494	0.0519	0.0593	0.0423	0.0452	0.0516	0.0443	0.0507	0.4672	0.0499	0.054	0.489	0.0389	0.0517	0.0507	0.0546	0.0519	0.4911	0.0452	0.0465	0.0452	0.4948	0.0487	0.0529	0.0507	0.0526	0.0506	0.0506	0.0504	0.0509	0.3288	0.0524	0.0499	0.4064	0.0492	0.0534	0.4874	0.0521	0.0517	0.0477	0.0537	0.1293	0.0449	0.0501	0.0507	0.0484	0.0495	0.0495	0.0525	0.0505	0.0467	0.0484	0.0534	0.0516	0.0513	0.1652	0.051	0.05	0.0501	0.0495	0.049	0.0509	0.0504	0.0464	0.0464	0.0498	0.0455	0.0577	0.0538	0.0504	0.0511	0.4825	0.0486	0.0842	0.0521	0.0534	0.0513	0.0623	0.0503	0.0523	0.2937	0.0537	0.0502	0.4469	0.0344	0.0473	0.2131	0.0545	0.0547	0.0434	0.0541	0.0415	0.0473	0.0487	0.4696	0.0526	0.0456	0.0438	0.0516	0.0488	0.0539	0.0518	0.0456	0.0505	0.0496	0.0471	0.0502	0.0503	0.0763	0.0482	0.0466	0.0508	0.0463	0.0496	0.0486	0.0487	0.0508	0.0469	0.0477	0.0505	0.0497	0.0465	0.0531	0.4911	0.0514	0.0514	0.0535	0.0496	0.0557	0.0736	0.0521	0.0511	0.0452	0.0515	0.0462	0.0502	0.0439	0.0486	0.0479	0.0574	0.0389	0.0506	0.0485	0.0566	0.0515	0.3228	0.1461	0.0499	0.2556	0.0464	0.0468	0.0809	0.0456	0.0537	0.0516	0.0461	0.0502	0.0506	0.0524	0.051	0.0505	0.0505	0.0546	0.05	0.0465	0.0458	0.043	0.0594	0.0525	0.0516	0.0487	0.0461	0.055	0.047	0.0553	0.05	0.0493	0.0476	0.0523	0.0483	0.0498	0.049	0.0524	0.3046	0.0492	0.0494	0.0439	0.0487	0.0511	0.0846	0.4912	0.4776	0.0516	0.0484	0.0514	0.0537	0.0438	0.0501	0.4221	0.0457	0.0469	0.0544	0.0513	0.4749	0.0532	0.0526	0.0515	0.3879	0.0502	0.0454	0.0504	0.0449	0.1675	0.0512	0.0478	0.0476	0.0483	0.4839	0.053	0.0474	0.1342	0.0504	0.047	0.0509	0.1331	0.0492	0.0523	0.0564	0.0483	0.0504	0.0483	0.0508	0.475	0.0475	0.1995	0.0493	0.0519	0.046	0.0531	0.0465	0.0483	0.0507	0.0513	0.0458	0.0528	0.0458	0.0476	0.0492	0.053	0.0518	0.049	0.0465	0.3898	0.0521	0.0859	0.0484	0.4588	0.0533	0.053	0.0508	0.0484	0.0515	0.0469	0.0511	0.0542	0.0531	0.0532	0.0503	0.0527	0.0451	0.0518	0.0501	0.049	0.055	0.0476	0.0447	0.0456	0.2401	0.045	0.0435	0.0432	0.0481	0.4657	0.0484	0.0464	0.45	0.299	0.0502	0.0532	0.0426	0.0481	0.0444	0.0434	0.0476	0.0429	0.0454	0.4751	0.0567	0.0479	0.0519	0.0576	0.0469	0.0443	0.0477	0.047	0.0501	0.0466	0.0463	0.0466	0.0457	0.052	0.0488	0.0488	0.0531	0.0526	0.048	0.0498	0.0469	0.0597	0.0496	0.0421	0.0516	0.0483	0.0488	0.0493	0.0476	0.0447	0.0524	0.0506	0.1139	0.0515	0.0496	0.0469	0.0522	0.0546	0.0499	0.0494	0.0521	0.0487	0.0526	0.0494	0.4654	0.0507	0.048	0.0491	0.0475	0.0499	0.0427	0.0528	0.0457	0.0493	0.0482	0.4273	0.0466	0.0468	0.0505	0.0604	0.0488	0.052	0.0505	0.4513	0.05	0.047	0.0464	0.0445	0.0423	0.0474	0.0516	0.0464	0.0516	0.0491	0.0483	0.0485	0.0495	0.0471	0.0474	0.0426	0.0514	0.4745	0.0498	0.0453	0.0483	0.0499	0.0492	0.2683	0.0499	0.0492	0.0518	0.0504	0.0482	0.055	0.0449	0.0451	0.4712	0.4742	0.0467	0.0477	0.044	0.0493	0.0472	0.0498	0.0483	0.0487	0.0493	0.072	0.0524	0.0569	0.4737	0.0615	0.054	0.0539	0.0531	0.0489	0.0521	0.053	0.1902	0.0559	0.0565	0.0549	0.055	0.0496	0.2433	0.0508	0.05	0.1193	0.0452	0.1625	0.049	0.0516	0.2842
ENSG00000008018	0.149	0.0579	0.0785	0.0543	0.1435	0.043	0.0484	0.0431	0.0806	0.0428	0.4853	0.1509	0.0495	0.0508	0.0433	0.062	0.0529	0.4862	0.0517	0.0486	0.057	0.128	0.0515	0.0468	0.3385	0.4824	0.0342	0.0472	0.0495	0.0538	0.0449	0.049	0.0889	0.052	0.408	0.1578	0.0501	0.0384	0.049	0.0819	0.1574	0.4839	0.0413	0.0493	0.0469	0.038	0.0425	0.155	0.1091	0.0603	0.0493	0.0452	0.482	0.0428	0.1987	0.0549	0.4326	0.0492	0.0467	0.0461	0.454	0.0552	0.0481	0.4222	0.4841	0.0435	0.0459	0.084	0.0395	0.0517	0.0647	0.3828	0.0631	0.0583	0.1725	0.0545	0.0454	0.0564	0.0457	0.0487	0.0474	0.056	0.488	0.4752	0.0549	0.4562	0.0382	0.0595	0.1603	0.0341	0.0478	0.0492	0.0459	0.058	0.0462	0.1786	0.1532	0.164	0.0482	0.0749	0.0407	0.0481	0.0455	0.0769	0.0571	0.0989	0.0514	0.2464	0.043	0.1654	0.0527	0.4874	0.1601	0.4499	0.0946	0.4214	0.0463	0.0566	0.1651	0.0552	0.0415	0.0555	0.0608	0.0858	0.0493	0.2543	0.4847	0.4658	0.3879	0.1621	0.0515	0.0461	0.0411	0.4553	0.1646	0.0429	0.0471	0.2887	0.0496	0.0501	0.0476	0.1481	0.0469	0.0393	0.0512	0.1583	0.0604	0.0456	0.0445	0.0565	0.1616	0.1429	0.058	0.055	0.1093	0.049	0.0489	0.132	0.0462	0.0471	0.045	0.0455	0.1705	0.0512	0.4494	0.049	0.0645	0.0442	0.4408	0.0414	0.0457	0.0563	0.4639	0.1441	0.0494	0.0408	0.051	0.0592	0.0553	0.0502	0.0519	0.0698	0.0712	0.1551	0.0457	0.0472	0.0458	0.047	0.0465	0.0507	0.043	0.4957	0.0516	0.4386	0.0581	0.0506	0.0565	0.1063	0.0529	0.0475	0.0548	0.1662	0.0561	0.3389	0.0443	0.0384	0.0498	0.4275	0.052	0.0621	0.0438	0.1733	0.0536	0.0393	0.0488	0.0498	0.0501	0.4136	0.0569	0.0538	0.0556	0.4427	0.0575	0.0377	0.4081	0.4706	0.1221	0.0394	0.0476	0.0506	0.0454	0.046	0.1062	0.0469	0.0559	0.0402	0.0457	0.0436	0.0506	0.0776	0.135	0.0485	0.0634	0.059	0.0461	0.0614	0.0538	0.0459	0.4476	0.0447	0.0485	0.0488	0.0547	0.1023	0.0493	0.3519	0.0447	0.0505	0.0438	0.4659	0.3331	0.3886	0.4733	0.0921	0.0483	0.0563	0.0486	0.0531	0.0862	0.4337	0.0469	0.036	0.0448	0.1374	0.0545	0.049	0.3436	0.0787	0.0483	0.4192	0.0374	0.0727	0.4839	0.0404	0.0498	0.0478	0.4703	0.0383	0.0494	0.4544	0.037	0.048	0.0432	0.049	0.0481	0.0486	0.4008	0.0468	0.4092	0.0503	0.0378	0.0461	0.1891	0.0606	0.1649	0.458	0.0482	0.049	0.0794	0.0511	0.0424	0.0436	0.0441	0.4917	0.0616	0.0468	0.0527	0.4916	0.0519	0.051	0.4937	0.3741	0.0524	0.0495	0.0493	0.055	0.0505	0.0224	0.1667	0.046	0.0448	0.0482	0.0519	0.4333	0.3244	0.0533	0.0538	0.1176	0.1144	0.0761	0.0472	0.0515	0.0469	0.0598	0.046	0.1104	0.0369	0.0438	0.2942	0.4385	0.117	0.0328	0.0859	0.0462	0.1128	0.0578	0.0496	0.0457	0.1603	0.0556	0.0413	0.0469	0.0379	0.0518	0.0635	0.0503	0.0435	0.0473	0.103	0.0508	0.048	0.0462	0.0426	0.0432	0.0435	0.0484	0.0413	0.0499	0.0442	0.0462	0.1011	0.1173	0.0591	0.1594	0.0475	0.0739	0.0924	0.1597	0.1731	0.048	0.0438	0.0629	0.0428	0.0608	0.0412	0.0495	0.1678	0.1792	0.0456	0.1618	0.0457	0.156	0.0478	0.0515	0.4933	0.1746	0.0556	0.3432	0.0494	0.0487	0.3891	0.0641	0.061	0.0488	0.4099	0.0516	0.0785	0.0484	0.3625	0.0554	0.0483	0.0413	0.0518	0.1597	0.0515	0.0425	0.4733	0.1665	0.2294	0.1658	0.0542	0.0533	0.0366	0.0533	0.0471	0.158	0.0476	0.0558	0.0572	0.4331	0.0476	0.0381	0.054	0.0498	0.0619	0.0507	0.0509	0.1173	0.1604	0.0579	0.4347	0.0706	0.0707	0.0399	0.0372	0.0409	0.0485	0.0403	0.0578	0.4873	0.0522	0.049	0.0339	0.0592	0.0556	0.056	0.0541	0.0601	0.054	0.0422	0.0446	0.4902	0.04	0.4899	0.0446	0.0481	0.3068	0.0535	0.4601	0.1523	0.0553	0.0449	0.4355	0.4885	0.062	0.0522	0.054	0.3542	0.0488	0.051	0.0459	0.0527	0.0387	0.0711	0.1018	0.0389	0.0588	0.0509	0.4373	0.0529	0.0549	0.0459	0.0429	0.0505	0.1413	0.0518	0.0435	0.0566	0.0554	0.0588	0.0576	0.0387	0.0497	0.2226	0.4693	0.0422	0.0413	0.4775	0.0527	0.1039	0.0508	0.0457	0.0941	0.1516	0.0983	0.066	0.4381	0.0534	0.0955	0.0589	0.1149	0.0529	0.1552	0.0752	0.1046	0.0425	0.0463	0.4843	0.043	0.0532	0.049	0.0444	0.0788	0.0443	0.0497	0.451	0.0594	0.0636	0.0768	0.0491	0.052	0.1064	0.0501	0.4465	0.0495	0.0467	0.0464	0.0511	0.4885	0.08	0.0568	0.0554	0.4889	0.0478	0.1614	0.4689	0.0481	0.0359	0.0528	0.0469	0.0571	0.0579	0.0463	0.1605	0.043	0.0504	0.0405	0.3723	0.1392	0.0607	0.0558	0.0498	0.4709	0.0472	0.0697	0.4886	0.363	0.0873	0.1736	0.0961	0.0507	0.0503	0.1658	0.3259	0.0585	0.0516	0.0462	0.0506	0.0581	0.0399	0.4777	0.1228	0.0446	0.4263	0.0521	0.056	0.0476	0.4308	0.3509	0.2047	0.4764	0.0792	0.1393	0.0537	0.1633	0.1788	0.4703	0.0519	0.0428	0.4797	0.0423	0.0506	0.2078	0.2492	0.1459	0.0457	0.0481	0.0584	0.3162	0.0388	0.0361	0.0442	0.0402	0.0392	0.054	0.0544	0.0475	0.0755	0.0538	0.053	0.049	0.0439	0.0445	0.0474	0.0631	0.0514	0.0385	0.0482	0.05	0.0468	0.0388	0.0493	0.0504	0.0509	0.0523	0.0596	0.4097	0.0412	0.0547	0.0498	0.0512	0.1025	0.0565	0.0512	0.0582	0.0474	0.0363	0.1455	0.0514	0.4771	0.0594	0.0563	0.2437	0.1603	0.144	0.3706	0.0628	0.0491	0.055	0.051	0.0491	0.0527	0.0512	0.0507	0.0444	0.056	0.0375	0.4824	0.1208	0.0438	0.0436	0.0521	0.0458	0.0557	0.4616	0.0465	0.0521	0.1585	0.1482	0.0484	0.4173	0.1599	0.0511	0.4955	0.0528	0.0345	0.1692	0.4468	0.4724	0.051	0.4907	0.0504	0.0549	0.2523	0.1671	0.045	0.1618	0.0557	0.0574	0.0425	0.2521	0.4598	0.0451	0.052	0.478	0.0431	0.4558	0.0984	0.1436	0.0474	0.0476	0.0509	0.0502	0.1416	0.0551	0.0619	0.3814	0.0501	0.0493	0.0394	0.0485	0.0413	0.0515	0.1616	0.0483	0.0383	0.0384	0.0435	0.4679	0.0327	0.0979	0.4728	0.0407	0.0458	0.0496	0.1034	0.2791	0.0705	0.3996	0.0604	0.233	0.0508	0.064	0.0451	0.0607	0.0404	0.476	0.4762	0.125	0.0537	0.1102	0.0491	0.0489	0.0593	0.0375	0.0499	0.0486	0.0537	0.1234	0.0452	0.0507	0.0416	0.0503	0.0524	0.2697	0.4538	0.4653	0.3699	0.0397	0.0359	0.0451	0.0662	0.4022	0.0481	0.0446	0.0427	0.1888	0.1272	0.4151	0.1616	0.0416	0.073	0.3758	0.0588	0.4688	0.0521	0.0424	0.1524	0.0516	0.0528	0.4487	0.4457	0.0503	0.039	0.0453	0.0602	0.044	0.0409	0.0562	0.1823	0.1369	0.0388	0.0458	0.0479	0.3266	0.0449	0.0638	0.2625	0.0792	0.281	0.4496	0.0788	0.0471	0.0383	0.0462	0.0478	0.047	0.1823	0.0596	0.0513	0.0375	0.045	0.0448	0.0462	0.0386	0.0345	0.0488	0.0713	0.4901	0.0489	0.4628	0.0416	0.0484	0.0376	0.2711	0.0402	0.0667	0.1696	0.0495	0.0481	0.0488	0.4151	0.0387	0.473	0.0373	0.0376	0.0495	0.0478	0.0431	0.0489	0.0464	0.048	0.06	0.0502	0.0566	0.4203	0.0514	0.471	0.051	0.052	0.1636	0.0542	0.0505	0.3041	0.0511	0.0535	0.0572	0.0441	0.3073	0.128	0.0417	0.1066	0.0524	0.084	0.0479	0.0452	0.039	0.0447	0.4758	0.0449
ENSG00000008056	0.1491	0.4302	0.142	0.0507	0.0852	0.1471	0.2113	0.4742	0.144	0.4774	0.0564	0.4889	0.4495	0.1433	0.0519	0.3768	0.076	0.255	0.0767	0.0456	0.1393	0.4088	0.0901	0.0819	0.471	0.4223	0.4897	0.1791	0.4801	0.1549	0.4933	0.0483	0.1475	0.1299	0.4855	0.3207	0.4167	0.4858	0.4932	0.2812	0.1701	0.4934	#NUM!	0.1202	0.0449	0.4719	0.3984	0.2455	0.2063	0.0641	0.4928	0.3578	0.2592	0.1813	0.1449	0.4032	0.4497	0.1611	0.0531	0.1806	0.4923	0.1392	0.1639	0.4274	0.0034	0.2067	0.1085	0.4088	0.424	0.0499	0.122	0.0693	0.1366	#NUM!	0.0498	0.0879	0.3719	#NUM!	0.1145	0.1937	0.476	0.0531	0.4345	0.1414	0.4848	0.1315	0.4546	0.1374	0.1096	0.468	0.1225	0.1594	0.4192	0.3242	0.1214	0.4932	0.284	0.4713	0.0477	0.1679	0.461	0.1448	0.1515	#NUM!	0.0468	0.1324	0.4809	0.2501	0.1795	0.2373	0.4664	0.1201	0.1118	0.0486	0.0923	0.3625	0.1381	0.0873	0.055	0.1586	0.4741	0.1222	0.005	0.1254	0.3576	0.4797	0.3042	0.366	0.1658	0.0486	0.4863	0.1802	0.4847	0.1746	0.1545	0.4765	0.1145	0.2044	0.4699	0.0582	0.4804	0.0528	0.157	0.2796	0.1241	0.155	0.4976	0.0511	0.1132	0.1482	0.4657	0.1083	0.1673	0.1308	0.0474	0.1186	0.084	0.2522	0.0505	0.1308	0.0479	0.1441	0.1623	0.1059	0.0465	0.211	0.0563	0.1569	0.0486	0.4867	0.0903	0.115	0.171	0.1341	0.444	0.06	0.1253	0.0489	0.0553	0.1612	0.1452	0.3922	0.0718	0.1496	0.0786	0.1574	0.064	0.1736	0.0526	0.1022	0.1075	0.1022	0.1104	0.047	0.4514	0.0916	0.3616	0.0496	0.1802	0.4833	0.2464	0.0677	0.1454	0.1856	0.0789	0.1676	0.0509	0.0718	0.2127	0.0975	0.4733	0.2074	0.0536	0.1328	0.0497	0.4164	0.068	0.4217	0.0467	0.1093	0.0489	0.4496	0.0505	0.1495	0.1337	0.3706	0.1464	0.4208	0.0535	0.1435	0.0588	0.2347	0.1481	0.0485	0.0733	0.1501	0.0824	0.0491	0.1558	0.423	0.0536	0.1574	0.0686	0.0773	0.4755	0.1403	0.1709	0.2821	0.1136	0.4118	0.195	0.1011	0.2182	0.0502	0.0809	0.1481	0.4904	0.2795	#NUM!	0.0492	0.0756	0.1249	0.1301	0.2394	0.1933	0.1287	0.2468	0.4901	0.3053	0.1731	0.1291	0.4297	0.0454	0.0555	0.4494	0.1815	0.4235	0.0493	0.2968	0.1648	0.4707	0.4635	0.1266	0.0417	0.0492	0.4341	0.1195	0.0496	0.0494	0.1204	0.0997	0.1395	0.1269	0.0431	0.1133	0.4928	0.0884	0.4898	0.4834	0.5	0.0515	0.2563	0.1778	0.048	0.3511	0.4928	0.1592	0.2518	0.159	0.047	0.4053	0.4569	0.1728	0.0756	0.0428	0.1496	0.0525	0.112	0.3458	0.1539	0.3841	0.0554	0.4938	0.1886	0.1559	0.1286	0.1323	0.0847	0.2463	0.0483	0.4934	0.1158	0.0492	0.0513	0.4863	0.4713	0.2065	0.0551	0.1123	0.1828	0.0877	0.0527	0.0461	0.4934	0.2615	0.0879	0.1342	0.2039	0.0748	0.439	0.3263	0.1599	0.1233	0.0989	0.166	0.1128	0.4099	0.0913	0.0981	0.0608	0.1187	0.1203	0.4553	0.1481	0.3784	0.1187	0.2141	0.0963	0.1987	0.0448	0.0734	0.1078	0.0732	0.4955	0.128	0.1092	0.0544	0.1226	0.185	0.1904	0.0541	0.1233	0.231	0.0551	0.094	0.0497	0.1888	0.0479	0.1273	0.0478	0.4847	0.058	0.0852	0.0919	0.0536	0.0719	0.1171	0.1435	0.492	0.1522	0.1477	0.2721	0.2121	0.2984	0.1457	0.0947	0.1341	0.1204	0.3916	0.0869	0.4785	0.1814	0.1333	0.0509	0.1049	0.4949	0.1321	0.1877	0.0581	0.1297	0.4816	0.4667	0.071	0.0294	0.163	0.1276	0.3728	0.1166	0.2385	0.158	0.4804	0.0744	0.085	0.0567	0.4921	0.4683	0.0519	0.1999	0.3162	0.161	0.4797	0.0456	0.4306	0.0865	0.1496	0.1099	0.1322	0.3824	0.4698	0.469	0.1687	0.2665	0.0537	0.1621	0.1179	0.124	0.4799	0.4794	0.4322	0.2654	0.1009	0.0458	0.0531	0.163	0.1501	0.075	0.0603	0.17	0.1557	0.2416	0.0943	0.1014	0.4912	0.0782	0.4474	0.1307	0.0438	0.111	0.3793	0.3467	0.2001	0.4864	0.4896	0.4693	0.3116	0.0545	0.051	0.4936	0.0742	0.0846	0.3731	0.1201	0.0493	0.4184	0.2023	0.2	0.0547	0.0865	0.2032	0.0521	0.2622	0.1348	0.0523	0.1369	0.1817	0.4398	0.105	0.4843	0.144	0.0854	0.1305	0.1044	0.0455	0.4206	0.4714	0.1288	0.0477	0.2212	0.1183	0.1303	0.4677	0.0596	0.4813	0.0494	0.1291	0.0875	0.0571	0.1163	0.2653	0.0484	0.3709	0.4939	0.0538	0.4606	0.1399	0.4017	0.0739	0.0715	0.0506	0.1604	0.4944	0.4	0.423	0.1439	0.054	0.142	0.4763	0.0542	0.0514	0.0502	0.102	0.0539	0.1164	0.4545	0.2881	0.1468	0.1554	0.1129	0.0829	0.0953	0.1288	0.1222	0.4886	0.143	0.3818	0.159	0.089	0.1274	0.1424	0.2214	0.163	0.1794	0.183	0.1069	0.1671	0.4945	0.4905	0.3608	0.0564	0.476	0.0659	0.4118	0.0793	0.1023	0.3751	0.4894	0.138	0.3012	0.4856	0.3105	0.0541	0.1612	0.1348	0.0562	0.1547	0.048	0.1504	0.2295	0.1302	0.3861	0.3424	0.1172	0.068	0.1105	0.067	0.0909	0.0441	0.1372	0.1678	0.1355	0.112	0.0584	0.1667	0.115	0.1253	0.2197	0.4759	0.1417	0.0484	0.1567	0.0904	0.4738	0.0491	0.3381	0.45	0.1006	0.3017	0.055	0.0545	0.0536	0.1559	0.3694	0.1013	0.3907	0.0493	0.4867	0.4487	0.05	0.4893	0.1241	0.0794	0.1194	0.1009	0.0477	0.0504	0.1451	0.0926	0.4924	0.1429	0.1499	0.4883	0.058	0.059	0.3156	0.1439	0.0558	0.0887	0.4816	0.1359	0.0503	0.4833	0.0702	0.1254	0.3882	0.1007	0.1571	0.1165	0.4383	0.0484	0.0426	0.1112	0.2403	0.0779	0.0526	0.0553	0.4772	0.0577	0.0646	0.1423	0.1206	0.0507	0.1454	0.4866	0.4729	0.1617	0.1379	0.4015	0.4259	0.0832	0.4502	0.179	0.1403	0.0619	0.0801	0.4259	0.395	0.4779	0.1068	0.1148	0.0475	0.0525	0.1256	0.1274	0.1105	0.3181	0.1043	0.2668	0.1432	0.4762	0.3284	0.0504	0.0496	0.0519	0.1016	0.4847	0.447	0.4601	0.4761	0.0508	0.1313	0.1414	0.1494	0.4826	0.0517	0.1314	0.1269	0.4607	0.0986	0.139	0.3961	0.0801	0.1987	0.114	0.1016	0.268	0.3676	0.264	0.1004	0.4571	0.4323	0.1235	0.3769	0.4413	0.1777	0.3514	0.0913	0.0648	0.1274	0.1229	0.0535	0.1188	0.3005	0.4675	0.0713	0.3689	0.0953	0.3642	0.1649	0.1209	0.0745	0.072	0.4553	0.1048	0.4041	0.464	0.4823	0.4759	0.1229	0.2716	0.3466	0.1524	0.0866	0.0957	0.0489	0.1229	0.0529	0.221	0.0841	0.1612	0.0471	0.0741	0.4375	0.0513	0.133	0.1345	0.0499	0.1716	0.3939	0.1177	0.472	0.0743	0.056	0.0499	0.2425	0.0482	0.0587	0.468	0.2662	0.1428	0.0518	0.0601	0.0537	0.393	0.0559	0.1566	0.1023	0.0973	0.0537	0.0495	0.1229	0.1253	0.1727	0.0655	0.149	0.1071	0.1325	0.1432	0.1003	0.0539	0.1226	0.0478	0.4233	0.0494	0.2229	0.0457	0.1	0.102	0.4001	0.1325	0.1083	0.049	0.1203	0.4602	0.3269	0.1112	0.1072	0.4662	0.2782	0.0951	0.0522	0.1311	0.0813	0.1696	0.0492	0.4331	0.0469	0.0467	0.2773	0.4869	0.4098	0.1248	0.3331	0.076	0.2308	0.1947	0.1551	0.0531	0.4614	0.1529	0.1243	0.1042	0.0491	0.4485	0.4189	0.0835	0.3469	0.1086	0.0496	0.1604	0.445	0.4205	0.1381	0.119	0.1273	0.143	0.1225	0.4687	0.136	0.0581	0.146	0.057	0.0677	0.3669	0.0938	0.0714	0.113	0.4612	0.1142	0.0812	0.0489	0.0928	0.3412	0.1951	0.0708	0.0373	0.0347	0.155	0.0689	0.3395	0.4896
ENSG00000008083	0.1583	0.0566	0.0681	0.0449	0.1565	0.0518	0.0365	0.0419	0.0452	0.0434	0.0452	0.1516	0.0509	0.0509	0.3093	0.0725	0.0509	0.1588	0.0488	0.0516	0.0548	0.1516	0.0502	0.0424	0.0487	0.0461	0.0568	0.163	0.1648	0.4825	0.0467	0.0514	0.1627	0.0489	0.0514	0.1362	0.0434	0.0484	0.0537	0.0464	0.1416	0.0462	0.0502	0.049	0.0415	0.0442	0.0407	0.1646	0.1089	0.047	0.1614	0.0471	0.1684	0.0408	0.2471	0.0537	0.1591	0.0485	0.0475	0.0617	0.1729	0.0509	0.0501	0.0486	0.04	0.0473	0.0448	0.0603	0.0395	0.047	0.0503	0.0501	0.0451	0.053	0.1663	0.0527	0.0415	0.051	0.0464	0.1663	0.0444	0.0516	0.1689	0.4745	0.0485	0.1895	0.0406	0.0504	0.0428	0.0512	0.0472	0.0462	0.0458	0.0616	0.044	0.1673	0.1579	0.1632	0.0444	0.0631	0.0491	0.0491	0.0414	0.057	0.0501	0.0473	0.041	0.0442	0.0441	0.1654	0.0453	0.0483	0.1101	0.043	0.0923	0.0474	0.0454	0.0506	0.16	0.0482	0.0426	0.047	0.1608	0.1492	0.1565	0.0475	0.0486	0.4664	0.1568	0.1615	0.1675	0.0451	0.0499	0.0461	0.1562	0.0469	0.0464	0.1511	0.0493	0.0976	0.0476	0.1436	0.1099	0.0501	0.0555	0.1582	0.0411	0.0413	0.0475	0.0568	0.1577	0.1476	0.046	0.171	0.0445	0.0456	0.0468	0.1346	0.0455	0.0524	0.051	0.0476	0.1559	0.0582	0.4556	0.0485	0.0575	0.0503	0.1046	0.0504	0.1202	0.0492	0.084	0.1474	0.0508	0.0413	0.0484	0.0442	0.0482	0.0502	0.0509	0.0451	0.0509	0.1689	0.0476	0.0477	0.0518	0.0525	0.0499	0.0519	0.0503	0.1684	0.0491	0.0476	0.0584	0.0481	0.0452	0.0878	0.0559	0.0483	0.0464	0.1682	0.0533	0.0526	0.1247	0.0548	0.0506	0.0513	0.0479	0.1636	0.0449	0.0392	0.0521	0.1296	0.0503	0.0518	0.0503	0.0468	0.0466	0.0517	0.049	0.0469	0.1189	0.0433	0.1471	0.0497	0.1215	0.0492	0.0497	0.041	0.0476	0.0458	0.1117	0.0588	0.0583	0.0482	0.0438	0.0485	0.0541	0.04	0.1373	0.0525	0.049	0.0464	0.0454	0.0612	0.0501	0.0468	0.1506	0.0501	0.0509	0.0508	0.0503	0.1562	0.0503	0.1499	0.0447	0.0509	0.0432	0.1636	0.0463	0.1836	0.0485	0.0491	0.0501	0.0482	0.047	0.0457	0.0512	0.0419	0.0487	0.0482	0.0473	0.1355	0.0481	0.051	0.0463	0.0481	0.0437	0.046	0.1746	0.0496	0.1568	0.0389	0.0481	0.0473	0.1826	0.1686	0.0488	0.0509	0.052	0.0466	0.0435	0.0476	0.0505	0.0504	0.0494	0.0553	0.1559	0.0434	0.0471	0.0486	0.0459	0.0453	0.1598	0.1596	0.0522	0.0556	0.1755	0.0493	0.045	0.043	0.0442	0.4917	0.0468	0.0477	0.0548	0.1915	0.0491	0.0556	0.0484	0.149	0.0554	0.0553	0.0519	0.0418	0.0495	0.0466	0.0466	0.0467	0.0505	0.0573	0.0484	0.1652	0.4024	0.0377	0.0483	0.0754	0.1095	0.0529	0.0495	0.0553	0.0428	0.0688	0.1601	0.1025	0.0547	0.0498	0.0464	0.0429	0.0481	0.0393	0.0519	0.0462	0.0972	0.0466	0.0477	0.0499	0.0972	0.0562	0.1667	0.0548	0.0467	0.0447	0.0487	0.0433	0.0441	0.0449	0.049	0.0791	0.0477	0.048	0.0478	0.0398	0.0453	0.0487	0.0481	0.045	0.0438	0.0483	0.124	0.0499	0.0476	0.165	0.0478	0.0453	0.0892	0.155	0.17	0.0451	0.0446	0.1326	0.0463	0.0476	0.0525	0.0441	0.1622	0.1678	0.0434	0.1617	0.0477	0.1604	0.0454	0.0528	0.0479	0.0963	0.0508	0.0436	0.0479	0.0447	0.0411	0.0454	0.0438	0.0473	0.0467	0.0537	0.0488	0.0462	0.0546	0.0485	0.057	0.0377	0.047	0.1636	0.0456	0.0518	0.0469	0.1565	0.1227	0.1678	0.132	0.0546	0.0381	0.0493	0.0411	0.1622	0.0438	0.0598	0.2177	0.4334	0.0514	0.048	0.0556	0.046	0.0466	0.0507	0.0504	0.0723	0.1656	0.1653	0.0456	0.0513	0.1664	0.0341	0.0491	0.0391	0.0528	0.0464	0.0592	0.0572	0.0539	0.0496	0.0759	0.0536	0.0575	0.0518	0.0495	0.0527	0.0512	0.0879	0.0579	0.052	0.2532	0.2034	0.1611	0.0508	0.044	0.0544	0.0456	0.1555	0.0491	0.0428	0.0384	0.1952	0.0492	0.0538	0.05	0.0504	0.1637	0.0475	0.049	0.0535	0.044	0.0541	0.0467	0.0531	0.0463	0.0507	0.0524	0.049	0.0507	0.0517	0.0525	0.0451	0.1345	0.0492	0.0426	0.2404	0.0568	0.0412	0.0526	0.0509	0.0461	0.1544	0.0503	0.0473	0.0497	0.4778	0.0476	0.1377	0.0477	0.0512	0.0441	0.158	0.0511	0.0545	0.1428	0.0429	0.0707	0.1498	0.1462	0.0526	0.0462	0.0453	0.0513	0.0491	0.0493	0.2421	0.0529	0.0481	0.0486	0.0478	0.0515	0.0452	0.0463	0.1733	0.0555	0.0599	0.0703	0.0492	0.0475	0.1219	0.0486	0.0552	0.0475	0.0558	0.0481	0.0483	0.1572	0.0442	0.0531	0.0445	0.0481	0.0423	0.1655	0.0498	0.0471	0.0444	0.0528	0.0458	0.0516	0.0523	0.0473	0.1657	0.0526	0.0474	0.0448	0.0474	0.1412	0.0487	0.0511	0.0487	0.0481	0.0435	0.0504	0.0495	0.1309	0.0467	0.0478	0.111	0.0498	0.0457	0.1628	0.1951	0.0475	0.0461	0.0521	0.0501	0.0509	0.0453	0.1669	0.1212	0.0424	0.0497	0.0417	0.052	0.0435	0.4699	0.1677	0.1534	0.06	0.0555	0.1364	0.0523	0.1667	0.2905	0.048	0.0536	0.0509	0.0491	0.0457	0.0461	0.105	0.1564	0.1512	0.0519	0.0518	0.1614	0.1433	0.0516	0.0485	0.0508	0.0477	0.052	0.0494	0.0448	0.0484	0.1512	0.0527	0.0492	0.0509	0.0471	0.0555	0.0491	0.0511	0.0539	0.0444	0.0515	0.0507	0.0484	0.0431	0.0529	0.0547	0.0497	0.0523	0.0484	0.0449	0.0435	0.0485	0.0429	0.0522	0.1698	0.049	0.0471	0.0511	0.0449	0.0428	0.1662	0.0496	0.1722	0.0536	0.0519	0.0489	0.1668	0.1693	0.1716	0.1635	0.0458	0.0504	0.0495	0.0464	0.0444	0.0499	0.2118	0.0494	0.0504	0.05	0.4829	0.1708	0.047	0.162	0.0476	0.045	0.0531	0.0495	0.0478	0.0496	0.1805	0.1439	0.0438	0.0484	0.1621	0.0544	0.0413	0.0472	0.046	0.051	0.4454	0.4862	0.0513	0.1639	0.0488	0.051	0.1159	0.1619	0.0436	0.1582	0.0499	0.0487	0.0508	0.0498	0.0454	0.0433	0.0454	0.0416	0.0483	0.4578	0.1479	0.1507	0.0489	0.0523	0.048	0.0485	0.1663	0.0509	0.052	0.0472	0.0492	0.046	0.0435	0.0501	0.0461	0.2462	0.1725	0.0449	0.0482	0.046	0.0467	0.0491	0.0492	0.0779	0.4828	0.0429	0.051	0.0539	0.0413	0.0504	0.0477	0.0481	0.0463	0.1582	0.0491	0.0415	0.0455	0.0722	0.047	0.4801	0.0488	0.1406	0.0493	0.0489	0.0452	0.045	0.0452	0.1509	0.0541	0.0432	0.0481	0.0475	0.0457	0.0488	0.0505	0.0479	0.0488	0.0507	0.1518	0.1559	0.0452	0.0469	0.0471	0.0443	0.0728	0.0506	0.0505	0.0489	0.0477	0.1623	0.1288	0.169	0.1554	0.0454	0.0832	0.1586	0.0522	0.0503	0.0489	0.0472	0.1441	0.0488	0.0478	0.1645	0.0436	0.0467	0.0534	0.0507	0.0482	0.0465	0.0447	0.0503	0.1543	0.1414	0.0524	0.0525	0.0468	0.0466	0.0498	0.0522	0.0465	0.1767	0.0487	0.0491	0.056	0.1637	0.0476	0.0492	0.0472	0.0514	0.1208	0.0453	0.0471	0.0458	0.0486	0.0441	0.0446	0.0468	0.0479	0.0508	0.0459	0.4914	0.0462	0.041	0.0442	0.0514	0.0517	0.0969	0.046	0.0475	0.1668	0.0424	0.0485	0.0462	0.1605	0.0468	0.473	0.046	0.0437	0.0442	0.0407	0.0444	0.0468	0.0468	0.0473	0.0511	0.0487	0.1797	0.051	0.0528	0.0583	0.0536	0.0549	0.1666	0.0538	0.0507	0.3043	0.0508	0.052	0.0538	0.0563	0.0565	0.1229	0.0446	0.1567	0.0495	0.0535	0.0501	0.0445	0.0538	0.0498	0.0461	0.0419
ENSG00000008086	0.1491	0.4302	0.142	0.0507	0.0852	0.1471	0.2113	0.4742	0.144	0.4774	0.0564	0.4889	0.4495	0.1433	0.0519	0.3768	0.076	0.255	0.0767	0.0456	0.1393	0.4088	0.0901	0.0819	0.471	0.4223	0.4897	0.1791	0.4801	0.1549	0.4933	0.0483	0.1475	0.1299	0.4855	0.3207	0.4167	0.4858	0.4932	0.2812	0.1701	0.4934	#NUM!	0.1202	0.0449	0.4719	0.3984	0.2455	0.2063	0.0641	0.4928	0.3578	0.2592	0.1813	0.1449	0.4032	0.4497	0.1611	0.0531	0.1806	0.4923	0.1392	0.1639	0.4274	0.0034	0.2067	0.1085	0.4088	0.424	0.0499	0.122	0.0693	0.1366	#NUM!	0.0498	0.0879	0.3719	#NUM!	0.1145	0.1937	0.476	0.0531	0.4345	0.1414	0.4848	0.1315	0.4546	0.1374	0.1096	0.468	0.1225	0.1594	0.4192	0.3242	0.1214	0.4932	0.284	0.4713	0.0477	0.1679	0.461	0.1448	0.1515	#NUM!	0.0484	0.1324	0.4809	0.2501	0.1795	0.2373	0.4664	0.1201	0.1118	0.0486	0.0923	0.3625	0.1381	0.0873	0.055	0.1586	0.4741	0.1222	0.005	0.1254	0.3576	0.4797	0.3042	0.366	0.1658	0.0486	0.4863	0.1802	0.4847	0.1746	0.1545	0.4765	0.1145	0.2044	0.4699	0.0582	0.4804	0.0528	0.157	0.2796	0.1241	0.155	0.4976	0.0511	0.1132	0.1482	0.4657	0.1083	0.1673	0.1308	0.0474	0.1186	0.084	0.2522	0.0505	0.1308	0.0479	0.1441	0.1623	0.1059	0.0494	0.211	0.0563	0.1569	0.4484	0.4867	0.0903	0.115	0.171	0.1341	0.444	0.06	0.1253	0.0489	0.0553	0.1612	0.1452	0.3922	0.0718	0.1496	0.0786	0.1574	0.064	0.1736	0.0526	0.1022	0.1075	0.1022	0.1104	0.047	0.4514	0.0916	0.3616	0.0566	0.1802	0.4833	0.2464	0.0677	0.1454	0.1856	0.0789	0.1676	0.0509	0.0718	0.2127	0.0975	0.4733	0.2074	0.0536	0.1328	0.0497	0.4164	0.068	0.4217	0.0467	0.1093	0.0489	0.4496	0.0505	0.1495	0.1337	0.3706	0.1464	0.4208	0.0535	0.1435	0.0588	0.2347	0.1481	0.0485	0.0733	0.1501	0.0824	0.0491	0.1558	0.423	0.0536	0.1574	0.0686	0.0773	0.4755	0.1403	0.1709	0.2821	0.1136	0.4118	0.195	0.1011	0.2182	0.0502	0.0809	0.1481	0.4904	0.2795	#NUM!	0.0492	0.0756	0.1249	0.1301	0.2394	0.1933	0.1287	0.2468	0.4901	0.3053	0.1731	0.1291	0.4297	0.0454	0.0555	0.4494	0.1815	0.4235	0.0493	0.2968	0.1648	0.4707	0.4635	0.1266	0.0417	0.0492	0.4341	0.1195	0.0496	0.0494	0.1204	0.0997	0.1395	0.1269	0.0538	0.1133	0.4928	0.0884	0.4898	0.4834	0.5	0.0515	0.2563	0.1778	0.0438	0.3511	0.4928	0.1592	0.2518	0.159	0.047	0.4053	0.4569	0.1728	0.0756	0.0428	0.1496	0.0525	0.112	0.3458	0.1539	0.3841	0.0554	0.4938	0.1886	0.1559	0.1286	0.1323	0.0847	0.2463	0.0483	0.4934	0.1158	0.0492	0.0513	0.4863	0.4713	0.2065	0.0551	0.1123	0.1828	0.0877	0.0527	0.0518	0.4934	0.2615	0.0879	0.1342	0.2039	0.0748	0.439	0.3263	0.1599	0.1233	0.0989	0.166	0.1128	0.4099	0.0913	0.0981	0.0608	0.1187	0.1203	0.4553	0.1481	0.3784	0.1187	0.2141	0.0963	0.1987	0.0448	0.0734	0.1078	0.0732	0.4955	0.128	0.1092	0.0544	0.1226	0.185	0.1904	0.0541	0.1233	0.231	0.0551	0.094	0.0497	0.1888	0.0479	0.1273	0.0478	0.4847	0.058	0.0852	0.0919	0.0536	0.0719	0.1171	0.1435	0.492	0.1522	0.1477	0.2794	0.2121	0.2984	0.1457	0.0947	0.1341	0.1204	0.3916	0.0869	0.4785	0.1814	0.1333	0.0509	0.1049	0.4949	0.1321	0.1877	0.0581	0.1297	0.4816	0.4667	0.0698	0.0294	0.163	0.1276	0.3728	0.1166	0.2385	0.158	0.4804	0.0744	0.085	0.0567	0.4921	0.4683	0.0519	0.1999	0.3162	0.161	0.0512	0.0456	0.4306	0.0865	0.1496	0.1099	0.1322	0.3824	0.4698	0.469	0.1687	0.2665	0.0537	0.1621	0.1179	0.124	0.4799	0.4794	0.4322	0.2654	0.1009	0.0458	0.0508	0.163	0.1501	0.075	0.0499	0.17	0.1557	0.2416	0.0943	0.1014	0.4912	0.0782	0.4474	0.1307	0.0438	0.111	0.3793	0.3467	0.2001	0.4864	0.4896	0.4693	0.3116	0.0545	0.051	0.4936	0.0742	0.0846	0.3731	0.1201	0.0493	0.4184	0.2023	0.2	0.0547	0.0865	0.2032	0.0521	0.2622	0.1348	0.0523	0.1369	0.1817	0.4398	0.105	0.4843	0.144	0.0854	0.1305	0.1044	0.0455	0.4206	0.4714	0.1288	0.0477	0.2212	0.1183	0.1303	0.4677	0.0596	0.4813	0.0509	0.1291	0.0875	0.0571	0.1163	0.2653	0.0484	0.3709	0.4939	0.0538	0.4606	0.1399	0.4017	0.0739	0.0715	0.0506	0.1604	0.4944	0.4	0.423	0.1439	0.054	0.142	0.4763	0.0542	0.0514	0.0415	0.102	0.0539	0.1164	0.4545	0.2881	0.1468	0.1554	0.1129	0.0829	0.0953	0.1288	0.1222	0.4886	0.143	0.3818	0.159	0.089	0.1274	0.1424	0.2214	0.163	0.1794	0.183	0.1069	0.1671	0.4945	0.4905	0.3608	0.0564	0.476	0.0659	0.4118	0.0793	0.1023	0.3751	0.4894	0.138	0.3012	0.4856	0.3105	0.0541	0.1612	0.1348	0.0562	0.1547	0.048	0.1504	0.2295	0.1302	0.3861	0.3424	0.1172	0.068	0.1105	0.067	0.0909	0.0441	0.1372	0.1678	0.1355	0.112	0.0584	0.1667	0.115	0.1253	0.2197	0.4759	0.1417	0.0484	0.1567	0.0904	0.4738	0.0491	0.3788	0.45	0.1006	0.3017	0.0512	0.0545	0.0536	0.1559	0.3694	0.1013	0.3907	0.0493	0.4867	0.4487	0.05	0.4893	0.1241	0.0794	0.1194	0.1009	0.0477	0.0504	0.1451	0.0926	0.4924	0.1429	0.1499	0.4883	0.058	0.059	0.3156	0.1439	0.0558	0.0887	0.4816	0.1359	0.0503	0.4833	0.0702	0.1254	0.3882	0.1007	0.1571	0.1165	0.4383	0.0484	0.0426	0.1112	0.2403	0.0779	0.0505	0.0553	0.4772	0.0577	0.0646	0.1423	0.1206	0.0507	0.1454	0.4866	0.4729	0.1617	0.1379	0.4015	0.4259	0.0832	0.4502	0.179	0.1403	0.0619	0.0801	0.4259	0.395	0.4779	0.1068	0.1148	0.0475	0.0525	0.1256	0.1274	0.1105	0.3181	0.1043	0.2668	0.1432	0.4762	0.3284	0.0504	0.0496	0.0519	0.1016	0.4847	0.447	0.4601	0.4761	0.0508	0.1313	0.1414	0.1494	0.4826	0.0517	0.1314	0.1269	0.4607	0.0986	0.139	0.3961	0.0801	0.1987	0.114	0.1016	0.268	0.3676	0.264	0.1004	0.4571	0.4323	0.1235	0.3769	0.4413	0.1777	0.3514	0.0913	0.0648	0.1274	0.1229	0.0535	0.1188	0.3005	0.4675	0.0713	0.3689	0.0953	0.3642	0.1649	0.1209	0.0745	0.072	0.4553	0.1048	0.4041	0.464	0.4823	0.4759	0.1229	0.2716	0.3466	0.1524	0.0866	0.0957	0.0489	0.1229	0.0529	0.221	0.0841	0.1612	0.0471	0.0741	0.4375	0.0513	0.133	0.1345	0.0499	0.1716	0.3939	0.1177	0.472	0.0743	0.056	0.0499	0.2425	0.0482	0.0587	0.468	0.2662	0.1428	0.0518	0.0601	0.0537	0.393	0.0559	0.1566	0.1023	0.0973	0.0537	0.0495	0.1229	0.1253	0.1727	0.0655	0.149	0.1071	0.1325	0.1432	0.1003	0.0539	0.1226	0.0478	0.4233	0.0494	0.2229	0.0457	0.1	0.102	0.4001	0.1325	0.1083	0.049	0.1203	0.4602	0.3269	0.1112	0.1072	0.4662	0.2782	0.0951	0.0522	0.1311	0.0813	0.1696	0.0492	0.4331	0.0469	0.0552	0.2773	0.4869	0.4098	0.1248	0.3331	0.076	0.2308	0.1947	0.1551	0.0531	0.4614	0.1529	0.1243	0.1042	0.0491	0.4485	0.4189	0.0835	0.3469	0.1086	0.0496	0.1604	0.445	0.4205	0.1381	0.119	0.1273	0.143	0.1225	0.4687	0.136	0.0581	0.146	0.057	0.0677	0.3669	0.0938	0.0714	0.113	0.4612	0.1142	0.0812	0.0489	0.0928	0.3412	0.1951	0.0708	0.4909	0.0347	0.155	0.0689	0.3395	0.4896
ENSG00000008118	0.0923	0.1156	0.0523	0.143	0.1559	0.0467	0.0453	0.0475	0.0478	0.1627	0.0429	0.0562	0.0478	0.4583	0.0508	0.0863	0.0481	0.1854	0.0492	0.0527	0.1668	0.0477	0.047	0.0425	0.0506	0.0594	0.1844	0.1045	0.141	0.0505	0.0443	0.0483	0.1619	0.0457	0.0504	0.14	0.047	0.2495	0.0474	0.1004	0.4248	0.1626	0.1625	0.4892	0.2489	0.0473	0.1489	0.1671	0.0871	0.0517	0.0469	0.1605	0.0515	0.1602	0.1681	0.0546	0.1568	0.0484	0.0415	0.0466	0.1731	0.0587	0.047	0.0483	0.1628	0.4756	0.0461	0.2739	0.1637	0.0473	0.1716	0.051	0.044	0.056	0.1642	0.0875	0.1637	0.0495	0.1553	0.1671	0.0481	0.052	0.246	0.475	0.0494	0.0523	0.0463	0.0499	0.1681	0.1721	0.0462	0.0518	0.0496	0.0537	0.1624	0.0533	0.163	0.0484	0.0436	0.0593	0.0497	0.052	0.0377	0.1603	0.0459	0.0501	0.0391	0.1256	0.0464	0.1653	0.2164	0.1702	0.1869	0.1541	0.0493	0.0449	0.1662	0.0513	0.0545	0.0472	0.0818	0.0508	0.1614	0.1073	0.0519	0.0886	0.048	0.4682	0.055	0.0426	0.1669	0.16	0.049	0.1739	0.0456	0.0457	0.0447	0.0869	0.2494	0.0502	0.1668	0.0495	0.2491	0.0518	0.055	0.0515	0.0462	0.0454	0.056	0.0642	0.1566	0.1449	0.0478	0.1425	0.2579	0.0512	0.0501	0.0579	0.0448	0.0481	0.0508	0.0473	0.0514	0.0492	0.0468	0.049	0.1544	0.057	0.0454	0.1635	0.4049	0.0476	0.1655	0.1849	0.0506	0.0442	0.0473	0.0463	0.0484	0.0509	0.1369	0.0441	0.0501	0.0502	0.0484	0.1677	0.0515	0.0469	0.0487	0.0515	0.0503	0.161	0.1249	0.0507	0.0484	0.0478	0.2324	0.0503	0.163	0.0463	0.278	0.1553	0.1638	0.051	0.1199	0.0547	0.1719	0.0503	0.0486	0.1733	0.047	0.0485	0.054	0.0476	0.0488	0.1515	0.0516	0.0462	0.05	0.0492	0.0557	0.1601	0.0512	0.0412	0.1429	0.1643	0.0474	0.254	0.0513	0.0446	0.0493	0.045	0.0488	0.0439	0.0505	0.0475	0.0448	0.0492	0.0501	0.1539	0.1319	0.053	0.0534	0.0445	0.1609	0.1198	0.1631	0.1813	0.0474	0.0458	0.0505	0.0475	0.045	0.1615	0.0475	0.1547	0.0452	0.0497	0.4399	0.0466	0.0485	0.1649	0.0488	0.0463	0.05	0.1588	0.0471	0.1629	0.0442	0.0987	0.0481	0.0524	0.0495	0.0513	0.1009	0.2238	0.1305	0.0465	0.1516	0.3638	0.2452	0.0481	0.1629	0.0432	0.0491	0.4623	0.0466	0.1631	0.0464	0.4246	0.1925	0.0488	0.0477	0.0481	0.0493	0.1501	0.0517	0.103	0.2305	0.0491	0.0479	0.0475	0.0484	0.3284	0.1629	0.1615	0.4571	0.0519	0.1634	0.0537	0.0644	0.0426	0.0456	0.0481	0.0451	0.0499	0.1536	0.0505	0.1574	0.0482	0.05	0.0702	0.1442	0.051	0.0502	0.0484	0.0484	0.0451	0.0493	0.0459	0.051	0.1584	0.0502	0.0504	0.4944	0.156	0.0474	0.044	0.0505	0.0505	0.2458	0.0511	0.0469	0.0794	0.1642	0.0435	0.0505	0.0481	0.1256	0.0944	0.1625	0.0493	0.1397	0.1351	0.16	0.0583	0.1348	0.0467	0.0895	0.1244	0.0475	0.1656	0.0421	0.104	0.1477	0.0478	0.2246	0.0467	0.0516	0.0462	0.0454	0.0476	0.0478	0.4976	0.0458	0.0488	0.1597	0.0457	0.0494	0.0453	0.0926	0.0523	0.0487	0.05	0.0507	0.0534	0.0507	0.0501	0.0642	0.0487	0.194	0.052	0.0436	0.1635	0.1518	0.0444	0.0529	0.1697	0.044	0.0483	0.1008	0.0463	0.1113	0.0538	0.0523	0.046	0.0531	0.0483	0.1541	0.0482	0.047	0.0546	0.1679	0.0476	0.1574	0.0514	0.0491	0.1568	0.1446	0.0505	0.1684	0.0426	0.1567	0.1608	0.1612	0.0501	0.0477	0.0522	0.1208	0.1637	0.159	0.0568	0.0423	0.0531	0.1519	0.0475	0.0487	0.0524	0.1409	0.1511	0.0507	0.1853	0.052	0.0577	0.0511	0.0636	0.0478	0.2479	0.0538	0.0469	0.2696	0.1446	0.059	0.035	0.0496	0.0391	0.1277	0.0456	0.1915	0.1674	0.0553	0.0463	0.0525	0.1399	0.3289	0.0511	0.1633	0.0527	0.0491	0.0517	0.0487	0.052	0.171	0.0376	0.0456	0.0499	0.041	0.0533	0.0432	0.0494	0.0516	0.1451	0.1641	0.0556	0.1613	0.0498	0.0493	0.2357	0.0458	0.0503	0.0462	0.2424	0.0426	0.2429	0.0483	0.0505	0.0489	0.1325	0.0542	0.0504	0.0537	0.053	0.0496	0.1495	0.0517	0.0512	0.0454	0.1641	0.0531	0.0482	0.0498	0.0483	0.0456	0.0482	0.0482	0.0457	0.0483	0.1701	0.0501	0.0492	0.0461	0.2756	0.4823	0.0507	0.0488	0.1607	0.0501	0.0862	0.0498	0.1265	0.1508	0.047	0.0454	0.2533	0.048	0.0508	0.0822	0.0564	0.0501	0.0475	0.0464	0.1972	0.1462	0.0782	0.0553	0.0527	0.1594	0.05	0.1488	0.05	0.1365	0.2602	0.0509	0.1615	0.0437	0.3877	0.1538	0.0473	0.1631	0.0484	0.0508	0.0464	0.1628	0.0451	0.4267	0.0511	0.0474	0.0448	0.0772	0.0646	0.1738	0.0499	0.1466	0.0484	0.1098	0.0447	0.1624	0.1487	0.3592	0.0495	0.0458	0.2436	0.0489	0.0461	0.1372	0.0505	0.0507	0.1491	0.0496	0.0503	0.0486	0.0456	0.1499	0.4923	0.0516	0.0496	0.0474	0.1112	0.0551	0.114	0.0501	0.0514	0.0442	0.0502	0.1563	0.0508	0.1588	0.0468	0.0527	0.0524	0.0473	0.1617	0.1373	0.1585	0.1255	0.0514	0.0487	0.3368	0.3356	0.0505	0.0506	0.045	0.0466	0.1634	0.0485	0.0507	0.0498	0.1008	0.0489	0.0476	0.0458	0.0486	0.4866	0.139	0.0511	0.048	0.1593	0.1382	0.0539	0.0504	0.1308	0.0453	0.4837	0.0447	0.2523	0.0511	0.0489	0.1639	0.0474	0.0491	0.0444	0.0517	0.053	0.3058	0.0496	0.4957	0.046	0.0515	0.053	0.0457	0.4931	0.4837	0.0501	0.0485	0.0483	0.1599	0.0439	0.1583	0.1589	0.052	0.1617	0.0514	0.0493	0.4823	0.0501	0.4822	0.1576	0.237	0.1639	0.0488	0.049	0.0456	0.0506	0.1699	0.062	0.0491	0.254	0.1602	0.1309	0.178	0.1683	0.1031	0.0469	0.0502	0.2634	0.0475	0.0491	0.0523	0.1419	0.046	0.0525	0.049	0.4777	0.0861	0.0916	0.048	0.0482	0.0496	0.0487	0.0463	0.2467	0.1631	0.1614	0.2882	0.1646	0.0473	0.1567	0.0469	0.0453	0.0519	0.1297	0.1587	0.0428	0.0499	0.1958	0.0465	0.4664	0.0476	0.0523	0.1653	0.0482	0.0533	0.2306	0.0501	0.1541	0.1239	0.0496	0.0466	0.1412	0.1555	0.0497	0.0468	0.0443	0.0495	0.1441	0.112	0.0469	0.0492	0.0461	0.046	0.1615	0.1638	0.1604	0.0488	0.0466	0.1301	0.253	0.0475	0.0531	0.1235	0.0479	0.045	0.1265	0.0467	0.0646	0.0449	0.1622	0.0486	0.0489	0.0514	0.0549	0.045	0.1555	0.1406	0.1516	0.05	0.0446	0.0651	0.0465	0.0426	0.1642	0.1585	0.0483	0.0479	0.0484	0.0477	0.1601	0.0489	0.0459	0.0474	0.0467	0.0517	0.0409	0.0469	0.144	0.0511	0.1622	0.05	0.0492	0.2508	0.0479	0.0503	0.0423	0.0498	0.4764	0.0486	0.048	0.1205	0.0472	0.1175	0.1584	0.4901	0.0512	0.0493	0.0475	0.0522	0.0482	0.3136	0.1527	0.0457	0.0521	0.0479	0.1594	0.0414	0.0476	0.048	0.1578	0.126	0.052	0.0499	0.0458	0.0533	0.0481	0.0458	0.2375	0.0536	0.0462	0.1269	0.0427	0.0481	0.0472	0.2247	0.0451	0.0459	0.0447	0.0506	0.168	0.05	0.1145	0.0475	0.0418	0.0471	0.1715	0.0461	0.3147	0.1571	0.0505	0.0491	0.0469	0.0494	0.0492	0.1552	0.0442	0.4711	0.05	0.0501	0.0533	0.1616	0.0473	0.0473	0.1533	0.0466	0.0495	0.0488	0.1676	0.05	0.1601	0.4465	0.0549	0.0512	0.0532	0.3017	0.053	0.0513	0.056	0.0524	0.1784	0.0551	0.0509	0.125	0.0476	0.2417	0.0479	0.0465	0.1745	0.0453	0.0505	0.0469	0.102	0.0444
ENSG00000008128	0.0454	0.1078	0.1898	0.0539	0.0479	0.0499	0.0524	0.0489	0.0553	0.0475	0.0435	0.0752	0.2748	0.169	0.0604	0.0652	0.0562	0.0487	0.4877	0.0529	0.05	0.0559	0.0463	0.1313	0.052	0.0492	0.0553	0.349	0.1698	0.0967	0.05	0.1824	0.1612	0.0542	0.0564	0.0505	0.0451	0.0524	0.0496	0.0995	0.4082	0.0473	0.184	0.1793	0.052	0.0547	0.4633	0.0516	0.0562	0.0533	0.2147	0.2547	0.0509	0.0476	0.0525	0.0643	0.0466	0.0523	0.3112	0.1928	0.0596	0.0514	0.052	0.196	0.0439	0.1704	0.0499	0.1688	0.1637	0.0542	0.056	0.0543	0.0471	0.1697	0.1606	0.0943	0.0481	0.0531	0.054	0.052	0.0553	0.1797	0.0696	0.3407	0.0609	0.1933	0.4571	0.0541	0.1455	0.4767	0.0572	0.1845	0.0536	0.4817	0.0443	0.0572	0.1631	0.0541	0.0529	0.0548	0.0576	0.0474	0.1852	0.211	0.2506	0.2644	0.1691	0.2859	0.0494	0.1874	0.0815	0.1738	0.0476	0.112	0.2028	0.0498	0.0555	0.0622	0.0604	0.0549	0.0473	0.0637	0.0545	0.0485	0.053	0.1198	0.1669	0.4683	0.1589	0.0451	0.0505	0.0497	0.4805	0.1539	0.1706	0.049	0.1916	0.1977	0.0527	0.0574	0.2481	0.0568	0.0488	0.0516	0.0531	0.0543	0.1969	0.0509	0.0512	0.0681	0.1727	0.0513	0.04	0.1158	0.1691	0.2498	0.0512	0.2146	0.1971	0.1781	0.0589	0.0507	0.0595	0.0534	0.049	0.3188	0.0566	0.0476	0.0521	0.0456	0.1745	0.0522	0.053	0.1897	0.0501	0.0504	0.218	0.0511	0.0487	0.2062	0.0489	0.0504	0.0506	0.1646	0.2325	0.1204	0.1877	0.2957	0.2069	0.0534	0.057	0.0544	0.1712	0.0527	0.0561	0.0545	0.0689	0.0518	0.2057	0.051	0.2844	0.0588	0.1651	0.0585	0.0551	0.1074	0.0564	0.0547	0.0505	0.1609	0.1609	0.0549	0.0523	0.1225	0.198	0.1973	0.2048	0.1656	0.2264	0.1152	0.1121	0.1375	0.1853	0.041	0.1922	0.049	0.1778	0.2159	0.1324	0.0561	0.218	0.1817	0.1069	0.1088	0.0504	0.0516	0.0475	0.1665	0.2144	0.1483	0.1776	0.1143	0.1883	0.1657	0.1931	0.0532	0.0614	0.1107	0.052	0.0492	0.2314	0.2408	0.1852	0.0487	0.0532	0.2057	0.1998	0.163	0.1144	0.0516	0.2728	0.0749	0.058	0.1569	0.0521	0.1667	0.1399	0.0547	0.4925	0.0618	0.1867	0.0477	0.0507	0.1981	0.0542	0.1623	0.0475	0.0518	0.2084	0.0667	0.186	0.0556	0.1317	0.1538	0.1769	0.4584	0.0525	0.0531	0.1355	0.1954	0.2695	0.1709	0.0504	0.1881	0.0511	0.1179	0.0573	0.0507	0.0517	0.1836	0.2055	0.1902	0.2222	0.1478	0.0521	0.0563	0.4564	0.1948	0.1635	0.0511	0.1604	0.057	0.1701	0.0552	0.2194	0.1203	0.0507	0.0511	0.05	0.1842	0.0617	0.057	0.0766	0.049	0.0562	0.0559	0.0555	0.1811	0.2217	0.0493	0.1608	0.0554	0.2288	0.0499	0.2209	0.1554	0.0511	0.0511	0.0538	0.0554	0.1843	0.0554	0.0522	0.2422	0.1855	0.2107	0.3077	0.1843	0.0484	0.1453	0.203	0.0432	0.0518	0.1399	0.0599	0.0474	0.0505	0.1596	0.1034	0.0574	0.2429	0.1919	0.1508	0.1103	0.0584	0.2242	0.0703	0.1985	0.2492	0.0485	0.0509	0.2416	0.4399	0.2262	0.0491	0.0459	0.1749	0.2338	0.2047	0.1417	0.0489	0.1917	0.0689	0.0562	0.2051	0.0873	0.0598	0.2051	0.2127	0.0458	0.1865	0.1976	0.0447	0.0674	0.0528	0.0454	0.1927	0.0476	0.3416	0.1157	0.0537	0.2602	0.1231	0.1344	0.0526	0.05	0.0534	0.051	0.0522	0.1942	0.048	0.0568	0.4787	0.0538	0.0565	0.259	0.1481	0.2096	0.054	0.056	0.4724	0.194	0.0551	0.3021	0.0503	0.1953	0.055	0.1781	0.0492	0.2727	0.1174	0.2701	0.1847	0.0546	0.1577	0.0521	0.2292	0.0586	0.1386	0.1444	0.4775	0.0479	0.055	0.2261	0.0491	0.1166	0.2011	0.2071	0.0651	0.1898	0.2302	0.0538	0.4833	0.1857	0.1734	0.1404	0.1072	0.0476	0.0397	0.051	0.2031	0.0501	0.1897	0.27	0.0622	0.1756	0.0457	0.0608	0.0534	0.1876	0.1497	0.1758	0.1377	0.1502	0.1698	0.0516	0.1735	0.0546	0.4604	0.0697	0.1982	0.4875	0.2199	0.1896	0.1691	0.0546	0.1725	0.4911	0.0489	0.2066	0.0506	0.4952	0.1752	0.2414	0.1755	0.2265	0.0484	0.1418	0.0547	0.0529	0.3288	0.2059	0.0515	0.356	0.0513	0.0571	0.4874	0.3517	0.0527	0.0495	0.0506	0.1293	0.2212	0.0517	0.161	0.1769	0.0451	0.1494	0.1675	0.0532	0.1944	0.1926	0.0561	0.0529	0.1526	0.1652	0.1742	0.0479	0.1508	0.2074	0.1815	0.0577	0.1486	0.1492	0.0481	0.1437	0.0939	0.1622	0.0538	0.0475	0.1616	0.4812	0.1341	0.085	0.0507	0.2389	0.1846	0.1275	0.1509	0.0511	0.2937	0.1953	0.1462	0.4487	0.1816	0.1969	0.1754	0.154	0.0547	0.048	0.055	0.0458	0.1673	0.1805	0.4696	0.0526	0.0527	0.197	0.1754	0.0477	0.081	0.0522	0.048	0.0505	0.1849	0.0465	0.1526	0.2174	0.199	0.1457	0.199	0.0516	0.0552	0.1749	0.0463	0.0535	0.0527	0.0498	0.194	0.057	0.0446	0.1187	0.2287	0.4911	0.1801	0.2541	0.0535	0.162	0.0557	0.2165	0.1258	0.0642	0.1862	0.1104	0.0667	0.2011	0.1853	0.2463	0.2477	0.1701	0.1957	0.0503	0.0522	0.1208	0.1686	0.3228	0.1461	0.159	0.2556	0.0532	0.0464	0.1993	0.1934	0.0537	0.0503	0.0488	0.1591	0.1252	0.1899	0.0492	0.2074	0.1707	0.0489	0.0479	0.1671	0.0503	0.2251	0.0493	0.1675	0.0549	0.179	0.0493	0.054	0.1891	0.1826	0.1402	0.1812	0.2161	0.0514	0.0482	0.0487	0.0556	0.054	0.1618	0.1501	0.1323	0.1963	0.1866	0.1638	0.0874	0.4911	0.4779	0.0522	0.1469	0.2651	0.1567	0.0486	0.0501	0.2396	0.0528	0.2202	0.0542	0.0513	0.2299	0.1664	0.1652	0.0543	0.3879	0.188	0.169	0.0511	0.0466	0.1567	0.1826	0.1585	0.0506	0.05	0.4839	0.0557	0.1526	0.1389	0.0576	0.1497	0.1872	0.1341	0.0497	0.0526	0.0564	0.05	0.2151	0.1761	0.0561	0.4767	0.0516	0.352	0.1264	0.2352	0.2036	0.053	0.0503	0.0927	0.0533	0.2309	0.0501	0.0449	0.1995	0.1893	0.056	0.1568	0.053	0.1764	0.1682	0.3883	0.1782	0.1832	0.158	0.4567	0.11	0.1999	0.216	0.2214	0.3004	0.1945	0.1016	0.0542	0.1838	0.1474	0.1987	0.2101	0.0509	0.0464	0.1855	0.1891	0.055	0.0944	0.1454	0.0494	0.2401	0.2605	0.0477	0.1634	0.0512	0.3039	0.1473	0.0488	0.4518	0.2948	0.1702	0.1553	0.0454	0.1647	0.2043	0.1295	0.1953	0.044	0.2158	0.4752	0.1509	0.1419	0.0519	0.1709	0.1383	0.0513	0.1597	0.214	0.0563	0.166	0.171	0.1355	0.0491	0.1413	0.0507	0.2162	0.0519	0.19	0.0553	0.1626	0.1842	0.0646	0.0509	0.042	0.1763	0.0486	0.0496	0.1969	0.1695	0.1584	0.0524	0.0517	0.1759	0.1754	0.188	0.1519	0.0493	0.1937	0.1898	0.2225	0.155	0.1974	0.0582	0.1627	0.2933	0.2102	0.2078	0.1161	0.0458	0.1264	0.1933	0.0486	0.1565	0.1424	0.1382	0.2984	0.0631	0.1939	0.0445	0.2854	0.0466	0.0543	0.0505	0.2899	0.0501	0.0508	0.047	0.1649	0.1373	0.0521	0.1842	0.2181	0.2014	0.2468	0.146	0.0499	0.1366	0.1509	0.0489	0.0528	0.1823	0.4736	0.0541	0.0454	0.0461	0.0483	0.151	0.2683	0.0506	0.1681	0.0497	0.1885	0.1741	0.1256	0.0517	0.0502	0.2724	0.3023	0.0456	0.0445	0.0472	0.1912	0.1616	0.0511	0.0496	0.2085	0.1783	0.2045	0.056	0.0601	0.359	0.0538	0.0484	0.0511	0.1945	0.2053	0.2368	0.1946	0.2004	0.0559	0.0541	0.1282	0.055	0.0485	0.3497	0.0535	0.1341	0.1991	0.0413	0.1625	0.0489	0.1835	0.2987
ENSG00000008130	0.0454	0.1078	0.0523	0.0539	0.0479	0.0499	0.0524	0.0489	0.0553	0.0475	0.0435	0.0527	0.2748	0.169	0.0548	0.0652	0.0498	0.0487	0.4877	0.0529	0.05	0.0559	0.0463	0.0464	0.052	0.0492	0.0553	0.349	0.0477	0.0967	0.05	0.0528	0.0472	0.0542	0.0523	0.0505	0.0451	0.0524	0.0496	0.0995	0.4082	0.0473	0.0499	0.4914	0.052	0.0547	0.4633	0.0516	0.0562	0.0533	0.0436	0.2547	0.0509	0.0476	0.0525	0.0517	0.0466	0.0487	0.4961	0.055	0.0596	0.0514	0.052	0.196	0.0439	0.0446	0.0499	0.0507	0.0371	0.0542	0.056	0.0543	0.0471	0.1697	0.0572	0.0943	0.0481	0.0531	0.054	0.052	0.0553	0.0481	0.0486	0.4773	0.0609	0.052	0.4571	0.0541	0.1455	0.4767	0.0572	0.052	0.0536	0.4793	0.0443	0.0572	0.1631	0.0541	0.0529	0.0548	0.0576	0.049	0.0513	0.0482	0.2506	0.0482	0.0408	0.2859	0.0494	0.4899	0.0815	0.0525	0.0476	0.0589	0.0484	0.0498	0.0555	0.0622	0.0604	0.0549	0.0473	0.0524	0.0545	0.0485	0.053	0.1198	0.0493	0.4683	0.0519	0.0451	0.0505	0.0497	0.4805	0.051	0.0538	0.049	0.0522	0.0601	0.0527	0.0574	0.2481	0.0568	0.0504	0.0516	0.0531	0.0543	0.0479	0.0509	0.0512	0.0681	0.1727	0.0513	0.1835	0.0442	0.0406	0.045	0.0512	0.2146	0.1971	0.0503	0.0589	0.0507	0.0595	0.0534	0.049	0.0525	0.0451	0.0476	0.0521	0.0555	0.0437	0.0522	0.0498	0.1897	0.0501	0.0504	0.05	0.0511	0.0487	0.2062	0.0489	0.0504	0.0506	0.0481	0.0447	0.0484	0.0554	0.2957	0.0517	0.0534	0.0505	0.0544	0.1712	0.0527	0.0561	0.0545	0.0513	0.0518	0.0509	0.051	0.1585	0.0588	0.1651	0.0585	0.0551	0.053	0.0564	0.0547	0.0505	0.1609	0.0494	0.0549	0.0523	0.1225	0.0459	0.0502	0.0532	0.0497	0.053	0.0474	0.0516	0.0513	0.0494	0.041	0.047	0.049	0.0487	0.0489	0.0482	0.0561	0.0503	0.0459	0.0552	0.1088	0.0504	0.0516	0.0475	0.0478	0.0513	0.0469	0.0513	0.0547	0.0513	0.0497	0.0435	0.2222	0.0614	0.0483	0.052	0.0492	0.056	0.2408	0.1852	0.0487	0.0532	0.0478	0.0469	0.048	0.1144	0.0516	0.2728	0.0749	0.058	0.0447	0.0521	0.0455	0.0524	0.0547	0.4889	0.0876	0.0497	0.0502	0.0507	0.0478	0.0542	0.0511	0.0475	0.0518	0.0443	0.0454	0.186	0.0556	0.0463	0.0488	0.0454	0.4584	0.0525	0.0531	0.0481	0.0462	0.0477	0.046	0.048	0.0501	0.0511	0.0519	0.0573	0.0507	0.0517	0.0498	0.0514	0.043	0.0519	0.0471	0.0521	0.0563	0.4564	0.0509	0.1635	0.0511	0.047	0.0422	0.0474	0.0552	0.0459	0.1203	0.0507	0.0511	0.05	0.0492	0.0617	0.1824	0.0766	0.049	0.0562	0.0515	0.0555	0.0435	0.0485	0.0493	0.0481	0.0554	0.0468	0.0499	0.0513	0.1554	0.0511	0.0511	0.0538	0.0554	0.0544	0.0554	0.0522	0.1187	0.0475	0.0392	0.0532	0.0517	0.0484	0.1453	0.0491	0.0432	0.0518	0.1399	0.0599	0.0474	0.0505	0.0507	0.1034	0.0574	0.0452	0.0423	0.0414	0.0481	0.0584	0.0513	0.0703	0.1985	0.0464	0.0485	0.0509	0.043	0.4399	0.2262	0.0491	0.0483	0.0542	0.0536	0.0461	0.1417	0.0489	0.0466	0.0531	0.0562	0.0475	0.053	0.0598	0.0533	0.0487	0.0458	0.0465	0.0499	0.0447	0.0481	0.0528	0.0454	0.0501	0.0476	0.0858	0.0483	0.0537	0.2602	0.1231	0.1344	0.0526	0.05	0.0534	0.051	0.0522	0.048	0.048	0.0568	0.4787	0.0538	0.0565	0.0531	0.1481	0.2096	0.054	0.056	0.4724	0.0411	0.0551	0.3021	0.0503	0.0466	0.055	0.054	0.0492	0.1275	0.0433	0.2701	0.0446	0.0546	0.1577	0.0521	0.0625	0.0586	0.1386	0.0489	0.4775	0.0479	0.055	0.0464	0.0491	0.0486	0.2011	0.0521	0.05	0.048	0.0429	0.0538	0.4833	0.0346	0.0497	0.0427	0.0538	0.0476	0.0397	0.051	0.0536	0.0501	0.0539	0.27	0.0622	0.0518	0.1593	0.0608	0.0534	0.0492	0.1497	0.0519	0.0593	0.0423	0.1698	0.0516	0.0437	0.0546	0.4604	0.0697	0.0521	0.4875	0.0418	0.0522	0.0447	0.0546	0.1725	0.4911	0.0452	0.0479	0.0506	0.4952	0.0467	0.0497	0.0518	0.0501	0.0484	0.0516	0.0547	0.0529	0.3288	0.2059	0.0515	0.356	0.0513	0.0571	0.4874	0.3517	0.0527	0.0495	0.0506	0.1293	0.0429	0.0517	0.0435	0.048	0.0451	0.0518	0.0545	0.0532	0.0483	0.0507	0.0561	0.0529	0.0512	0.1652	0.05	0.0479	0.0484	0.0482	0.0545	0.0577	0.0411	0.1492	0.0481	0.0463	0.045	0.0519	0.0538	0.0475	0.0502	0.4812	0.0478	0.085	0.0507	0.0552	0.1846	0.1275	0.0495	0.0511	0.2937	0.1953	0.0497	0.4487	0.0457	0.0404	0.0533	0.0499	0.0547	0.048	0.055	0.0458	0.047	0.1805	0.4696	0.0526	0.0527	0.0452	0.0497	0.0477	0.0594	0.0522	0.048	0.0505	0.0561	0.0465	0.0457	0.0447	0.0743	0.0436	0.0434	0.0516	0.0552	0.0494	0.0463	0.0535	0.0527	0.0498	0.0496	0.0499	0.0446	0.1187	0.2287	0.4911	0.1801	0.2541	0.0535	0.162	0.0557	0.0775	0.1258	0.0498	0.0488	0.0469	0.0503	0.2011	0.046	0.0472	0.0471	0.0561	0.0485	0.0503	0.0522	0.0556	0.0474	0.3228	0.1461	0.0479	0.2556	0.0532	0.0464	0.0783	0.0491	0.0537	0.0503	0.0488	0.0481	0.1252	0.0515	0.0492	0.2074	0.0435	0.0541	0.0479	0.0481	0.0503	0.2251	0.0493	0.0528	0.0549	0.179	0.0493	0.054	0.0483	0.0553	0.0487	0.0493	0.0536	0.0514	0.0482	0.0487	0.1841	0.054	0.1618	0.0511	0.0502	0.1963	0.1866	0.048	0.0874	0.3272	0.4779	0.0522	0.0471	0.2651	0.052	0.0486	0.0501	0.3909	0.0528	0.047	0.0542	0.0513	0.4747	0.053	0.0499	0.0543	0.3879	0.048	0.0533	0.0511	0.0466	0.1567	0.0471	0.0429	0.0506	0.05	0.4839	0.0557	0.0455	0.1389	0.0576	0.0425	0.0469	0.1341	0.0497	0.0526	0.0564	0.05	0.0485	0.1761	0.0561	0.4762	0.0516	0.2046	0.1264	0.2352	0.0449	0.053	0.0503	0.0927	0.0533	0.0526	0.0501	0.0486	0.0475	0.0501	0.0451	0.1568	0.053	0.1764	0.0469	0.3883	0.1782	0.1832	0.0531	0.4567	0.0466	0.1999	0.0451	0.0518	0.054	0.0478	0.1016	0.0542	0.1838	0.0464	0.0518	0.047	0.0509	0.0464	0.0416	0.1891	0.055	0.0442	0.0468	0.0494	0.2401	0.0436	0.0477	0.0477	0.0512	0.3039	0.0474	0.0488	0.4518	0.2948	0.0437	0.0504	0.0454	0.0444	0.0403	0.0469	0.0482	0.044	0.0452	0.4751	0.0547	0.0453	0.0519	0.0534	0.0451	0.0513	0.0477	0.0489	0.0563	0.0457	0.0461	0.1355	0.0491	0.0475	0.0507	0.2162	0.0519	0.0469	0.0553	0.1626	0.1842	0.0646	0.0509	0.042	0.0491	0.0486	0.0496	0.0454	0.0473	0.0442	0.0524	0.0517	0.1121	0.0453	0.188	0.0458	0.0493	0.0494	0.0465	0.0441	0.0494	0.0486	0.0582	0.0494	0.2933	0.0511	0.0487	0.0473	0.0458	0.0514	0.0402	0.0486	0.1565	0.0458	0.0482	0.4368	0.1763	0.0436	0.0445	0.0503	0.0466	0.0543	0.0505	0.2899	0.0501	0.0508	0.047	0.0448	0.1373	0.0473	0.0463	0.0417	0.0464	0.0469	0.0439	0.0499	0.0442	0.0432	0.0489	0.0528	0.0469	0.4736	0.0541	0.0454	0.0461	0.0483	0.0448	0.2683	0.0506	0.0482	0.0497	0.0504	0.0461	0.046	0.0517	0.0502	0.2724	0.4742	0.0456	0.0445	0.0472	0.0504	0.0451	0.05	0.0496	0.0486	0.0458	0.072	0.056	0.0601	0.359	0.0538	0.0484	0.0511	0.0491	0.0526	0.053	0.0585	0.2004	0.0559	0.0541	0.0537	0.055	0.0485	0.3497	0.0535	0.0418	0.0519	0.0413	0.1625	0.0489	0.0519	0.2901
ENSG00000008196	0.158	0.0498	0.0754	0.0512	0.1564	0.0516	0.0484	0.0431	0.0452	0.0428	0.0449	0.1683	0.0495	0.0508	0.0497	0.062	0.0529	0.162	0.0517	0.0486	0.057	0.1513	0.0515	0.0404	0.0481	0.4824	0.0471	0.1644	0.16	0.0538	0.0445	0.049	0.1609	0.0434	0.0405	0.1404	0.0453	0.05	0.0487	0.0468	0.1446	0.0447	0.0472	0.0554	0.0427	0.0494	0.0453	0.1605	0.1091	0.0506	0.0461	0.0452	0.0491	0.0428	0.2478	0.0549	0.1543	0.0481	0.0508	0.0599	0.1778	0.0529	0.0441	0.0481	0.046	0.05	0.048	0.0575	0.0408	0.051	0.0493	0.0552	0.0478	0.0583	0.1523	0.0545	0.0442	0.0564	0.0512	0.0542	0.0498	0.0509	0.1714	0.4752	0.0477	0.0507	0.0445	0.0498	0.0444	0.0508	0.0462	0.0492	0.0467	0.0601	0.0462	0.1643	0.1532	0.164	0.0399	0.0455	0.0488	0.0471	0.0441	0.0536	0.0473	0.0456	0.0377	0.044	0.0447	0.1654	0.0469	0.0539	0.0481	0.0441	0.0946	0.0459	0.0457	0.0566	0.1651	0.047	0.0471	0.0462	0.167	0.1396	0.1572	0.0489	0.0455	0.4658	0.1447	0.1621	0.0515	0.0461	0.0477	0.1508	0.1646	0.0507	0.0493	0.1574	0.0496	0.0501	0.0476	0.1481	0.0443	0.0481	0.0498	0.1644	0.0456	0.045	0.0508	0.0565	0.1616	0.1429	0.0451	0.1716	0.047	0.049	0.0445	0.132	0.0462	0.048	0.0513	0.0463	0.1649	0.0512	0.4546	0.049	0.0537	0.0442	0.4901	0.0491	0.0468	0.0492	0.4639	0.1459	0.0479	0.0416	0.051	0.0476	0.0453	0.0502	0.0485	0.0458	0.0472	0.1579	0.0434	0.0528	0.0505	0.0457	0.0495	0.0501	0.0487	0.1662	0.051	0.0457	0.0519	0.0485	0.0498	0.0509	0.0529	0.0475	0.0481	0.1662	0.0561	0.0508	0.0508	0.0557	0.0498	0.052	0.0496	0.1634	0.0476	0.1733	0.0536	0.1332	0.0519	0.0498	0.046	0.0494	0.0486	0.0474	0.0475	0.0424	0.0519	0.0388	0.1466	0.0458	0.1221	0.0442	0.0524	0.0464	0.0504	0.046	0.1117	0.0478	0.0493	0.0469	0.0479	0.0459	0.0506	0.042	0.135	0.051	0.048	0.0454	0.0461	0.0614	0.0538	0.0459	0.1407	0.0468	0.0496	0.0488	0.0455	0.1566	0.0493	0.143	0.0447	0.0505	0.0445	0.0459	0.0488	0.1844	0.0511	0.0463	0.0483	0.0446	0.0476	0.0489	0.0507	0.0425	0.0469	0.0483	0.047	0.1318	0.0469	0.049	0.0468	0.0479	0.0483	0.0808	0.0451	0.0449	0.0453	0.0433	0.0514	0.0478	0.0553	0.1753	0.0486	0.0489	0.4847	0.0504	0.046	0.049	0.0513	0.0486	0.0499	0.0489	0.0495	0.0503	0.0516	0.0508	0.0481	0.0459	0.1649	0.1648	0.0502	0.049	0.1723	0.05	0.0493	0.0436	0.0446	0.4917	0.0458	0.0492	0.0527	0.1703	0.0519	0.051	0.0567	0.1515	0.0516	0.0495	0.0493	0.0518	0.0494	0.0444	0.0487	0.046	0.0477	0.0542	0.0519	0.1702	0.4066	0.0492	0.0454	0.0471	0.1079	0.0491	0.0502	0.0515	0.0463	0.0685	0.0472	0.1104	0.0508	0.0498	0.049	0.4385	0.0511	0.0441	0.0512	0.045	0.0901	0.0618	0.0496	0.0508	0.2657	0.0526	0.0441	0.0443	0.0436	0.0452	0.0562	0.0503	0.045	0.0473	0.0505	0.0508	0.0504	0.0471	0.0455	0.0432	0.0445	0.0484	0.0521	0.0486	0.0464	0.0439	0.0498	0.0446	0.0498	0.1594	0.0529	0.0481	0.0534	0.1578	0.1719	0.048	0.0478	0.0547	0.0428	0.0449	0.0521	0.0446	0.1678	0.1645	0.0456	0.1618	0.0551	0.156	0.0473	0.0515	0.0431	0.1746	0.0514	0.0484	0.0494	0.0455	0.0488	0.0582	0.0533	0.0459	0.0459	0.0516	0.05	0.0514	0.0533	0.0509	0.0522	0.0418	0.0492	0.1597	0.0494	0.049	0.0449	0.1665	0.1197	0.1658	0.0542	0.0533	0.0422	0.0533	0.0439	0.1605	0.049	0.0558	0.1442	0.4336	0.0476	0.0479	0.054	0.0464	0.05	0.0507	0.0476	0.0436	0.1604	0.1602	0.0471	0.0549	0.4773	0.038	0.0494	0.0409	0.0563	0.0468	0.0578	0.0524	0.0522	0.049	0.0545	0.0502	0.0524	0.056	0.0541	0.0601	0.0522	0.0497	0.0528	0.0509	0.0512	0.49	0.0464	0.0524	0.0411	0.0535	0.0413	0.1543	0.0517	0.0422	0.0324	0.052	0.0489	0.0522	0.0509	0.0405	0.1667	0.0484	0.0463	0.0524	0.0446	0.054	0.0497	0.0488	0.0483	0.0509	0.0502	0.0529	0.0508	0.0567	0.0477	0.0505	0.1409	0.0491	0.047	0.1694	0.051	0.0445	0.0519	0.0487	0.0504	0.132	0.0448	0.0491	0.0493	0.4775	0.0498	0.1354	0.0494	0.0512	0.0525	0.1569	0.0503	0.0517	0.1439	0.0534	0.0737	0.1424	0.0535	0.0485	0.0454	0.0438	0.0436	0.0539	0.0494	0.1664	0.052	0.0473	0.0482	0.0495	0.0497	0.0443	0.0549	0.1579	0.0512	0.0554	0.0773	0.0471	0.0525	0.1174	0.0487	0.0513	0.0495	0.0561	0.0483	0.049	0.1537	0.0461	0.0489	0.048	0.0458	0.0478	0.1614	0.0492	0.0481	0.0446	0.0519	0.0471	0.0503	0.0512	0.0476	0.1605	0.0514	0.0504	0.049	0.0484	0.1307	0.0492	0.0492	0.0475	0.0442	0.0458	0.0488	0.0481	0.1182	0.0494	0.0501	0.1263	0.0448	0.048	0.1658	0.0433	0.049	0.0474	0.0525	0.051	0.0543	0.0475	0.4715	0.1213	0.0484	0.0494	0.0457	0.05	0.0458	0.4685	0.1565	0.1562	0.0589	0.0533	0.1393	0.0517	0.0507	0.2638	0.0475	0.0474	0.0495	0.0496	0.0488	0.0495	0.0447	0.1633	0.1425	0.0483	0.0505	0.1522	0.1354	0.0479	0.0494	0.0479	0.0543	0.0518	0.0499	0.047	0.0475	0.1544	0.0538	0.0524	0.0515	0.0468	0.0503	0.0474	0.0544	0.0514	0.0474	0.0482	0.05	0.0468	0.0466	0.0481	0.0563	0.0479	0.0466	0.0473	0.0458	0.0487	0.0505	0.0498	0.0512	0.1661	0.0499	0.049	0.0474	0.0494	0.0437	0.159	0.0464	0.1681	0.0495	0.053	0.0472	0.1603	0.1652	0.1543	0.1616	0.0491	0.0518	0.051	0.0517	0.0441	0.0512	0.215	0.0484	0.05	0.0474	0.4824	0.1766	0.0486	0.1448	0.0484	0.0463	0.0502	0.0504	0.0481	0.0521	0.1585	0.1438	0.0478	0.0476	0.1589	0.054	0.0481	0.0523	0.0476	0.0508	0.4475	0.4863	0.0485	0.1657	0.0504	0.0478	0.0514	0.1671	0.0444	0.1618	0.0491	0.0488	0.0524	0.0472	0.0465	0.0423	0.052	0.0413	0.0482	0.4585	0.1448	0.1436	0.0478	0.0514	0.0506	0.051	0.1555	0.0483	0.0517	0.0488	0.0501	0.0468	0.0481	0.0485	0.0449	0.0479	0.1616	0.0483	0.0527	0.0473	0.0452	0.045	0.0457	0.0457	0.0509	0.0441	0.0472	0.0496	0.0443	0.048	0.0463	0.0468	0.0493	0.1519	0.0447	0.0441	0.0437	0.0755	0.0461	0.4801	0.0475	0.1429	0.0451	0.0502	0.0494	0.0447	0.047	0.0482	0.0499	0.0485	0.0529	0.0416	0.0427	0.0469	0.0493	0.0486	0.0485	0.0431	0.1565	0.1599	0.3699	0.0459	0.0484	0.0458	0.0662	0.0453	0.0481	0.0478	0.0479	0.1652	0.1252	0.0477	0.1616	0.0454	0.0526	0.1527	0.0515	0.0503	0.0506	0.0465	0.1526	0.0516	0.0519	0.0497	0.0443	0.0503	0.0512	0.048	0.0489	0.05	0.0478	0.054	0.166	0.1369	0.05	0.0521	0.0479	0.0487	0.0512	0.0519	0.0453	0.1563	0.0473	0.0436	0.0527	0.0471	0.0464	0.0474	0.0478	0.0489	0.1414	0.0461	0.0513	0.0454	0.0485	0.047	0.0445	0.0478	0.0464	0.05	0.0481	0.4901	0.0525	0.4628	0.0488	0.0484	0.0433	0.1129	0.0484	0.0469	0.1587	0.0501	0.0473	0.0488	0.0495	0.0442	0.473	0.0477	0.0478	0.0495	0.0478	0.048	0.046	0.0469	0.0477	0.049	0.0469	0.1656	0.0483	0.0486	0.168	0.0527	0.0534	0.1636	0.0561	0.0502	0.3041	0.0511	0.0515	0.054	0.0526	0.0485	0.1222	0.0473	0.1606	0.0473	0.0484	0.0485	0.0452	0.0499	0.0481	0.0439	0.0457
ENSG00000008197	0.158	0.0498	0.0754	0.0512	0.1564	0.0516	0.0484	0.0431	0.0452	0.0428	0.0449	0.1683	0.0495	0.0508	0.0497	0.062	0.0529	0.162	0.0517	0.0486	0.057	0.1513	0.0515	0.0404	0.0481	0.4824	0.0471	0.1644	0.16	0.0538	0.0445	0.049	0.1609	0.0434	0.0405	0.1404	0.0453	0.05	0.0487	0.0468	0.1446	0.0447	0.0472	0.0554	0.0427	0.0494	0.0453	0.1605	0.1091	0.0506	0.0461	0.0452	0.0491	0.0428	0.2478	0.0549	0.1543	0.0481	0.0508	0.0599	0.1778	0.0529	0.0441	0.0481	0.046	0.05	0.048	0.0575	0.0408	0.051	0.0493	0.0552	0.0478	0.0583	0.1523	0.0545	0.0442	0.0564	0.0512	0.0542	0.0498	0.0509	0.1714	0.4752	0.0477	0.0507	0.0445	0.0498	0.0444	0.0508	0.0462	0.0492	0.0467	0.0601	0.0462	0.1643	0.1532	0.164	0.0399	0.0455	0.0488	0.0471	0.0441	0.0536	0.0473	0.0456	0.0377	0.044	0.0447	0.1654	0.0469	0.0539	0.0481	0.0441	0.0946	0.0459	0.0457	0.0566	0.1651	0.047	0.0471	0.0462	0.167	0.1396	0.1572	0.0489	0.0455	0.4658	0.1447	0.1621	0.0515	0.0461	0.0477	0.1508	0.1646	0.0507	0.0493	0.1574	0.0496	0.0501	0.0476	0.1481	0.0443	0.0481	0.0498	0.1644	0.0456	0.045	0.0508	0.0565	0.1616	0.1429	0.0451	0.1716	0.047	0.049	0.0445	0.132	0.0462	0.048	0.0513	0.0463	0.1649	0.0512	0.4546	0.049	0.0537	0.0442	0.4901	0.0491	0.0468	0.0492	0.4639	0.1459	0.0479	0.0416	0.051	0.0476	0.0453	0.0502	0.0485	0.0458	0.0472	0.1579	0.0434	0.0528	0.0505	0.0457	0.0495	0.0501	0.0487	0.1662	0.051	0.0457	0.0519	0.0485	0.0498	0.0509	0.0529	0.0475	0.0481	0.1662	0.0561	0.0508	0.0508	0.0557	0.0498	0.052	0.0496	0.1634	0.0476	0.1733	0.0536	0.1332	0.0519	0.0498	0.046	0.0494	0.0486	0.0474	0.0475	0.0424	0.0519	0.0388	0.1466	0.0458	0.1221	0.0442	0.0524	0.0464	0.0504	0.046	0.1117	0.0478	0.0493	0.0469	0.0479	0.0459	0.0506	0.042	0.135	0.051	0.048	0.0454	0.0461	0.0614	0.0538	0.0459	0.1407	0.0468	0.0496	0.0488	0.0455	0.1566	0.0493	0.143	0.0447	0.0505	0.0445	0.0459	0.0488	0.1844	0.0511	0.0463	0.0483	0.0446	0.0476	0.0489	0.0507	0.0425	0.0469	0.0483	0.047	0.1318	0.0469	0.049	0.0468	0.0479	0.0483	0.0808	0.0451	0.0449	0.0453	0.0433	0.0514	0.0478	0.0553	0.1753	0.0486	0.0489	0.4847	0.0504	0.046	0.049	0.0513	0.0486	0.0499	0.0489	0.0495	0.0503	0.0516	0.0508	0.0481	0.0459	0.1649	0.1648	0.0502	0.049	0.1723	0.05	0.0493	0.0436	0.0446	0.4917	0.0458	0.0492	0.0527	0.1703	0.0519	0.051	0.0567	0.1515	0.0516	0.0495	0.0493	0.0518	0.0494	0.0444	0.0487	0.046	0.0477	0.0542	0.0519	0.1702	0.4066	0.0492	0.0454	0.0471	0.1079	0.0491	0.0502	0.0515	0.0463	0.0685	0.0472	0.1104	0.0508	0.0498	0.049	0.4385	0.0511	0.0441	0.0512	0.045	0.0901	0.0618	0.0496	0.0508	0.2657	0.0526	0.0441	0.0443	0.0436	0.0452	0.0562	0.0503	0.045	0.0473	0.0505	0.0508	0.0504	0.0471	0.0455	0.0432	0.0445	0.0484	0.0521	0.0486	0.0464	0.0439	0.0498	0.0446	0.0498	0.1594	0.0529	0.0481	0.0534	0.1578	0.1719	0.048	0.0478	0.0547	0.0428	0.0449	0.0521	0.0446	0.1678	0.1645	0.0456	0.1618	0.0551	0.156	0.0473	0.0515	0.0431	0.1746	0.0514	0.0484	0.0494	0.0455	0.0488	0.0582	0.0533	0.0459	0.0459	0.0516	0.05	0.0514	0.0533	0.0509	0.0522	0.0418	0.0492	0.1597	0.0494	0.049	0.0449	0.1665	0.1197	0.1658	0.0542	0.0533	0.0422	0.0533	0.0439	0.1605	0.049	0.0558	0.1442	0.4336	0.0476	0.0479	0.054	0.0464	0.05	0.0507	0.0476	0.0436	0.1604	0.1602	0.0471	0.0549	0.4773	0.038	0.0494	0.0409	0.0563	0.0468	0.0578	0.0524	0.0522	0.049	0.0545	0.0502	0.0524	0.056	0.0541	0.0601	0.0522	0.0497	0.0528	0.0509	0.0512	0.49	0.0464	0.0524	0.0411	0.0535	0.0413	0.1543	0.0517	0.0422	0.0324	0.052	0.0489	0.0522	0.0509	0.0405	0.1667	0.0484	0.0463	0.0524	0.0446	0.054	0.0497	0.0488	0.0483	0.0509	0.0502	0.0529	0.0508	0.0567	0.0477	0.0505	0.1409	0.0491	0.047	0.1694	0.051	0.0445	0.0519	0.0487	0.0504	0.132	0.0448	0.0491	0.0493	0.4775	0.0498	0.1354	0.0494	0.0512	0.0525	0.1569	0.0503	0.0517	0.1439	0.0534	0.0737	0.1424	0.0535	0.0485	0.0454	0.0438	0.0436	0.0539	0.0494	0.1664	0.052	0.0473	0.0482	0.0495	0.0497	0.0443	0.0549	0.1579	0.0512	0.0554	0.0773	0.0471	0.0525	0.1174	0.0487	0.0513	0.0495	0.0561	0.0483	0.049	0.1537	0.0461	0.0489	0.048	0.0458	0.0478	0.1614	0.0492	0.0481	0.0446	0.0519	0.0471	0.0503	0.0512	0.0476	0.1605	0.0514	0.0504	0.049	0.0484	0.1307	0.0492	0.0492	0.0475	0.0442	0.0458	0.0488	0.0481	0.1182	0.0494	0.0501	0.1263	0.0448	0.048	0.1658	0.0433	0.049	0.0474	0.0525	0.051	0.0543	0.0475	0.4715	0.1213	0.0484	0.0494	0.0457	0.05	0.0458	0.4685	0.1565	0.1562	0.0589	0.0533	0.1393	0.0517	0.0507	0.2638	0.0475	0.0474	0.0495	0.0496	0.0488	0.0495	0.0447	0.1633	0.1425	0.0483	0.0505	0.1522	0.1354	0.0479	0.0494	0.0479	0.0543	0.0518	0.0499	0.047	0.0475	0.1544	0.0538	0.0524	0.0515	0.0468	0.0503	0.0474	0.0544	0.0514	0.0474	0.0482	0.05	0.0468	0.0466	0.0481	0.0563	0.0479	0.0466	0.0473	0.0458	0.0487	0.0505	0.0498	0.0512	0.1661	0.0499	0.049	0.0474	0.0494	0.0437	0.159	0.0464	0.1681	0.0495	0.053	0.0472	0.1603	0.1652	0.1543	0.1616	0.0491	0.0518	0.051	0.0517	0.0441	0.0512	0.215	0.0484	0.05	0.0474	0.4824	0.1766	0.0486	0.1448	0.0484	0.0463	0.0502	0.0504	0.0481	0.0521	0.1585	0.1438	0.0478	0.0476	0.1589	0.054	0.0481	0.0523	0.0476	0.0508	0.4475	0.4863	0.0485	0.1657	0.0504	0.0478	0.0514	0.1671	0.0444	0.1618	0.0491	0.0488	0.0524	0.0472	0.0465	0.0423	0.052	0.0413	0.0482	0.4585	0.1448	0.1436	0.0478	0.0514	0.0506	0.051	0.1555	0.0483	0.0517	0.0488	0.0501	0.0468	0.0481	0.0485	0.0449	0.0479	0.1616	0.0483	0.0527	0.0473	0.0452	0.045	0.0457	0.0457	0.0509	0.0441	0.0472	0.0496	0.0443	0.048	0.0463	0.0468	0.0493	0.1519	0.0447	0.0441	0.0437	0.0755	0.0461	0.4801	0.0475	0.1429	0.0451	0.0502	0.0494	0.0447	0.047	0.0482	0.0499	0.0485	0.0529	0.0416	0.0427	0.0469	0.0493	0.0486	0.0485	0.0431	0.1565	0.1599	0.3699	0.0459	0.0484	0.0458	0.0662	0.0453	0.0481	0.0478	0.0479	0.1652	0.1252	0.0477	0.1616	0.0454	0.0526	0.1527	0.0515	0.0503	0.0506	0.0465	0.1526	0.0516	0.0519	0.0497	0.0443	0.0503	0.0512	0.048	0.0489	0.05	0.0478	0.054	0.166	0.1369	0.05	0.0521	0.0479	0.0487	0.0512	0.0519	0.0453	0.1563	0.0473	0.0436	0.0527	0.0471	0.0464	0.0474	0.0478	0.0489	0.1414	0.0461	0.0513	0.0454	0.0485	0.047	0.0445	0.0478	0.0464	0.05	0.0481	0.4901	0.0525	0.4628	0.0488	0.0484	0.0433	0.1129	0.0484	0.0469	0.1587	0.0501	0.0473	0.0488	0.0495	0.0442	0.473	0.0477	0.0478	0.0495	0.0478	0.048	0.046	0.0469	0.0477	0.049	0.0469	0.1656	0.0483	0.0486	0.168	0.0527	0.0534	0.1636	0.0561	0.0502	0.3041	0.0511	0.0515	0.054	0.0526	0.0485	0.1222	0.0473	0.1606	0.0473	0.0484	0.0485	0.0452	0.0499	0.0481	0.0439	0.0457
ENSG00000008226	0.1622	0.0485	0.1448	0.0486	0.1564	0.0482	0.043	0.1103	0.167	0.1629	0.042	0.1634	0.0472	0.1509	0.0482	0.1673	0.0751	0.0602	0.0469	0.1643	0.1623	0.0477	0.1635	0.0426	0.4831	0.0456	0.1622	0.16	0.1986	0.1622	0.0471	0.0461	0.1651	0.1287	0.0481	0.1616	0.0472	0.0534	0.4271	0.0469	0.1429	0.0463	0.0465	0.4906	0.0439	0.0446	0.0452	0.1594	0.4898	0.1471	0.0469	0.0396	0.0501	0.0415	0.1606	0.1432	0.0486	0.0469	0.1678	0.161	0.1655	0.1571	0.0485	0.0466	0.1634	0.1601	0.158	0.0513	0.1652	0.049	0.0487	0.1587	0.0479	0.0527	0.0504	0.0538	0.0443	0.053	0.0456	0.0525	0.1633	0.4867	0.045	0.0462	0.0476	0.1634	0.0418	0.0517	0.1888	0.1629	0.0474	0.1634	0.0471	0.1611	0.0446	0.166	0.1696	0.1667	0.0436	0.1604	0.1612	0.1082	0.0433	0.0527	0.0454	0.1507	0.0411	0.0448	0.0449	0.1627	0.0486	0.0465	0.0443	0.0443	0.0965	0.0448	0.0456	0.0461	0.1655	0.166	0.0453	0.0469	0.0496	0.1401	0.1688	0.045	0.0456	0.0483	0.1469	0.0437	0.1655	0.0473	0.0494	0.1607	0.4446	0.0481	0.0431	0.1482	0.1597	0.0494	0.0471	0.146	0.1674	0.1603	0.049	0.1607	0.0484	0.0462	0.0498	0.0446	0.1623	0.1433	0.0467	0.0498	0.0491	0.047	0.1594	0.1401	0.044	0.1612	0.0457	0.0548	0.1596	0.1611	0.1565	0.1675	0.0578	0.047	0.047	0.0482	0.0444	0.1567	0.043	0.1582	0.0474	0.0467	0.0504	0.0463	0.0505	0.0468	0.0631	0.0455	0.0904	0.0507	0.0487	0.1679	0.1665	0.0459	0.0483	0.0486	0.1646	0.4953	0.1645	0.0463	0.0495	0.1514	0.1661	0.049	0.0507	0.0479	0.2288	0.193	0.1664	0.1808	0.1217	0.0526	0.0496	0.1588	0.0492	0.1646	0.048	0.0484	0.0596	0.0485	0.0465	0.0479	0.1551	0.1558	0.0483	0.0475	0.1639	0.0474	0.1669	0.0422	0.1426	0.0427	0.1171	0.047	0.1367	0.0425	0.1854	0.0482	0.0463	0.1621	0.4681	0.0476	0.047	0.046	0.164	0.0411	0.1443	0.1568	0.0508	0.046	0.0455	0.0478	0.0491	0.0464	0.0469	0.0481	0.1506	0.1654	0.0459	0.1607	0.1639	0.0453	0.0484	0.049	0.0448	0.4812	0.0445	0.1618	0.1659	0.046	0.1468	0.1591	0.1636	0.1661	0.06	0.0466	0.4572	0.0469	0.0496	0.0497	0.0473	0.0499	0.0447	0.0474	0.0457	0.143	0.0477	0.046	0.0436	0.0433	0.0478	0.1572	0.0475	0.1624	0.047	0.0479	0.0464	0.1646	0.1551	0.0492	0.1573	0.0517	0.1564	0.0476	0.0513	0.0495	0.1354	0.0467	0.0485	0.0459	0.162	0.0497	0.1557	0.0495	0.4939	0.1649	0.0459	0.111	0.0459	0.1671	0.1582	0.0464	0.0606	0.1621	0.0488	0.1382	0.0502	0.0469	0.0482	0.0462	0.16	0.0489	0.1631	0.0443	0.0452	0.0474	0.0436	0.0551	0.1605	0.1633	0.0507	0.0806	0.0459	0.1662	0.1666	0.0575	0.049	0.0521	0.0426	0.0495	0.0461	0.2856	0.1505	0.165	0.0461	0.046	0.0452	0.0447	0.0496	0.0435	0.0515	0.046	0.0492	0.1542	0.1585	0.0521	0.0445	0.0417	0.0437	0.1586	0.1386	0.1144	0.0456	0.0455	0.0473	0.048	0.1462	0.1582	0.0472	0.047	0.0463	0.1658	0.0504	0.1542	0.0432	0.1621	0.0703	0.0465	0.2504	0.1611	0.0509	0.1433	0.1647	0.1551	0.1877	0.0456	0.0473	0.137	0.1418	0.0441	0.1368	0.0432	0.1643	0.161	0.0429	0.1634	0.0451	0.0493	0.122	0.0494	0.0458	0.1371	0.0479	0.1618	0.0473	0.0456	0.0455	0.1648	0.162	0.1631	0.0568	0.0506	0.0702	0.1562	0.1524	0.2082	0.1648	0.0398	0.0463	0.1604	0.0459	0.154	0.0451	0.166	0.1204	0.1202	0.1659	0.166	0.1603	0.1547	0.4362	0.1612	0.0482	0.1626	0.1799	0.1508	0.0449	0.0483	0.0501	0.0448	0.0455	0.1676	0.0478	0.0492	0.1647	0.0495	0.0467	0.0542	0.0518	0.0337	0.1641	0.0395	0.0572	0.047	0.044	0.0554	0.1641	0.1601	0.0517	0.0513	0.0535	0.1501	0.0562	0.0539	0.0969	0.0515	0.0509	0.0482	0.0553	0.1582	0.1613	0.0501	0.0419	0.4601	0.0414	0.1582	0.1572	0.0411	0.0377	0.0526	0.1632	0.0505	0.0493	0.045	0.1624	0.0473	0.0449	0.165	0.0444	0.1614	0.2286	0.0481	0.0474	0.1348	0.167	0.1546	0.0509	0.0497	0.1474	0.0448	0.1253	0.1653	0.0461	0.1643	0.1679	0.1593	0.0501	0.1645	0.0494	0.1535	0.0436	0.047	0.048	0.1645	0.1378	0.1356	0.0485	0.1566	0.0508	0.061	0.1576	0.0501	0.159	0.0518	0.0515	0.1366	0.1515	0.0488	0.0479	0.0451	0.0489	0.1534	0.049	0.1636	0.051	0.0504	0.0466	0.049	0.0465	0.0442	0.1324	0.0522	0.048	0.051	0.0486	0.0486	0.0499	0.1632	0.0496	0.1731	0.0478	0.0474	0.0467	0.0495	0.1669	0.0445	0.0521	0.0479	0.0468	0.0446	0.1625	0.0488	0.0497	0.0437	0.0485	0.0474	0.1382	0.0489	0.1347	0.1404	0.1635	0.0442	0.0469	0.1497	0.1313	0.0504	0.0488	0.0507	0.0487	0.1627	0.0446	0.0473	0.1355	0.0486	0.1585	0.1226	0.1434	0.4802	0.1626	0.0486	0.1682	0.1091	0.1652	0.0477	0.0513	0.0449	0.0493	0.123	0.044	0.1617	0.0435	0.1601	0.1638	0.1625	0.1657	0.1558	0.0506	0.0476	0.1404	0.1631	0.1606	0.1367	0.1654	0.0483	0.1429	0.1645	0.0465	0.0482	0.0457	0.1469	0.0505	0.0632	0.048	0.1535	0.1636	0.1526	0.0466	0.4193	0.1628	0.0502	0.0472	0.0486	0.0457	0.3767	0.1643	0.0885	0.048	0.0459	0.051	0.0466	0.0526	0.1514	0.0485	0.0476	0.0486	0.0479	0.0464	0.1611	0.0507	0.0466	0.0487	0.0484	0.0439	0.0473	0.0496	0.0545	0.1653	0.0538	0.0892	0.0492	0.1625	0.1652	0.0436	0.047	0.0466	0.0494	0.0556	0.1169	0.124	0.1644	0.1662	0.1621	0.1633	0.0499	0.0478	0.1643	0.048	0.0476	0.0489	0.4938	0.0481	0.0486	0.2837	0.0506	0.1674	0.048	0.3556	0.1679	0.0444	0.1645	0.1143	0.0494	0.0488	0.1651	0.1506	0.0473	0.157	0.1598	0.1652	0.047	0.1649	0.0473	0.3459	0.1568	0.0519	0.0486	0.0487	0.0502	0.0464	0.0476	0.1624	0.0436	0.1634	0.1629	0.1603	0.0505	0.0464	0.046	0.0421	0.1357	0.0859	0.0481	0.0439	0.1487	0.1483	0.0468	0.0477	0.0608	0.0491	0.0688	0.0517	0.0509	0.0472	0.0955	0.0503	0.0489	0.0492	0.0464	0.1653	0.1591	0.1451	0.0461	0.047	0.0463	0.0459	0.0433	0.0455	0.0455	0.046	0.0664	0.0468	0.0446	0.0475	0.141	0.1673	0.1455	0.151	0.042	0.0441	0.1559	0.0409	0.1629	0.0417	0.1617	0.15	0.0466	0.1648	0.0449	0.045	0.1086	0.1933	0.0491	0.1585	0.0429	0.1244	0.0437	0.0456	0.1162	0.1624	0.1383	0.1258	0.1519	0.0488	0.0461	0.0463	0.1638	0.0448	0.1577	0.0496	0.0481	0.0488	0.1228	0.049	0.042	0.0461	0.16	0.0521	0.0458	0.0464	0.0513	0.0509	0.1583	0.1594	0.1462	0.0477	0.123	0.1584	0.0445	0.163	0.1553	0.1493	0.1629	0.0503	0.0438	0.1562	0.1559	0.3747	0.0494	0.0473	0.0452	0.0445	0.0494	0.0503	0.0468	0.1632	0.151	0.0475	0.1238	0.0478	0.0457	0.0463	0.2042	0.0494	0.0519	0.0442	0.1398	0.047	0.0494	0.0455	0.1421	0.1566	0.044	0.1613	0.166	0.0657	0.1423	0.04	0.0459	0.1644	0.0447	0.1077	0.1626	0.0497	0.1571	0.0497	0.0474	0.0487	0.0508	0.0456	0.0418	0.0477	0.0443	0.0477	0.0441	0.0461	0.0455	0.05	0.0452	0.0464	0.049	0.051	0.1598	0.0503	0.1636	0.1624	0.0965	0.1631	0.0522	0.0499	0.0726	0.0475	0.0525	0.0496	0.1598	0.1585	0.1213	0.0467	0.1466	0.1667	0.0503	0.0437	0.0432	0.1638	0.1366	0.1449	0.1469
ENSG00000008256	0.051	0.052	0.0462	0.0574	0.1612	0.0505	0.0484	0.0489	0.0507	0.0479	0.0469	0.1629	0.0525	0.0605	0.0469	0.1975	0.0816	0.1157	0.0558	0.174	0.1634	0.1612	0.1617	0.0478	0.0478	0.0438	0.1654	0.1673	0.1569	0.0517	0.0492	0.0509	0.1663	0.1598	0.0537	0.053	0.0491	0.0543	0.1668	0.0524	0.1454	0.0494	0.0507	0.1677	0.0478	0.0518	0.0481	0.1638	0.1686	0.0532	0.045	0.0482	0.0518	0.1546	0.1635	0.0503	0.159	0.0535	0.1565	0.1679	0.1686	0.1503	0.0519	0.1586	0.0443	0.1667	0.4909	0.058	0.044	0.0519	0.0521	0.1216	0.4785	0.0722	0.1655	0.0582	0.0483	0.0574	0.0532	0.0498	0.0511	0.161	0.0488	0.0456	0.0568	0.165	0.044	0.0544	0.165	0.0535	0.1593	0.1634	0.0519	0.1627	0.0493	0.1673	0.2501	0.164	0.0468	0.1631	0.0518	0.0526	0.0451	0.0578	0.0452	0.0502	0.0416	0.0449	0.0474	0.1659	0.1364	0.0477	0.2898	0.0458	0.0955	0.0448	0.0488	0.0466	0.161	0.1677	0.0475	0.0501	0.1685	0.0503	0.1612	0.0553	0.4929	0.049	0.0529	0.1903	0.1661	0.0506	0.0495	0.1634	0.1642	0.0538	0.0514	0.1673	0.0502	0.0609	0.049	0.149	0.1685	0.0526	0.0548	0.1581	0.0486	0.0495	0.0506	0.0632	0.1611	0.1478	0.0485	0.1712	0.0522	0.0497	0.0512	0.2855	0.0562	0.1584	0.0536	0.0492	0.162	0.0868	0.1498	0.1664	0.0493	0.0481	0.0491	0.0505	0.0449	0.152	0.0472	0.158	0.0465	0.0492	0.1538	0.0482	0.05	0.0512	0.0483	0.0447	0.0506	0.0523	0.0503	0.0488	0.166	0.0491	0.0532	0.1605	0.0515	0.2721	0.0539	0.0497	0.0534	0.1592	0.052	0.1683	0.0485	0.047	0.1495	0.1656	0.0473	0.4681	0.1216	0.1591	0.0527	0.1601	0.0521	0.1672	0.0515	0.1625	0.1653	0.0522	0.1631	0.0523	0.1562	0.1576	0.1583	0.0518	0.1597	0.0478	0.0459	0.3803	0.0502	0.4613	0.0472	0.047	0.1357	0.0465	0.0468	0.0507	0.1138	0.0458	0.0477	0.05	0.0484	0.0444	0.1718	0.0465	0.1377	0.1568	0.0483	0.0469	0.0444	0.049	0.1654	0.1305	0.0475	0.4115	0.1536	0.163	0.0492	0.1599	0.163	0.0435	0.0504	0.0549	0.0462	0.0513	0.1452	0.1656	0.0515	0.0493	0.2226	0.152	0.0517	0.0494	0.1617	0.4372	0.0558	0.0488	0.0492	0.1363	0.0451	0.056	0.0563	0.0532	0.0493	0.1507	0.0498	0.0468	0.0498	0.0469	0.1632	0.158	0.2685	0.1593	0.0467	0.0499	0.0554	0.1631	0.0472	0.0541	0.0525	0.1585	0.0544	0.0514	0.0494	0.05	0.0437	0.0541	0.0516	0.0479	0.0574	0.0568	0.0535	0.0494	0.1609	0.1675	0.0498	0.059	0.0516	0.1676	0.0474	0.0506	0.0522	0.1459	0.0521	0.1407	0.0536	0.1523	0.0561	0.047	0.1512	0.1601	0.1623	0.0511	0.053	0.0524	0.05	0.0481	0.0519	0.1642	0.1685	0.1624	0.0495	0.1622	0.0505	0.0535	0.0521	0.1675	0.1644	0.3962	0.051	0.11	0.0494	0.0508	0.1974	0.0458	0.0582	0.0473	0.0523	0.049	0.0535	0.0474	0.0519	0.1622	0.1614	0.0566	0.0497	0.0461	0.0446	0.1281	0.0566	0.1613	0.1752	0.0502	0.0477	0.05	0.0483	0.4769	0.1187	0.0469	0.0443	0.1634	0.055	0.1594	0.05	0.0453	0.1312	0.0526	0.2689	0.1602	0.0523	0.1402	0.1675	0.0844	0.1547	0.0508	0.0499	0.0472	0.1434	0.0474	0.1658	0.0445	0.1636	0.0422	0.0435	0.1322	0.0512	0.0523	0.1198	0.0547	0.0506	0.1419	0.0539	0.165	0.0524	0.0505	0.0506	0.1654	0.1595	0.1684	0.4105	0.0537	0.1596	0.1597	0.1501	0.0552	0.1651	0.0437	0.168	0.1651	0.0562	0.1522	0.0438	0.1637	0.1223	0.1594	0.168	0.1706	0.1409	0.1494	0.0451	0.1626	0.0506	0.1665	0.1422	0.0512	0.0509	0.0535	0.0539	0.0487	0.1667	0.1636	0.0495	0.052	0.2221	0.159	0.0495	0.0546	0.0557	0.0439	0.1602	0.0424	0.1652	0.0522	0.3914	0.0527	0.0519	0.0539	0.0582	0.0521	0.0621	0.0518	0.0575	0.0596	0.0468	0.0545	0.0533	0.1677	0.1549	0.0254	0.1555	0.056	0.0473	0.0507	0.0507	0.048	0.0517	0.0458	0.0419	0.0572	0.0515	0.05	0.0515	0.0522	0.1588	0.0533	0.0458	0.1723	0.0458	0.0521	0.0536	0.144	0.0423	0.054	0.0546	0.1609	0.0525	0.049	0.0508	0.0802	0.0463	0.0556	0.0509	0.1672	0.0555	0.0502	0.0512	0.0507	0.0532	0.049	0.0482	0.0502	0.0514	0.0394	0.1397	0.0493	0.0551	0.4013	0.1427	0.1612	0.1547	0.0521	0.1618	0.0474	0.0937	0.1465	0.0548	0.046	0.047	0.0502	0.0899	0.0531	0.0663	0.1669	0.0521	0.0554	0.0521	0.0535	0.0508	0.1681	0.0534	0.0548	0.163	0.0592	0.0532	0.1607	0.055	0.1705	0.0512	0.0545	0.1285	0.0479	0.0524	0.0537	0.1609	0.0474	0.1673	0.0531	0.048	0.0507	0.1527	0.0501	0.0486	0.0446	0.1455	0.0486	0.0562	0.0552	0.1318	0.1514	0.0552	0.0487	0.0507	0.0506	0.1282	0.0507	0.0523	0.0519	0.0536	0.16	0.0516	0.0535	0.1408	0.0467	0.0522	0.1252	0.0519	0.1665	0.1568	0.0801	0.1197	0.0522	0.0579	0.0941	0.0565	0.0479	0.0505	0.0533	0.0502	0.0531	0.0476	0.0519	0.1586	0.0482	0.0574	0.0712	0.157	0.1631	0.1372	0.1665	0.4737	0.0526	0.0518	0.1251	0.0509	0.1655	0.0492	0.05	0.0511	0.0476	0.0514	0.0515	0.0546	0.4145	0.0483	0.0506	0.0497	0.1503	0.1601	0.0535	0.0506	0.0491	0.4518	0.1028	0.1663	0.0896	0.0525	0.0504	0.0535	0.0493	0.0547	0.2377	0.0606	0.0533	0.0468	0.0484	0.0515	0.0519	0.1628	0.1206	0.0499	0.0506	0.0494	0.0493	0.1656	0.051	0.1622	0.162	0.0547	0.051	0.1679	0.0501	0.0502	0.1603	0.1156	0.0537	0.1677	0.1226	0.0471	0.0518	0.1639	0.1656	0.1604	0.0469	0.0517	0.0534	0.058	0.0469	0.0428	0.1849	0.0469	0.047	0.054	0.0534	0.1691	0.0518	0.0639	0.1666	0.0476	0.0503	0.0492	0.0496	0.0549	0.1681	0.1523	0.0509	0.0553	0.1598	0.1589	0.0516	0.0556	0.0515	0.1352	0.0468	0.1691	0.0522	0.1631	0.1629	0.1641	0.4265	0.0423	0.1548	0.0518	0.4864	0.1595	0.1572	0.052	0.053	0.122	0.051	0.083	0.0511	0.0459	0.1008	0.1522	0.0665	0.0494	0.0906	0.2701	0.2145	0.1499	0.0583	0.0561	0.081	0.0521	0.0515	0.0491	0.0521	0.1582	0.048	0.0474	0.0458	0.049	0.0484	0.0503	0.0486	0.0472	0.1111	0.0485	0.0525	0.051	0.0481	0.0506	0.1395	0.1545	0.0518	0.0507	0.0462	0.046	0.1553	0.1764	0.0443	0.0423	0.0468	0.0511	0.0499	0.0502	0.0499	0.048	0.0454	0.0498	0.1568	0.0522	0.0426	0.1321	0.0449	0.0502	0.1676	0.1636	0.1349	0.0503	0.0471	0.4705	0.0482	0.0954	0.1748	0.0477	0.0552	0.0469	0.0474	0.1543	0.1423	0.1654	0.0516	0.4091	0.159	0.0453	0.0492	0.0492	0.0547	0.4168	0.1556	0.158	0.0492	0.0519	0.0692	0.1614	0.0498	0.0469	0.1539	0.0518	0.0459	0.1411	0.0503	0.16	0.1586	0.0466	0.0479	0.0526	0.0493	0.049	0.0534	0.0551	0.0519	0.164	0.0517	0.1046	0.0499	0.0464	0.0474	0.0472	0.1575	0.1599	0.1302	0.0467	0.15	0.0516	0.0477	0.0517	0.0433	0.0488	0.0991	0.0503	0.0518	0.0493	0.1469	0.0396	0.0384	0.0493	0.0479	0.1105	0.1649	0.1376	0.0514	0.0455	0.0492	0.0504	0.0527	0.0489	0.0491	0.0491	0.046	0.1597	0.048	0.0519	0.0464	0.0518	0.0521	0.0468	0.0496	0.0572	0.159	0.0507	0.05	0.0578	0.0544	0.1663	0.1322	0.0535	0.0515	0.0512	0.0527	0.0525	0.1621	0.0538	0.1235	0.0498	0.055	0.465	0.0551	0.046	0.0459	0.1596	0.0499	0.1438	0.0445
ENSG00000008277	0.051	0.052	0.0541	0.0497	0.1637	0.0467	0.0484	0.0439	0.0507	0.0477	0.4824	0.1629	0.0525	0.0538	0.051	0.1975	0.0816	0.1156	0.0485	0.1594	0.1634	0.158	0.1612	0.0442	0.0531	0.0456	0.1654	0.1673	0.1625	0.0556	0.0492	0.0509	0.1617	0.1288	0.0545	0.053	0.0511	0.0543	0.1625	0.0524	0.1481	0.0529	0.0507	0.1657	0.0465	0.0474	0.0468	0.1638	0.1686	0.056	0.0456	0.0435	0.0567	0.1546	0.166	0.0548	0.1592	0.0527	0.1668	0.1655	0.1649	0.1484	0.0519	0.1586	0.0443	0.1745	0.0499	0.0541	0.044	0.0519	0.051	0.1347	0.4777	0.0722	0.1655	0.0582	0.0483	0.0574	0.0472	0.055	0.0482	0.1671	0.0488	0.0457	0.0568	0.164	0.0465	0.0544	0.1642	0.1612	0.1143	0.1634	0.0519	0.1627	0.0496	0.1649	0.2501	0.164	0.049	0.1654	0.0518	0.0501	0.0504	0.0501	0.0501	0.0502	0.0416	0.0461	0.0533	0.1669	0.0491	0.0456	0.0694	0.0455	0.0983	0.0498	0.046	0.0522	0.161	0.168	0.0475	0.0501	0.1632	0.0503	0.1612	0.0475	0.0594	0.0532	0.0528	0.1938	0.1639	0.0506	0.0516	0.1574	0.1663	0.0509	0.0491	0.2456	0.0512	0.0589	0.049	0.149	0.161	0.0526	0.054	0.1672	0.0486	0.0434	0.0503	0.0458	0.1611	0.1478	0.051	0.1697	0.05	0.0491	0.0512	0.1405	0.0479	0.1612	0.0536	0.0531	0.1552	0.0898	0.1564	0.1664	0.0498	0.05	0.0491	0.0514	0.0493	0.1583	0.0471	0.1631	0.0463	0.0442	0.0522	0.0501	0.05	0.0495	0.0535	0.0534	0.0558	0.0523	0.0503	0.0505	0.1653	0.0456	0.0496	0.1581	0.0515	0.1685	0.0485	0.0482	0.078	0.1512	0.052	0.1644	0.0529	0.0481	0.1495	0.1656	0.0473	0.4702	0.1263	0.1574	0.0431	0.1657	0.0468	0.1637	0.0515	0.1625	0.1634	0.054	0.1671	0.0523	0.1562	0.1567	0.1583	0.0494	0.1672	0.0485	0.1586	0.042	0.0502	0.052	0.0406	0.0532	0.1357	0.0465	0.0458	0.0507	0.1093	0.0503	0.0499	0.05	0.059	0.0566	0.1636	0.0432	0.1434	0.1568	0.054	0.0469	0.0483	0.049	0.1654	0.0466	0.0514	0.0493	0.1552	0.1647	0.0492	0.1548	0.163	0.0516	0.0484	0.0448	0.0495	0.0572	0.1422	0.1656	0.0506	0.0488	0.2241	0.0447	0.0517	0.0543	0.1617	0.047	0.0558	0.0488	0.0466	0.1363	0.0499	0.0513	0.0471	0.0532	0.0493	0.1507	0.0439	0.0468	0.0495	0.0439	0.1632	0.1625	0.0465	0.1663	0.1438	0.0499	0.0505	0.1631	0.1465	0.0541	0.0525	0.161	0.0544	0.0494	0.0501	0.05	0.0518	0.0447	0.0542	0.0446	0.0574	0.0488	0.0566	0.0499	0.1669	0.1666	0.0511	0.0591	0.0471	0.1651	0.0471	0.0528	0.0522	0.1652	0.0454	0.1407	0.0508	0.154	0.0527	0.0537	0.1542	0.1601	0.1637	0.0467	0.053	0.0506	0.05	0.0588	0.0519	0.165	0.1685	0.1608	0.0499	0.1656	0.0507	0.0535	0.0521	0.1693	0.1611	0.056	0.051	0.11	0.0563	0.1163	0.0529	0.0513	0.0639	0.0473	0.0523	0.0486	0.0547	0.0482	0.0519	0.1464	0.1614	0.0584	0.0497	0.0454	0.0377	0.1662	0.0566	0.1613	0.0599	0.0482	0.0515	0.05	0.0559	0.4787	0.052	0.0469	0.0529	0.1634	0.055	0.1594	0.05	0.0466	0.1312	0.0517	0.0666	0.1602	0.0523	0.1451	0.167	0.0844	0.1616	0.0508	0.0509	0.055	0.1451	0.051	0.1658	0.0471	0.1671	0.0422	0.0476	0.1255	0.0541	0.0508	0.1198	0.0547	0.0531	0.3305	0.054	0.1664	0.0524	0.0463	0.0506	0.1571	0.1595	0.1703	0.0549	0.0509	0.1562	0.1583	0.1501	0.0536	0.1637	0.0437	0.1633	0.1651	0.0562	0.1586	0.0525	0.1637	0.1223	0.1594	0.1665	0.1706	0.1467	0.1479	0.0477	0.1616	0.0566	0.1627	0.2109	0.0487	0.0509	0.0535	0.0562	0.0467	0.1667	0.1636	0.0505	0.052	0.2221	0.159	0.0495	0.055	0.0557	0.0439	0.1602	0.0437	0.1652	0.0474	0.0501	0.0597	0.0597	0.0586	0.0582	0.0521	0.0602	0.058	0.0575	0.0596	0.0542	0.0545	0.0533	0.1677	0.1737	0.0399	0.2785	0.0473	0.0482	0.0519	0.0459	0.049	0.0489	0.0458	0.0419	0.0572	0.0541	0.0523	0.0556	0.0529	0.1588	0.0533	0.0492	0.1702	0.0458	0.165	0.0528	0.1441	0.0522	0.053	0.0546	0.1609	0.055	0.0554	0.0508	0.1287	0.0484	0.1081	0.1337	0.1672	0.0536	0.0502	0.0512	0.0566	0.0532	0.0521	0.0474	0.0493	0.0514	0.0471	0.136	0.0529	0.0551	0.0564	0.1439	0.1586	0.1611	0.0521	0.1618	0.0509	0.0509	0.1446	0.0508	0.0607	0.047	0.0502	0.0967	0.0489	0.0616	0.1389	0.0597	0.0498	0.0487	0.0535	0.0504	0.17	0.0534	0.0548	0.1152	0.0592	0.0533	0.168	0.055	0.1694	0.0512	0.0549	0.1283	0.0496	0.0524	0.0537	0.1621	0.0491	0.1673	0.045	0.051	0.0507	0.1623	0.0493	0.0486	0.0493	0.1448	0.0486	0.0562	0.0504	0.1318	0.1583	0.0552	0.0508	0.0507	0.0519	0.1282	0.0531	0.0478	0.0519	0.0536	0.1625	0.0552	0.0476	0.1378	0.0535	0.0522	0.1241	0.0519	0.1634	0.1652	0.0535	0.0549	0.0483	0.0578	0.0547	0.0565	0.1508	0.0515	0.0533	0.0502	0.0512	0.0475	0.0493	0.1643	0.0592	0.0574	0.074	0.1647	0.1627	0.1372	0.1637	0.0546	0.0499	0.0515	0.1218	0.0767	0.1692	0.0502	0.0479	0.0511	0.0457	0.0514	0.0515	0.0546	0.1688	0.0515	0.0538	0.0535	0.1633	0.1579	0.0478	0.057	0.0491	0.0471	0.1018	0.1663	0.0896	0.0494	0.0472	0.0535	0.0493	0.0544	0.1545	0.0515	0.0533	0.0539	0.0509	0.0445	0.0519	0.1628	0.1185	0.0501	0.0506	0.0494	0.0493	0.1656	0.049	0.1622	0.1613	0.0547	0.0485	0.164	0.0526	0.0502	0.1617	0.1156	0.0537	0.1677	0.1226	0.128	0.0543	0.1639	0.1645	0.1677	0.0531	0.0517	0.0578	0.058	0.0448	0.0485	0.1685	0.0548	0.0525	0.054	0.0534	0.1657	0.0483	0.0639	0.1625	0.0474	0.0571	0.0527	0.0496	0.0549	0.1738	0.1485	0.0509	0.0515	0.1598	0.1629	0.0461	0.0561	0.0515	0.127	0.053	0.1668	0.0522	0.0504	0.159	0.1641	0.0605	0.0407	0.1557	0.0518	0.4864	0.1595	0.1558	0.052	0.1651	0.0445	0.052	0.0894	0.0511	0.0468	0.1448	0.1522	0.0455	0.0523	0.0906	0.0533	0.2177	0.2312	0.0583	0.0543	0.0881	0.0482	0.051	0.0503	0.0514	0.1638	0.048	0.0474	0.0534	0.0504	0.0456	0.0545	0.047	0.0455	0.0537	0.0485	0.0525	0.051	0.0459	0.0506	0.145	0.1518	0.0525	0.0507	0.0441	0.0509	0.1554	0.1855	0.0468	0.4723	0.0495	0.0511	0.0551	0.0563	0.0499	0.0495	0.0507	0.0519	0.1618	0.0493	0.046	0.1321	0.0429	0.0502	0.1569	0.1636	0.1284	0.1358	0.0512	0.0657	0.0482	0.0951	0.1728	0.0428	0.0552	0.0542	0.0505	0.1559	0.1423	0.1668	0.0516	0.0527	0.1617	0.0512	0.0524	0.0502	0.057	0.1653	0.1556	0.0465	0.0482	0.0528	0.0685	0.1614	0.0498	0.0589	0.1562	0.0479	0.053	0.0537	0.0455	0.16	0.156	0.0547	0.0707	0.0569	0.0475	0.0468	0.0528	0.0551	0.0519	0.1522	0.0517	0.0472	0.0556	0.0511	0.0474	0.0472	0.1575	0.1599	0.1342	0.0525	0.1414	0.0516	0.0538	0.0517	0.0453	0.0489	0.049	0.0481	0.0518	0.0493	0.1469	0.0449	0.0477	0.0457	0.0488	0.1086	0.1828	0.1384	0.0541	0.0505	0.0492	0.0488	0.0527	0.0489	0.0402	0.0491	0.0498	0.1601	0.048	0.0519	0.0508	0.0528	0.054	0.0546	0.0496	0.0515	0.159	0.0529	0.0508	0.0578	0.0544	0.1654	0.1611	0.0448	0.0522	0.0541	0.0544	0.0525	0.1675	0.0538	0.1235	0.0438	0.0571	0.1643	0.0404	0.0722	0.0421	0.1637	0.0499	0.1438	0.0445
ENSG00000008282	0.051	0.052	0.0541	0.0497	0.1637	0.057	0.0405	0.0477	0.0507	0.045	0.0429	0.1629	0.0525	0.0527	0.051	0.1975	0.0753	0.1162	0.0522	0.1598	0.1634	0.158	0.1612	0.0442	0.0484	0.0472	0.1654	0.1673	0.1625	0.0534	0.0496	0.0509	0.1622	0.1338	0.0545	0.053	0.0445	0.0557	0.1676	0.0497	0.1497	0.0434	0.0487	0.1601	0.0465	0.051	0.0436	0.1638	0.1686	0.051	0.0456	0.0435	0.0502	0.1546	0.166	0.0498	0.1571	0.0456	0.1686	0.1655	0.1649	0.1484	0.0519	0.1562	0.0384	0.1745	0.0499	0.0541	0.0434	0.0519	0.0498	0.1347	0.4777	0.0705	0.1655	0.0582	0.0449	0.0574	0.0467	0.0539	0.0491	0.167	0.0443	0.0457	0.0568	0.164	0.0465	0.0544	0.1678	0.1648	0.1232	0.1631	0.0519	0.1627	0.0496	0.1649	0.2501	0.164	0.049	0.1654	0.049	0.0481	0.047	0.0529	0.0501	0.0494	0.0416	0.0461	0.0434	0.1669	0.0491	0.0456	0.054	0.0455	0.0993	0.0498	0.0443	0.0475	0.1219	0.1673	0.0439	0.0493	0.1632	0.0493	0.1612	0.0463	0.0594	0.0486	0.0547	0.1938	0.1639	0.0506	0.0516	0.1574	0.1663	0.0509	0.0471	0.2414	0.0532	0.0589	0.049	0.1495	0.1612	0.0526	0.054	0.1706	0.0468	0.0452	0.0503	0.0458	0.1611	0.1478	0.0488	0.1662	0.049	0.0477	0.0489	0.1355	0.0479	0.1612	0.0502	0.0473	0.1597	0.0898	0.1564	0.1664	0.0483	0.05	0.0491	0.0459	0.0493	0.1583	0.0465	0.163	0.0454	0.0442	0.0522	0.0503	0.0425	0.0478	0.0517	0.0449	0.0484	0.0523	0.0496	0.0505	0.1653	0.0456	0.0472	0.1643	0.0477	0.1685	0.0502	0.0482	0.0775	0.1512	0.052	0.1658	0.0532	0.048	0.1495	0.1648	0.0424	0.4702	0.1263	0.1574	0.0468	0.1572	0.0478	0.1637	0.0515	0.1625	0.1634	0.054	0.1671	0.0523	0.1562	0.1537	0.1583	0.0512	0.1672	0.0485	0.1586	0.0394	0.0502	0.043	0.0406	0.0532	0.1357	0.0465	0.0458	0.0477	0.1071	0.0476	0.0499	0.05	0.0475	0.0469	0.1636	0.0443	0.1419	0.1568	0.0478	0.0422	0.0483	0.049	0.1654	0.0466	0.0487	0.0476	0.157	0.1606	0.0492	0.1548	0.163	0.0516	0.0484	0.0463	0.0459	0.0503	0.1422	0.1656	0.0491	0.0464	0.2241	0.0475	0.0517	0.0529	0.1617	0.0426	0.0457	0.0496	0.0474	0.1363	0.0485	0.0513	0.0488	0.0532	0.0493	0.1507	0.05	0.0449	0.0495	0.0439	0.1632	0.1625	0.0494	0.1663	0.1523	0.0509	0.0505	0.1629	0.1555	0.0476	0.0523	0.161	0.0544	0.0494	0.0466	0.0467	0.0487	0.0475	0.0451	0.0446	0.0502	0.0488	0.0577	0.0499	0.1644	0.1666	0.0483	0.0515	0.0501	0.1683	0.046	0.0519	0.0522	0.1615	0.1548	0.1394	0.053	0.154	0.0527	0.049	0.1542	0.1601	0.1637	0.0437	0.05	0.0506	0.0481	0.0588	0.0519	0.165	0.1685	0.1598	0.0474	0.1689	0.0518	0.0535	0.0471	0.167	0.1611	0.0609	0.0497	0.1142	0.0563	0.1163	0.0494	0.0513	0.0639	0.0463	0.052	0.0486	0.0547	0.0482	0.0519	0.1464	0.166	0.0584	0.0424	0.044	0.0429	0.1648	0.0583	0.1584	0.0574	0.0482	0.0518	0.05	0.0469	0.4787	0.0468	0.0449	0.0467	0.1653	0.055	0.157	0.05	0.0481	0.1315	0.0517	0.0622	0.1602	0.0523	0.1451	0.1626	0.0788	0.1616	0.0485	0.0475	0.055	0.1451	0.0462	0.1658	0.0471	0.1604	0.0422	0.0454	0.1255	0.0515	0.0508	0.1198	0.0524	0.046	0.3305	0.0496	0.1595	0.0531	0.0463	0.0487	0.1666	0.1595	0.1675	0.0549	0.0539	0.1562	0.1583	0.1501	0.0536	0.1637	0.039	0.1633	0.1503	0.0562	0.1547	0.161	0.1637	0.125	0.1594	0.1665	0.1706	0.1467	0.1479	0.0477	0.1616	0.049	0.1627	0.2124	0.0491	0.0459	0.0467	0.0508	0.0469	0.1667	0.1775	0.0484	0.0487	0.2221	0.159	0.0495	0.055	0.0557	0.2886	0.1569	0.038	0.1633	0.0474	0.0454	0.0597	0.0582	0.0581	0.0523	0.0517	0.0602	0.048	0.0575	0.0575	0.0542	0.0545	0.0531	0.1677	0.1737	0.0399	0.2785	0.0473	0.0444	0.0501	0.0459	0.049	0.0529	0.0458	0.0386	0.0528	0.0541	0.0464	0.0554	0.0455	0.1588	0.05	0.0492	0.1673	0.0458	0.1555	0.0528	0.1441	0.0522	0.053	0.057	0.1609	0.0518	0.0554	0.0508	0.1287	0.0484	0.0999	0.1338	0.1672	0.0568	0.045	0.0512	0.051	0.0511	0.0521	0.0461	0.0499	0.0514	0.0431	0.1362	0.0488	0.0485	0.0522	0.1439	0.1573	0.1611	0.0521	0.1618	0.0476	0.0509	0.1446	0.0513	0.0475	0.0485	0.0483	0.0851	0.0522	0.0644	0.1658	0.055	0.0494	0.0487	0.0481	0.0489	0.17	0.0497	0.0506	0.1626	0.0511	0.0533	0.1598	0.055	0.1694	0.053	0.0549	0.1283	0.0467	0.0524	0.0486	0.1629	0.0427	0.1625	0.0453	0.0476	0.0467	0.1613	0.05	0.0486	0.0492	0.1632	0.0486	0.0495	0.0545	0.1318	0.159	0.0559	0.0484	0.0507	0.0482	0.1282	0.0497	0.0473	0.0519	0.0453	0.1625	0.0483	0.0516	0.1378	0.0484	0.0522	0.1238	0.0504	0.1618	0.1657	0.0535	0.0483	0.0472	0.0498	0.0507	0.0565	0.1508	0.0515	0.0491	0.0408	0.0512	0.0475	0.0548	0.1643	0.0536	0.0625	0.074	0.1734	0.1671	0.1372	0.1644	0.0546	0.0499	0.0515	0.1285	0.0774	0.1692	0.0496	0.0524	0.048	0.0457	0.054	0.0479	0.0446	0.175	0.0517	0.0538	0.0535	0.1462	0.163	0.0478	0.1676	0.0491	0.0461	0.1018	0.168	0.0896	0.0506	0.0488	0.0535	0.0493	0.0544	0.1545	0.0515	0.0476	0.051	0.0509	0.0469	0.0519	0.1585	0.1185	0.0477	0.0506	0.0494	0.0493	0.1656	0.0498	0.162	0.1613	0.0574	0.0469	0.1701	0.0489	0.0432	0.1587	0.1156	0.0517	0.167	0.1226	0.128	0.0467	0.1663	0.1645	0.1667	0.0472	0.0517	0.0578	0.0474	0.0478	0.0485	0.164	0.0462	0.0458	0.054	0.0534	0.1657	0.0483	0.0639	0.2054	0.0491	0.1682	0.0527	0.0523	0.0517	0.1775	0.15	0.0509	0.0468	0.1519	0.1629	0.049	0.0514	0.0485	0.1253	0.0517	0.1668	0.0522	0.048	0.159	0.1641	0.0478	0.0407	0.1626	0.0518	0.4864	0.1595	0.1644	0.052	0.1625	0.0445	0.0509	0.0894	0.0511	0.04	0.1522	0.1522	0.052	0.0523	0.0891	0.0517	0.2153	0.2312	0.0499	0.046	0.0898	0.0493	0.0522	0.0503	0.0444	0.1638	0.0437	0.0474	0.0454	0.0517	0.0476	0.1052	0.0443	0.0434	0.0491	0.0485	0.0482	0.0475	0.0459	0.0506	0.1428	0.1518	0.0534	0.0507	0.0441	0.0453	0.1554	0.0984	0.0432	0.0411	0.0516	0.1054	0.0468	0.0567	0.049	0.042	0.0507	0.0505	0.1599	0.0493	0.0492	0.044	0.0467	0.0502	0.1569	0.1587	0.1341	0.1251	0.0512	0.0669	0.0482	0.0951	0.1728	0.0471	0.0552	0.0467	0.0505	0.1559	0.1426	0.1668	0.0516	0.0495	0.1617	0.0489	0.0495	0.0475	0.0513	0.1497	0.1614	0.1678	0.0507	0.0528	0.0685	0.1614	0.0498	0.0525	0.1562	0.0493	0.0539	0.0537	0.0457	0.16	0.156	0.049	0.0707	0.0508	0.0475	0.0468	0.0437	0.0529	0.0453	0.1671	0.0517	0.0459	0.0556	0.0471	0.0464	0.0472	0.1575	0.1599	0.1317	0.0492	0.1433	0.0457	0.0462	0.045	0.0453	0.0489	0.049	0.0481	0.0518	0.0493	0.1432	0.0418	0.0477	0.0441	0.0489	0.1089	0.1657	0.1384	0.0541	0.0473	0.0504	0.0473	0.0552	0.0452	0.0432	0.0453	0.0498	0.1601	0.048	0.0486	0.0508	0.0538	0.0507	0.0497	0.0474	0.0516	0.159	0.0483	0.0506	0.0573	0.0544	0.1589	0.0547	0.0527	0.0522	0.0541	0.05	0.0597	0.1652	0.0508	0.1235	0.0461	0.0571	0.1668	0.062	0.0722	0.0444	0.1622	0.0499	0.1437	0.0459
ENSG00000008283	0.142	0.404	0.0516	0.0497	0.0493	0.0447	0.0467	0.0473	0.0456	0.0471	0.043	0.0525	0.0536	0.0533	0.0463	0.1412	0.0477	0.046	0.0492	0.0459	0.057	0.05	0.0517	0.047	0.0456	0.046	0.165	0.0494	0.0464	0.0554	0.0487	0.048	0.1408	0.3499	0.0457	0.0486	0.049	0.0523	0.1647	0.05	0.4047	0.0446	0.0488	0.0522	0.0484	0.0487	0.0456	0.0524	0.2797	0.0525	0.0477	0.047	0.0527	0.0369	0.1652	0.0515	0.0472	0.0506	0.1653	0.0475	0.057	0.1479	0.0484	0.048	0.0493	0.0485	0.0461	0.0505	0.0384	0.0506	0.0535	0.0524	0.0483	0.0509	0.0506	0.051	0.0472	0.0608	0.0491	0.0483	0.0515	0.0529	0.0436	0.4763	0.0528	0.0503	0.0459	0.0534	0.0572	0.0468	0.0539	0.17	0.0468	0.0527	0.0478	0.1649	0.1642	0.1651	0.455	0.0578	0.0527	0.0524	0.0466	0.0565	0.0507	0.0523	0.0433	0.0454	0.0475	0.0501	0.0886	0.0429	0.0479	0.0491	0.0463	0.0497	0.0455	0.049	0.0618	0.0474	0.0441	0.0502	0.0572	0.1398	0.3516	0.0496	0.0502	0.4655	0.0531	0.0875	0.0544	0.0485	0.0506	0.1612	0.0535	0.0534	0.0475	0.0513	0.0526	0.0496	0.0477	0.0518	0.0482	0.0486	0.0479	0.05	0.0465	0.0453	0.0527	0.0969	0.0534	0.1469	0.0469	0.0496	0.0474	0.0536	0.047	0.0608	0.0471	0.0511	0.054	0.0515	0.0567	0.4785	0.1571	0.1655	0.052	0.048	0.0542	0.0512	0.0461	0.1593	0.0461	0.2075	0.3956	0.043	0.0504	0.0498	0.0512	0.0495	0.0513	0.1599	0.0501	0.049	0.0497	0.0451	0.1398	0.0477	0.0474	0.0526	0.0488	0.1656	0.1657	0.0435	0.0542	0.0499	0.0563	0.0473	0.0502	0.0483	0.0473	0.165	0.4907	0.4703	0.049	0.0516	0.0552	0.052	0.0538	0.0459	0.0496	0.0521	0.056	0.0515	0.1641	0.0529	0.0491	0.0519	0.0557	0.0511	0.0513	0.0483	0.0547	0.0447	0.0495	0.0466	0.051	0.0462	0.0541	0.0424	0.144	0.045	0.1106	0.0445	0.0468	0.0492	0.0454	0.0482	0.0542	0.0453	0.1519	0.0573	0.0503	0.0526	0.0438	0.0501	0.0514	0.0849	0.0481	0.0492	0.1523	0.0496	0.0442	0.0489	0.0493	0.0472	0.4894	0.0534	0.0444	0.0513	0.0509	0.0487	0.0477	0.0471	0.0489	0.048	0.0513	0.1656	0.0562	0.0484	0.0498	0.049	0.0519	0.0534	0.0475	0.0495	0.0459	0.0481	0.0443	0.0507	0.0475	0.0479	0.0456	0.0478	0.0474	0.4608	0.0475	0.052	0.1625	0.051	0.052	0.0457	0.0436	0.0493	0.0481	0.0498	0.0506	0.0528	0.046	0.048	0.0472	0.0453	0.0495	0.0488	0.4877	0.0506	0.0579	0.0456	0.1688	0.05	0.046	0.1295	0.0478	0.0476	0.0457	0.0477	0.051	0.049	0.0475	0.0511	0.0494	0.0472	0.0508	0.0477	0.0551	0.0524	0.0476	0.0443	0.0498	0.0413	0.0468	0.0526	0.052	0.0553	0.1627	0.0486	0.0485	0.0476	0.0497	0.0517	0.0519	0.165	0.0503	0.0572	0.0443	0.047	0.0521	0.0477	0.049	0.0446	0.0464	0.0452	0.0505	0.1122	0.1715	0.0485	0.0493	0.0491	0.4817	0.0537	0.0481	0.0449	0.0447	0.0501	0.0555	0.0496	0.047	0.0478	0.0479	0.0461	0.0455	0.0479	0.0459	0.0451	0.176	0.049	0.0547	0.0509	0.0711	0.0469	0.0463	0.0511	0.1587	0.0538	0.0508	0.3719	0.0539	0.0498	0.0489	0.0492	0.0474	0.0547	0.041	0.048	0.1674	0.0452	0.0506	0.1629	0.0459	0.0467	0.051	0.0494	0.0623	0.4822	0.0481	0.0446	0.051	0.0495	0.0505	0.0472	0.0473	0.0548	0.0522	0.1629	0.0457	0.0487	0.05	0.0514	0.0546	0.0522	0.0518	0.0431	0.0501	0.1606	0.0518	0.1506	0.0491	0.0519	0.1225	0.0521	0.0498	0.0619	0.162	0.1449	0.0456	0.0498	0.4793	0.0583	0.0519	0.051	0.0598	0.0477	0.0531	0.0455	0.0492	0.1696	0.0517	0.0493	0.1432	0.0471	0.0471	0.0527	0.4818	0.0418	0.0512	0.0427	0.055	0.0439	0.0408	0.0587	0.0509	0.0499	0.0525	0.1643	0.0572	0.0532	0.0589	0.0546	0.0522	0.0512	0.0548	0.0528	0.0582	0.0394	0.047	0.0508	0.0459	0.0491	0.0455	0.049	0.4708	0.0403	0.0382	0.0505	0.0526	0.0565	0.0513	0.0473	0.1233	0.0476	0.0473	0.0481	0.0452	0.0528	0.0461	0.0525	0.0481	0.0515	0.0524	0.159	0.0548	0.0567	0.0486	0.0424	0.047	0.0524	0.0473	0.491	0.0572	0.0428	0.0512	0.0605	0.0469	0.1559	0.0457	0.0495	0.0497	0.1657	0.0514	0.046	0.0479	0.0529	0.0541	0.1591	0.161	0.0472	0.0512	0.0493	0.0487	0.051	0.0502	0.047	0.0457	0.0437	0.0471	0.0507	0.0533	0.0543	0.0515	0.0454	0.0477	0.0481	0.0488	0.0417	0.0506	0.0564	0.0488	0.0536	0.048	0.0507	0.0498	0.1594	0.0505	0.0514	0.1241	0.0472	0.0495	0.0494	0.0532	0.0421	0.0527	0.0453	0.0469	0.4595	0.1635	0.0508	0.0476	0.0427	0.0484	0.0486	0.052	0.0478	0.0443	0.0524	0.4892	0.4833	0.0495	0.0487	0.085	0.0504	0.0474	0.1748	0.0456	0.0531	0.045	0.0504	0.0509	0.0497	0.05	0.0477	0.1457	0.0505	0.1628	0.0486	0.0496	0.0518	0.0475	0.0517	0.0526	0.0475	0.0493	0.0474	0.0428	0.0499	0.0457	0.0502	0.0468	0.0511	0.0459	0.0571	0.0491	0.0503	0.0491	0.1557	0.043	0.0472	0.1123	0.0488	0.0513	0.0504	0.0426	0.0508	0.0517	0.0482	0.0463	0.0489	0.0542	0.1557	0.0505	0.0498	0.0481	0.0509	0.0506	0.0486	0.0501	0.0463	0.0503	0.0472	0.0506	0.0503	0.0506	0.0487	0.0499	0.0482	0.0536	0.0507	0.0469	0.0472	0.0516	0.0472	0.0463	0.0546	0.0505	0.0474	0.0493	0.0466	0.0458	0.0473	0.0546	0.0477	0.0496	0.0511	0.0479	0.0519	0.1671	0.0474	0.0457	0.0474	0.1162	0.0526	0.0484	0.052	0.0509	0.0521	0.0542	0.1588	0.1598	0.1418	0.0493	0.049	0.0522	0.0446	0.0509	0.0504	0.0505	0.0508	0.0482	0.0494	0.0498	0.0479	0.1599	0.168	0.0461	0.051	0.1267	0.049	0.0513	0.0528	0.0501	0.0468	0.0511	0.046	0.0536	0.0473	0.0526	0.0469	0.0497	0.0482	0.1648	0.049	0.1634	0.0513	0.0514	0.0502	0.1654	0.0466	0.4507	0.0447	0.0496	0.0521	0.0451	0.0521	0.0424	0.0514	0.0446	0.0452	0.4597	0.1492	0.1115	0.0528	0.05	0.0497	0.0512	0.159	0.0512	0.0491	0.0511	0.0481	0.0451	0.0485	0.0507	0.0439	0.1627	0.0498	0.0453	0.0467	0.0499	0.0458	0.0457	0.0479	0.0465	0.1622	0.0429	0.0464	0.0467	0.0419	0.0438	0.0436	0.0528	0.048	0.0468	0.044	0.0541	0.0448	0.041	0.0446	0.0427	0.0503	0.0477	0.0496	0.0496	0.4467	0.0445	0.0474	0.0476	0.0505	0.0458	0.0472	0.0443	0.0436	0.0484	0.0528	0.0502	0.0485	0.3507	0.049	0.1182	0.046	0.0877	0.1653	0.0422	0.0522	0.0463	0.0467	0.0479	0.0491	0.0427	0.0549	0.0513	0.0528	0.0517	0.0482	0.0461	0.0543	0.054	0.0504	0.162	0.0526	0.0471	0.0516	0.0495	0.0455	0.0512	0.0504	0.0447	0.0522	0.0503	0.0426	0.052	0.0495	0.0478	0.0495	0.0491	0.044	0.0469	0.0507	0.0535	0.0431	0.1619	0.0468	0.4719	0.0515	0.0458	0.0454	0.0474	0.0433	0.0817	0.3552	0.0457	0.048	0.0453	0.0482	0.048	0.0441	0.0447	0.046	0.0438	0.0497	0.0453	0.0496	0.0409	0.0474	0.0425	0.047	0.0476	0.0528	0.0488	0.158	0.0497	0.0488	0.0497	0.0476	0.0443	0.4704	0.0901	0.0452	0.0487	0.0431	0.0498	0.0484	0.0465	0.0439	0.0544	0.0456	0.0516	0.0527	0.0498	0.363	0.1571	0.0498	0.0508	0.1817	0.0469	0.0533	0.0499	0.0504	0.0479	0.0477	0.0523	0.0516	0.0516	0.1636	0.0496	0.4561	0.0524	0.0459	0.0487	0.0753	0.406	0.0423
ENSG00000008294	0.142	0.0499	0.0516	0.0497	0.0493	0.0447	0.0467	0.0473	0.0456	0.0471	0.043	0.0525	0.0536	0.0533	0.0527	0.1412	0.0477	0.046	0.0492	0.0459	0.057	0.05	0.0517	0.047	0.0456	0.046	0.165	0.0494	0.0464	0.053	0.0487	0.048	0.1408	0.3499	0.0457	0.0486	0.049	0.0523	0.1647	0.05	0.4047	0.0446	0.0488	0.0522	0.0484	0.0487	0.0456	0.0524	0.2797	0.0525	0.0477	0.047	0.0527	0.0369	0.1595	0.0515	0.0472	0.0506	0.1653	0.0475	0.057	0.1479	0.0484	0.048	0.0493	0.0485	0.0461	0.0505	0.0384	0.0506	0.0535	0.0524	0.0483	0.0509	0.0506	0.051	0.0472	0.0608	0.0491	0.0483	0.0515	0.0529	0.0436	0.4763	0.0528	0.0503	0.0459	0.0534	0.0572	0.0468	0.0539	0.17	0.0468	0.0527	0.0478	0.1649	0.1642	0.1651	0.455	0.0578	0.0527	0.0524	0.0466	0.0565	0.0507	0.0523	0.0433	0.0454	0.0475	0.0501	0.0886	0.0429	0.0474	0.0491	0.0463	0.0497	0.0455	0.049	0.0618	0.0474	0.0441	0.0502	0.0572	0.1398	0.3516	0.0496	0.0502	0.4655	0.0531	0.1371	0.0544	0.0485	0.0506	0.1612	0.0535	0.0534	0.0475	0.0513	0.0526	0.0496	0.0477	0.0518	0.0482	0.0487	0.0479	0.05	0.0465	0.0453	0.0527	0.0499	0.0534	0.1469	0.0469	0.0496	0.0474	0.0536	0.047	0.0608	0.0471	0.0511	0.054	0.0515	0.0567	0.4785	0.1571	0.1655	0.0537	0.048	0.0542	0.0512	0.0461	0.1593	0.0461	0.1602	0.3956	0.043	0.0509	0.0498	0.0512	0.0495	0.0513	0.1599	0.0501	0.049	0.0497	0.0451	0.0868	0.0499	0.0474	0.0526	0.0488	0.1656	0.1657	0.0435	0.0542	0.0499	0.0563	0.0473	0.0502	0.0483	0.0473	0.165	0.4907	0.4703	0.049	0.0516	0.0552	0.0503	0.0538	0.0459	0.0496	0.0521	0.056	0.0515	0.1641	0.0529	0.0491	0.0519	0.0557	0.0511	0.0513	0.0483	0.0547	0.0447	0.0495	0.0466	0.051	0.0462	0.0541	0.0424	0.144	0.045	0.1106	0.0445	0.0468	0.0492	0.0478	0.0482	0.0542	0.0453	0.1519	0.0573	0.0503	0.0526	0.0438	0.0501	0.0514	0.1712	0.0481	0.0492	0.1523	0.0496	0.0442	0.0456	0.0493	0.0472	0.4821	0.0534	0.0444	0.0513	0.0509	0.0487	0.0477	0.0471	0.0489	0.048	0.0513	0.1656	0.0562	0.0484	0.0498	0.049	0.0519	0.0534	0.0475	0.0495	0.0459	0.0481	0.0443	0.0507	0.0469	0.0479	0.0456	0.0478	0.0474	0.4608	0.0475	0.052	0.1625	0.051	0.052	0.0457	0.0436	0.0477	0.0481	0.0498	0.0506	0.0528	0.046	0.048	0.0472	0.0474	0.0495	0.0488	0.4877	0.0506	0.0579	0.0474	0.1688	0.05	0.046	0.1295	0.0478	0.0476	0.0457	0.0477	0.051	0.049	0.0475	0.0511	0.0494	0.0472	0.0508	0.0477	0.0551	0.0524	0.0476	0.0443	0.0498	0.042	0.0468	0.0526	0.052	0.0553	0.1627	0.0486	0.0485	0.0476	0.0497	0.0517	0.0519	0.165	0.0503	0.0572	0.0443	0.047	0.0521	0.0477	0.0494	0.0446	0.0464	0.0452	0.0505	0.1473	0.1063	0.0485	0.0493	0.0491	0.4817	0.0537	0.0481	0.0449	0.0447	0.0501	0.0555	0.0496	0.047	0.0478	0.0479	0.0461	0.0455	0.0479	0.0459	0.0451	0.0493	0.049	0.0547	0.0509	0.0711	0.0469	0.0463	0.047	0.1587	0.0538	0.0508	0.3719	0.0539	0.0498	0.0489	0.0492	0.0474	0.0547	0.041	0.048	0.1674	0.0452	0.0506	0.1629	0.0459	0.0467	0.051	0.0494	0.0623	0.4822	0.0481	0.0449	0.051	0.0495	0.0505	0.0486	0.0473	0.0548	0.0522	0.1629	0.0457	0.0487	0.05	0.0514	0.0546	0.0522	0.0518	0.0431	0.0501	0.1606	0.0518	0.1506	0.0491	0.0519	0.1225	0.0521	0.0498	0.1482	0.162	0.1449	0.0456	0.0498	0.0477	0.0583	0.0519	0.051	0.0598	0.0477	0.0531	0.0455	0.0492	0.2281	0.0517	0.1647	0.1432	0.0471	0.0471	0.0527	0.055	0.0418	0.0512	0.0427	0.055	0.0439	0.0408	0.0587	0.0509	0.0499	0.0525	0.1643	0.0572	0.0532	0.0589	0.0546	0.046	0.0512	0.0548	0.0528	0.0582	0.0394	0.047	0.0526	0.0459	0.0491	0.0455	0.049	0.4708	0.0398	0.0382	0.0505	0.0526	0.0565	0.0513	0.0458	0.1233	0.0476	0.0473	0.0487	0.0452	0.0528	0.0461	0.0525	0.0481	0.1321	0.0524	0.159	0.0548	0.0567	0.0486	0.0424	0.047	0.0524	0.0473	0.491	0.0572	0.0428	0.0512	0.0605	0.0469	0.1559	0.0457	0.0495	0.0497	0.1657	0.0514	0.046	0.0479	0.0529	0.0541	0.1591	0.161	0.0472	0.0512	0.0471	0.0487	0.051	0.0502	0.046	0.0457	0.0437	0.0471	0.0507	0.0533	0.0543	0.0515	0.0454	0.0477	0.0481	0.0488	0.0417	0.0506	0.0564	0.0488	0.0536	0.048	0.0507	0.0498	0.1594	0.0505	0.0514	0.1241	0.0472	0.0495	0.0494	0.2944	0.0421	0.0527	0.0453	0.0469	0.0445	0.1635	0.0508	0.0476	0.0427	0.0484	0.0486	0.052	0.0478	0.0443	0.0524	0.4958	0.0516	0.0495	0.0487	0.085	0.0504	0.0474	0.1748	0.0456	0.0531	0.0499	0.0504	0.0509	0.0497	0.05	0.0477	0.1457	0.0505	0.1628	0.0469	0.0496	0.0518	0.0475	0.0517	0.0526	0.0475	0.0493	0.0474	0.0428	0.046	0.0457	0.0502	0.4112	0.0511	0.0459	0.0571	0.0491	0.0503	0.0491	0.1557	0.05	0.0472	0.2069	0.0488	0.0513	0.0442	0.0426	0.0508	0.0517	0.0482	0.0463	0.0489	0.0542	0.1557	0.0505	0.0498	0.0481	0.0509	0.0506	0.0486	0.0501	0.0463	0.0503	0.0472	0.0506	0.0503	0.0506	0.0487	0.0499	0.0482	0.0536	0.0507	0.0469	0.0472	0.0516	0.0472	0.0463	0.0546	0.0505	0.0474	0.0493	0.0466	0.0458	0.0473	0.0546	0.0477	0.0496	0.0511	0.0479	0.0519	0.1671	0.0474	0.0457	0.0474	0.1162	0.0526	0.0484	0.052	0.0509	0.0521	0.0542	0.1588	0.1705	0.1418	0.0493	0.049	0.0522	0.0446	0.0509	0.0504	0.0505	0.0508	0.0482	0.0494	0.0498	0.0425	0.1599	0.168	0.0461	0.051	0.0567	0.049	0.0513	0.0528	0.1479	0.0468	0.0511	0.046	0.0536	0.0473	0.0526	0.0469	0.0497	0.0482	0.1648	0.049	0.1634	0.0513	0.0514	0.0502	0.1654	0.0466	0.4507	0.0493	0.0496	0.0521	0.0451	0.0521	0.0424	0.0514	0.0433	0.0452	0.4597	0.1761	0.1115	0.0528	0.05	0.053	0.0512	0.159	0.0512	0.0491	0.0511	0.0481	0.0451	0.0485	0.0507	0.0439	0.1627	0.0498	0.0453	0.0467	0.0499	0.0458	0.0457	0.0479	0.0465	0.1622	0.0429	0.0464	0.0467	0.0419	0.0438	0.0398	0.0528	0.048	0.0468	0.044	0.0541	0.0448	0.041	0.0446	0.0427	0.0503	0.0477	0.0496	0.0496	0.177	0.0445	0.0474	0.0476	0.0505	0.0458	0.0472	0.0443	0.0436	0.0484	0.0528	0.0502	0.0485	0.3507	0.049	0.1207	0.046	0.0877	0.1653	0.0422	0.0522	0.0463	0.0467	0.0479	0.0491	0.0427	0.0549	0.0513	0.0528	0.0517	0.0482	0.0439	0.0543	0.054	0.0504	0.162	0.0526	0.0474	0.0516	0.0495	0.0455	0.0512	0.0504	0.0477	0.0522	0.0503	0.0426	0.052	0.0495	0.0478	0.0495	0.0491	0.044	0.0469	0.0507	0.0535	0.0431	0.1619	0.0468	0.4719	0.0515	0.0458	0.0454	0.0474	0.0433	0.0817	0.3552	0.0457	0.048	0.0453	0.0482	0.048	0.0441	0.0447	0.046	0.0465	0.0497	0.0453	0.0496	0.0409	0.0474	0.0425	0.047	0.0476	0.0528	0.0488	0.158	0.0497	0.0488	0.0497	0.0476	0.0443	0.4704	0.4703	0.0452	0.0487	0.0408	0.0473	0.0484	0.0465	0.0439	0.0544	0.0456	0.0516	0.0527	0.0498	0.2237	0.1571	0.0495	0.0508	0.1817	0.0469	0.0533	0.0499	0.0504	0.0479	0.0545	0.0523	0.0516	0.0516	0.1636	0.0496	0.0704	0.0524	0.0459	0.0487	0.0491	0.406	0.0423
ENSG00000008300	0.1622	0.0485	0.1448	0.0486	0.1564	0.0482	0.043	0.1103	0.167	0.1629	0.042	0.1634	0.0472	0.1509	0.0482	0.1673	0.0751	0.0602	0.0469	0.1643	0.1623	0.0477	0.1635	0.0426	0.4831	0.0456	0.1622	0.16	0.1986	0.1622	0.0471	0.0461	0.1651	0.1287	0.0481	0.1616	0.0472	0.0534	0.42	0.0469	0.1429	0.0463	0.0465	0.4906	0.0439	0.0446	0.0452	0.1594	0.4898	0.1471	0.0469	0.0396	0.0501	0.0415	0.1606	0.1432	0.0486	0.0469	0.1678	0.161	0.1655	0.1571	0.0485	0.0474	0.1634	0.1645	0.158	0.0513	0.1652	0.049	0.0487	0.1587	0.0479	0.0527	0.0504	0.0538	0.0443	0.053	0.0456	0.0525	0.1633	0.4867	0.045	0.0462	0.0476	0.1634	0.0418	0.0517	0.1888	0.1629	0.0474	0.1634	0.0471	0.1611	0.0446	0.166	0.1696	0.1667	0.0436	0.1604	0.1612	0.1082	0.0433	0.0527	0.0454	0.1507	0.0411	0.0448	0.0449	0.1627	0.0486	0.0465	0.0443	0.0443	0.0965	0.0448	0.0456	0.0461	0.1655	0.166	0.0453	0.0469	0.0496	0.1401	0.1688	0.045	0.4505	0.0483	0.1469	0.0437	0.1655	0.0473	0.0494	0.1607	0.4446	0.0481	0.0431	0.1687	0.1597	0.0494	0.0471	0.146	0.1674	0.1603	0.049	0.1607	0.0457	0.0462	0.0498	0.0446	0.1623	0.1433	0.0467	0.0498	0.0491	0.047	0.1594	0.1401	0.044	0.1612	0.0457	0.0548	0.1596	0.1611	0.1565	0.1675	0.0578	0.047	0.047	0.0482	0.0444	0.1567	0.043	0.1582	0.0474	0.0467	0.0504	0.0463	0.0505	0.0468	0.0631	0.0455	0.0904	0.0507	0.0487	0.1724	0.1665	0.0459	0.0483	0.0486	0.1646	0.4953	0.1645	0.0463	0.0495	0.1514	0.1661	0.049	0.0507	0.0479	0.2288	0.193	0.1664	0.1623	0.1217	0.0526	0.0496	0.1588	0.0492	0.1646	0.048	0.0484	0.0596	0.0485	0.4839	0.0479	0.1551	0.1558	0.0483	0.0475	0.1639	0.0474	0.1669	0.0422	0.1426	0.0427	0.1171	0.047	0.1367	0.0425	0.1854	0.0482	0.0463	0.1621	0.165	0.0476	0.047	0.046	0.164	0.0411	0.1443	0.1568	0.0508	0.046	0.0455	0.0478	0.0491	0.0464	0.0469	0.0481	0.1506	0.1654	0.0459	0.1607	0.1639	0.081	0.0484	0.049	0.0448	0.4812	0.0445	0.1618	0.1659	0.046	0.1468	0.1591	0.1636	0.1661	0.1127	0.0466	0.4572	0.0469	0.0496	0.0497	0.0473	0.0499	0.0447	0.0474	0.0488	0.143	0.0477	0.046	0.0436	0.0433	0.0478	0.1572	0.0475	0.1624	0.047	0.0479	0.0464	0.1739	0.1551	0.0492	0.1573	0.0517	0.1564	0.0476	0.0513	0.0495	0.1354	0.0467	0.0485	0.0459	0.162	0.0497	0.1557	0.0495	0.4939	0.1649	0.0459	0.111	0.0459	0.1671	0.1582	0.0464	0.0606	0.1621	0.0488	0.1382	0.0502	0.0469	0.0482	0.0462	0.16	0.0489	0.1631	0.0443	0.0452	0.0474	0.0436	0.0551	0.1605	0.1633	0.1654	0.0806	0.0459	0.1662	0.1666	0.0575	0.049	0.0521	0.0426	0.0495	0.0461	0.2856	0.1505	0.165	0.0461	0.046	0.0452	0.0447	0.0496	0.0435	0.0515	0.046	0.0492	0.1542	0.1585	0.0521	0.0445	0.0417	0.0437	0.1586	0.1538	0.1144	0.0456	0.0455	0.0473	0.048	0.1462	0.1582	0.0472	0.047	0.0463	0.1658	0.0504	0.1542	0.0432	0.1621	0.0703	0.0465	0.2504	0.1611	0.0509	0.1433	0.1647	0.1551	0.1877	0.0456	0.0473	0.2869	0.1418	0.0441	0.1368	0.0432	0.1643	0.161	0.0429	0.1634	0.0451	0.0493	0.122	0.0494	0.0458	0.1371	0.0479	0.1618	0.0473	0.0456	0.0455	0.1648	0.162	0.1631	0.0495	0.0506	0.0702	0.1562	0.1524	0.2082	0.1648	0.0398	0.0463	0.1604	0.0459	0.154	0.0451	0.166	0.1204	0.1202	0.1659	0.166	0.1603	0.1547	0.4362	0.1612	0.0482	0.1626	0.1436	0.1508	0.0449	0.0483	0.0501	0.0448	0.0455	0.1676	0.0478	0.0492	0.1647	0.0495	0.0467	0.0542	0.0518	0.0337	0.1641	0.0395	0.0572	0.047	0.044	0.0554	0.1641	0.1601	0.0517	0.0513	0.0535	0.1501	0.0562	0.0539	0.0969	0.0515	0.0509	0.0482	0.0553	0.1582	0.1613	0.0501	0.0419	0.4601	0.0414	0.1582	0.1572	0.0411	0.0377	0.0526	0.1632	0.0505	0.0493	0.045	0.1624	0.0473	0.0449	0.165	0.0444	0.1614	0.2286	0.0481	0.0474	0.1348	0.167	0.1546	0.0509	0.0497	0.1474	0.0448	0.1253	0.1653	0.0461	0.1643	0.1679	0.1574	0.0501	0.1645	0.0492	0.1535	0.0436	0.047	0.048	0.1645	0.1378	0.1356	0.0485	0.1566	0.0508	0.061	0.1576	0.0501	0.159	0.0518	0.0515	0.1366	0.1515	0.0488	0.0479	0.0451	0.0489	0.1534	0.049	0.1636	0.051	0.0504	0.0466	0.049	0.0465	0.0442	0.1324	0.0522	0.048	0.051	0.0486	0.0486	0.0499	0.1632	0.0496	0.1731	0.0478	0.0474	0.0467	0.0495	0.1414	0.0445	0.0521	0.0479	0.0468	0.0446	0.1625	0.0488	0.0497	0.0437	0.0485	0.0474	0.1382	0.0489	0.1347	0.1404	0.1635	0.0442	0.0469	0.1497	0.1313	0.0504	0.0488	0.0507	0.0487	0.1627	0.0446	0.0473	0.1355	0.0486	0.1585	0.1226	0.1434	0.048	0.1626	0.0486	0.1682	0.1091	0.1652	0.0477	0.0513	0.0449	0.0493	0.123	0.044	0.1617	0.0435	0.1601	0.1638	0.1625	0.1657	0.1558	0.0506	0.0509	0.1404	0.1631	0.1606	0.1367	0.1654	0.0483	0.1429	0.1645	0.0465	0.0482	0.0457	0.1469	0.0505	0.0632	0.048	0.1535	0.1636	0.1526	0.0466	0.4193	0.1628	0.0502	0.0472	0.0486	0.0457	0.0421	0.1421	0.0885	0.048	0.0459	0.051	0.0466	0.0526	0.1514	0.0485	0.0476	0.0486	0.0479	0.0464	0.1611	0.0507	0.0466	0.0487	0.0484	0.0439	0.0473	0.0496	0.0545	0.1653	0.0538	0.0892	0.0492	0.1625	0.1652	0.0436	0.047	0.0466	0.0494	0.0556	0.1169	0.124	0.1644	0.1662	0.1621	0.1633	0.0499	0.0478	0.1643	0.048	0.0476	0.0489	0.4938	0.0481	0.0486	0.2837	0.0506	0.1674	0.048	0.3556	0.1679	0.0444	0.1645	0.1143	0.0494	0.0488	0.1651	0.1506	0.0473	0.157	0.1598	0.4788	0.047	0.1649	0.0473	0.3459	0.1568	0.0519	0.0486	0.0487	0.0502	0.0464	0.0476	0.1624	0.0436	0.1634	0.1629	0.1603	0.0505	0.0464	0.046	0.0421	0.1357	0.0859	0.0481	0.0439	0.1487	0.1483	0.0464	0.0477	0.0608	0.0491	0.0688	0.0517	0.0509	0.0472	0.0955	0.0503	0.0489	0.0492	0.0464	0.1653	0.1591	0.1451	0.0461	0.047	0.0463	0.0459	0.0433	0.0455	0.0455	0.046	0.0664	0.0468	0.0446	0.0475	0.141	0.1567	0.1455	0.151	0.042	0.0441	0.1559	0.0409	0.1629	0.0417	0.1617	0.15	0.0466	0.1648	0.0449	0.045	0.1086	0.0466	0.0491	0.1585	0.0429	0.1244	0.0437	0.0456	0.1162	0.145	0.1383	0.1258	0.1519	0.0488	0.0461	0.0463	0.1638	0.0448	0.1577	0.0496	0.0481	0.0488	0.1228	0.049	0.042	0.0461	0.16	0.0521	0.0458	0.0464	0.0513	0.0509	0.1583	0.0534	0.1462	0.1392	0.123	0.1584	0.0445	0.163	0.1553	0.1493	0.1629	0.0462	0.0438	0.1562	0.1559	0.3747	0.0494	0.0473	0.0452	0.0445	0.0494	0.0503	0.0468	0.1632	0.151	0.0475	0.1426	0.0478	0.0457	0.0463	0.2042	0.0494	0.0519	0.0442	0.1398	0.047	0.0494	0.0455	0.1421	0.1566	0.044	0.1613	0.166	0.0657	0.1423	0.1588	0.0459	0.1644	0.0447	0.1077	0.1626	0.0497	0.1571	0.0497	0.0474	0.0487	0.0508	0.0456	0.0418	0.0477	0.0443	0.0477	0.0441	0.0461	0.0455	0.05	0.0452	0.0464	0.049	0.051	0.1598	0.0503	0.0495	0.1624	0.0965	0.1631	0.0522	0.0499	0.0726	0.0524	0.0525	0.0496	0.1598	0.1585	0.1213	0.0467	0.1466	0.1667	0.0503	0.0437	0.0432	0.1638	0.1366	0.1449	0.0422
ENSG00000008311	0.051	0.052	0.0541	0.0497	0.1637	0.057	0.0405	0.0477	0.0507	0.045	0.0429	0.1629	0.0525	0.0527	0.051	0.1975	0.0753	0.1162	0.0522	0.1598	0.1634	0.158	0.1612	0.0442	0.0484	0.0472	0.1654	0.1673	0.1625	0.0534	0.0496	0.0509	0.1622	0.1338	0.0545	0.053	0.0445	0.0557	0.1676	0.0497	0.1497	0.0434	0.0487	0.1601	0.0465	0.051	0.0436	0.1638	0.1686	0.051	0.0456	0.0435	0.0502	0.1546	0.166	0.0498	0.1571	0.0456	0.1686	0.1655	0.1649	0.1484	0.0519	0.1562	0.0384	0.1745	0.0499	0.0541	0.0434	0.0519	0.0498	0.1347	0.4777	0.0705	0.1655	0.0582	0.0449	0.0574	0.0467	0.0539	0.0491	0.167	0.0443	0.0457	0.0568	0.164	0.0465	0.0544	0.1678	0.1648	0.1232	0.1631	0.0519	0.1627	0.0496	0.1649	0.2501	0.164	0.049	0.1654	0.049	0.0481	0.047	0.0529	0.0501	0.0494	0.0416	0.0461	0.0434	0.1669	0.0491	0.0456	0.054	0.0455	0.0993	0.0498	0.0443	0.0475	0.1626	0.1673	0.0439	0.0493	0.1632	0.0493	0.1612	0.0463	0.0594	0.0486	0.0547	0.1938	0.1639	0.0506	0.0516	0.1574	0.1663	0.0509	0.0471	0.2414	0.0532	0.0589	0.049	0.1495	0.1612	0.0526	0.054	0.1706	0.0468	0.0452	0.0503	0.0458	0.1611	0.1478	0.0488	0.1662	0.049	0.0477	0.0489	0.1355	0.0479	0.1612	0.0502	0.0473	0.1597	0.0898	0.1564	0.1664	0.0483	0.05	0.0491	0.0459	0.0493	0.1583	0.0465	0.163	0.0454	0.0442	0.0522	0.0503	0.0425	0.0478	0.0517	0.0449	0.0484	0.0523	0.0496	0.0505	0.1653	0.0456	0.0472	0.1643	0.0477	0.1685	0.0502	0.0482	0.0775	0.1512	0.052	0.1658	0.0532	0.048	0.1495	0.1648	0.0424	0.4702	0.1263	0.1574	0.0468	0.1572	0.0478	0.1637	0.0515	0.1625	0.1634	0.054	0.1671	0.0523	0.1562	0.1537	0.1583	0.0512	0.1672	0.0485	0.1586	0.0394	0.0502	0.043	0.0406	0.0532	0.1357	0.0465	0.0458	0.0477	0.1071	0.0476	0.0499	0.05	0.0475	0.0469	0.1636	0.0437	0.1419	0.1568	0.0478	0.0422	0.0483	0.049	0.1654	0.0466	0.0487	0.0476	0.157	0.1606	0.0492	0.1548	0.163	0.0516	0.0484	0.0463	0.0459	0.0503	0.1422	0.1656	0.0491	0.0464	0.2241	0.0475	0.0517	0.0529	0.1617	0.0426	0.0457	0.0496	0.0474	0.1363	0.0485	0.0513	0.0488	0.0532	0.0493	0.1507	0.05	0.0449	0.0495	0.0439	0.1632	0.1625	0.0494	0.1663	0.1523	0.0509	0.0505	0.1629	0.1555	0.0476	0.0523	0.161	0.0544	0.0494	0.0466	0.0467	0.0487	0.0475	0.0451	0.0446	0.0502	0.0488	0.0577	0.0499	0.1644	0.1666	0.0483	0.0515	0.0501	0.1683	0.046	0.0519	0.0522	0.1615	0.0381	0.1394	0.053	0.154	0.0527	0.049	0.1542	0.1601	0.1637	0.0437	0.05	0.0506	0.0481	0.0588	0.0519	0.165	0.1685	0.1598	0.0474	0.1689	0.0518	0.0535	0.0471	0.167	0.1611	0.0609	0.0497	0.1142	0.0563	0.1163	0.0494	0.0513	0.0639	0.0463	0.052	0.0486	0.0547	0.0482	0.0519	0.1464	0.166	0.0584	0.0424	0.044	0.0429	0.1648	0.0583	0.1584	0.0574	0.0482	0.0518	0.05	0.0469	0.4787	0.0468	0.0449	0.0467	0.1653	0.055	0.157	0.05	0.0481	0.1315	0.0517	0.0622	0.1602	0.0523	0.1451	0.1626	0.0788	0.1616	0.0485	0.0475	0.055	0.1451	0.0462	0.1658	0.0471	0.1604	0.0422	0.0454	0.1255	0.0515	0.0508	0.1198	0.0524	0.046	0.3305	0.0496	0.1595	0.0531	0.0463	0.0487	0.1666	0.1595	0.1675	0.0549	0.0539	0.1562	0.1583	0.1501	0.0536	0.1637	0.039	0.1633	0.1503	0.0562	0.1547	0.161	0.1637	0.125	0.1594	0.1665	0.1706	0.1467	0.1479	0.0477	0.1616	0.049	0.1627	0.2124	0.0491	0.0459	0.0467	0.0508	0.0469	0.1667	0.1609	0.0484	0.0487	0.2221	0.159	0.0495	0.055	0.0557	0.0375	0.1569	0.038	0.1633	0.0474	0.0454	0.0597	0.0582	0.0581	0.0523	0.0517	0.0602	0.048	0.0575	0.0575	0.0542	0.0545	0.0531	0.1677	0.1737	0.0399	0.2785	0.0473	0.0444	0.0501	0.0459	0.049	0.0529	0.0458	0.0386	0.0528	0.0541	0.0464	0.0554	0.0455	0.1588	0.05	0.0492	0.1673	0.0458	0.1555	0.0528	0.1441	0.0522	0.053	0.057	0.1609	0.0518	0.0554	0.0508	0.1287	0.0484	0.0999	0.1338	0.1672	0.0568	0.045	0.0512	0.051	0.0511	0.0521	0.0461	0.0499	0.0514	0.0431	0.1362	0.0488	0.0485	0.0522	0.1439	0.1573	0.1611	0.0521	0.1618	0.0476	0.0509	0.1446	0.0513	0.0475	0.0485	0.0483	0.0851	0.0522	0.0644	0.2515	0.055	0.0494	0.0487	0.0481	0.0489	0.17	0.0497	0.0506	0.1626	0.0511	0.0533	0.1598	0.055	0.1694	0.053	0.0549	0.1283	0.0467	0.0524	0.0486	0.1629	0.0427	0.1625	0.0453	0.0476	0.0467	0.1613	0.05	0.0486	0.0492	0.136	0.0486	0.0495	0.0545	0.1318	0.159	0.0559	0.0484	0.0507	0.0482	0.1282	0.0497	0.0473	0.0519	0.0453	0.1625	0.0483	0.0516	0.1378	0.0484	0.0522	0.1238	0.0504	0.1618	0.1657	0.0535	0.0483	0.0472	0.0498	0.0507	0.0565	0.1508	0.0515	0.0491	0.0408	0.0512	0.0475	0.0548	0.1643	0.0536	0.0625	0.074	0.1465	0.1671	0.1372	0.1644	0.0546	0.0499	0.0515	0.1285	0.0774	0.1692	0.0496	0.0524	0.048	0.0457	0.054	0.0479	0.0446	0.175	0.0517	0.0538	0.0535	0.1462	0.163	0.0478	0.1676	0.0491	0.0461	0.1018	0.168	0.0896	0.0506	0.0488	0.0535	0.0493	0.0544	0.1545	0.0515	0.0476	0.051	0.0509	0.0469	0.0519	0.1585	0.1185	0.0477	0.0506	0.0494	0.0493	0.1656	0.0498	0.162	0.1613	0.0574	0.0469	0.1701	0.0489	0.0432	0.1587	0.1156	0.0517	0.167	0.1226	0.128	0.0467	0.1663	0.1645	0.1667	0.0472	0.0517	0.0578	0.0474	0.0478	0.0485	0.164	0.0462	0.0458	0.054	0.0534	0.1657	0.0483	0.0639	0.1672	0.0491	0.1682	0.0527	0.0523	0.0517	0.1775	0.15	0.0509	0.0468	0.1519	0.1629	0.049	0.0514	0.0485	0.1253	0.0517	0.1668	0.0522	0.048	0.159	0.1641	0.0478	0.0407	0.1662	0.0518	0.4864	0.1595	0.1644	0.052	0.1625	0.0445	0.0509	0.0894	0.0511	0.04	0.1522	0.1522	0.052	0.0523	0.0891	0.0517	0.2153	0.2312	0.0499	0.046	0.0898	0.0493	0.0522	0.0503	0.0429	0.1638	0.0437	0.0474	0.0454	0.0517	0.0476	0.0409	0.0443	0.0434	0.0491	0.0485	0.0482	0.0475	0.0459	0.0506	0.1428	0.1518	0.0466	0.0507	0.0441	0.0453	0.1554	0.0984	0.0432	0.0411	0.0516	0.1054	0.0468	0.0567	0.049	0.042	0.0507	0.0505	0.1599	0.0493	0.0492	0.044	0.0467	0.0502	0.1569	0.1587	0.1341	0.1251	0.0512	0.0669	0.0482	0.0951	0.1728	0.0471	0.0552	0.0467	0.0505	0.1559	0.1426	0.1668	0.0516	0.0495	0.1617	0.0489	0.0495	0.0475	0.0513	0.1497	0.1614	0.0645	0.0507	0.0528	0.0685	0.1614	0.0498	0.0525	0.1562	0.0493	0.0539	0.0537	0.0457	0.16	0.156	0.049	0.0707	0.0508	0.0475	0.0468	0.0437	0.0529	0.0453	0.1671	0.0517	0.0459	0.0556	0.0471	0.0464	0.0472	0.1575	0.1599	0.1317	0.0492	0.1433	0.0457	0.0462	0.045	0.0453	0.0489	0.049	0.0481	0.0518	0.0493	0.1432	0.0418	0.0477	0.0441	0.0489	0.1089	0.1657	0.1384	0.0541	0.0473	0.0504	0.0473	0.1583	0.0452	0.0432	0.0453	0.0498	0.1601	0.048	0.0486	0.0508	0.0538	0.0507	0.0497	0.0474	0.0516	0.159	0.0483	0.0506	0.0573	0.0544	0.1589	0.0547	0.0527	0.0522	0.0541	0.05	0.1416	0.1652	0.0508	0.1235	0.0461	0.0571	0.1668	0.062	0.0453	0.0444	0.1622	0.0499	0.1437	0.0459
ENSG00000008323	0.0515	0.0518	0.0525	0.0488	0.0608	0.4307	0.0419	0.0452	0.0515	0.0417	0.4901	0.0589	0.048	0.3949	0.0493	0.0467	0.0475	0.0485	0.0414	0.48	0.299	0.0474	0.0461	0.0441	0.0487	0.1616	0.4355	0.0608	0.0425	0.4807	0.0514	0.0467	0.0474	0.0458	0.0491	0.0534	0.4851	0.0477	0.0492	0.0511	0.0542	0.0472	0.0514	0.0534	0.0442	0.048	0.0449	0.0516	0.0561	0.0471	0.4874	0.0441	0.0503	0.4637	0.0574	0.0533	0.0474	0.0468	0.0547	0.044	0.0494	0.0666	0.087	0.0524	0.0478	0.0546	0.0515	0.0529	0.042	0.0485	0.0499	0.0521	0.474	0.0541	0.0486	0.0539	0.0461	0.054	0.0547	0.053	0.0474	0.0493	0.0476	0.4752	0.0526	0.0514	0.0397	0.053	0.4933	0.0527	0.1056	0.0501	0.0491	0.0513	0.0473	0.049	0.4902	0.4768	0.0432	0.0515	0.0578	0.0492	0.0469	0.053	0.2527	0.0483	0.48	0.0449	0.0428	0.4889	0.0523	0.0485	0.0506	0.0483	0.0573	0.0494	0.046	0.0488	0.0505	0.0493	0.045	0.0498	0.0499	0.0473	0.0495	0.4804	0.0483	0.4666	0.0542	0.4768	0.4816	0.0511	0.0484	0.0508	0.0489	0.4864	0.0465	0.1629	0.0506	0.0521	0.049	0.0509	0.0479	0.4486	0.0516	0.0494	0.05	0.0471	0.0446	0.0592	0.0486	0.0505	0.0463	0.0507	0.2416	0.0505	0.0484	0.0547	0.0493	0.0476	0.049	0.1513	0.0517	0.0431	0.0519	0.0486	0.0542	0.0477	0.4919	0.049	0.0451	0.0491	0.1284	0.0515	0.0442	0.0491	0.0771	0.483	0.0503	0.0444	0.0469	0.0522	0.0478	0.0482	0.0474	0.0492	0.0458	0.0487	0.0459	0.0566	0.05	0.0486	0.0541	0.045	0.0529	0.3859	0.048	0.0589	0.0495	0.0491	0.0896	0.0552	0.0563	0.0619	0.0543	0.0519	0.0476	0.0496	0.0495	0.0489	0.0506	0.1616	0.0565	0.045	0.0445	0.0527	0.0508	0.0485	0.0561	0.3321	0.0493	0.0481	0.0455	0.0471	0.0508	0.0432	0.0536	0.0547	0.0463	0.0445	0.4187	0.459	0.0491	0.0512	0.0572	0.0482	0.0463	0.0425	0.0481	0.0379	0.0509	0.4342	0.0519	0.4708	0.204	0.0378	0.0475	0.054	0.0468	0.0499	0.0528	0.0456	0.0519	0.4439	0.0557	0.0527	0.0967	0.0484	0.4363	0.0495	0.0497	0.4915	0.0598	0.0441	0.0494	0.0484	0.0486	0.1678	0.0498	0.0727	0.0499	0.0756	0.0476	0.0525	0.0467	0.0602	0.0463	0.0533	0.0512	0.0514	0.0474	0.0521	0.0458	0.0473	0.0502	0.0505	0.0522	0.0505	0.0461	0.0487	0.05	0.0526	0.1553	0.0451	0.0487	0.0507	0.0517	0.0544	0.051	0.0443	0.0522	0.0449	0.0497	0.0506	0.0532	0.0521	0.0557	0.0497	0.0516	0.0462	0.0513	0.0479	0.0456	0.4938	0.2378	0.0516	0.065	0.0551	0.0487	0.0484	0.0529	0.1079	0.0493	0.0509	0.0503	0.0494	0.0486	0.0471	0.0481	0.0436	0.0446	0.055	0.0526	0.0494	0.0504	0.0475	0.0494	0.0501	0.0493	0.0505	0.046	0.0514	0.3875	0.4942	0.046	0.046	0.0458	0.0501	0.0477	0.0423	0.2328	0.0424	0.0509	0.048	0.0504	0.0471	0.0506	0.0493	0.4644	0.0524	0.0443	0.0449	0.0385	0.0459	0.0537	0.0516	0.0465	0.0454	0.0494	0.0474	0.0479	0.0512	0.4413	0.0432	0.047	0.0512	0.0528	0.0484	0.0504	0.0469	0.0498	0.0469	0.0534	0.0532	0.0542	0.0488	0.0528	0.1848	0.0518	0.0463	0.0562	0.0534	0.0411	0.0453	0.0539	0.0445	0.4887	0.0498	0.0421	0.0464	0.05	0.0414	0.2158	0.0519	0.2546	0.0446	0.0503	0.0428	0.0527	0.0614	0.0476	0.0519	0.0502	0.0493	0.0525	0.0481	0.0507	0.0589	0.0565	0.058	0.0517	0.0441	0.0546	0.0561	0.043	0.0569	0.0474	0.0479	0.0491	0.4776	0.0528	0.051	0.0434	0.0499	0.0436	0.0488	0.0508	0.0517	0.0562	0.0452	0.0603	0.205	0.0515	0.0472	0.4639	0.0539	0.0451	0.1673	0.0549	0.0558	0.0452	0.0538	0.0534	0.4417	0.0507	0.4809	0.0567	0.0487	0.0642	0.0567	0.0481	0.0499	0.0553	0.0484	0.0545	0.0473	0.0591	0.0698	0.0427	0.0517	0.047	0.0519	0.0555	0.0368	0.2379	0.0484	0.0444	0.0512	0.0439	0.0502	0.0489	0.0445	0.4368	0.0545	0.0462	0.0577	0.0465	0.0452	0.0508	0.0469	0.046	0.048	0.0438	0.2498	0.0481	0.1923	0.05	0.0433	0.0522	0.0461	0.0486	0.0531	0.0479	0.0423	0.0499	0.0499	0.0411	0.4922	0.0574	0.044	0.0511	0.0594	0.0472	0.0476	0.0513	0.0529	0.0522	0.0523	0.0584	0.0487	0.1396	0.043	0.0531	0.0561	0.0492	0.0498	0.0571	0.0491	0.0438	0.0504	0.0498	0.489	0.0488	0.0464	0.0467	0.0551	0.0454	0.0492	0.4293	0.052	0.0466	0.0973	0.0538	0.0434	0.049	0.0565	0.0457	0.0564	0.1509	0.0503	0.0555	0.0464	0.0513	0.0519	0.0565	0.0487	0.0508	0.0513	0.0504	0.0462	0.0553	0.0448	0.0442	0.4858	0.3607	0.0514	0.0477	0.0477	0.054	0.0508	0.0479	0.0452	0.045	0.0496	0.0436	0.4808	0.0493	0.0511	0.0798	0.0639	0.0506	0.0522	0.4554	0.0443	0.0503	0.0576	0.0457	0.0482	0.0509	0.051	0.0442	0.0447	0.152	0.0522	0.0478	0.0501	0.0497	0.0464	0.0545	0.0474	0.0789	0.0513	0.0416	0.0566	0.4023	0.0506	0.1899	0.049	0.0459	0.0567	0.0501	0.0491	0.0464	0.0526	0.0615	0.0491	0.0473	0.0514	0.0449	0.0449	0.0478	0.1382	0.0457	0.1238	0.0495	0.0479	0.0477	0.0554	0.0488	0.0941	0.0465	0.0497	0.0517	0.0525	0.0465	0.0951	0.0468	0.0484	0.0478	0.0485	0.0537	0.0481	0.056	0.1559	0.0494	0.047	0.0507	0.0484	0.0555	0.0433	0.049	0.0487	0.056	0.0476	0.0513	0.0515	0.0463	0.0464	0.0537	0.0447	0.4821	0.05	0.0506	0.2279	0.0466	0.0506	0.0401	0.0532	0.1091	0.0459	0.0552	0.0547	0.0487	0.049	0.0565	0.1647	0.0538	0.0482	0.0525	0.0469	0.0483	0.4627	0.0507	0.0551	0.0563	0.3675	0.0543	0.0717	0.0963	0.3548	0.0459	0.0534	0.051	0.4437	0.0574	0.0524	0.4723	0.0521	0.0546	0.3666	0.0498	0.0528	0.0492	0.0481	0.0512	0.0505	0.0553	0.0485	0.0529	0.05	0.0455	0.051	0.0506	0.0486	0.0455	0.0433	0.0482	0.4742	0.0507	0.0552	0.048	0.0495	0.0407	0.0499	0.0972	0.0478	0.4597	0.0817	0.051	0.0478	0.0523	0.0484	0.0476	0.0492	0.0453	0.0589	0.0587	0.0446	0.0507	0.0515	0.0508	0.0519	0.0501	0.0493	0.049	0.0466	0.0522	0.0487	0.0963	0.0468	0.046	0.0404	0.4652	0.0483	0.0455	0.0419	0.043	0.0479	0.0445	0.044	0.111	0.0437	0.255	0.0445	0.1161	0.0408	0.0451	0.0446	0.043	0.0432	0.0893	0.4558	0.4117	0.0531	0.0481	0.0511	0.0623	0.0424	0.047	0.0445	0.0408	0.0515	0.049	0.0507	0.2672	0.048	0.0472	0.0507	0.0449	0.1777	0.0392	0.0513	0.0509	0.0522	0.0429	0.0618	0.0455	0.045	0.0505	0.0478	0.0473	0.0509	0.0469	0.0491	0.0533	0.0474	0.0483	0.0497	0.0405	0.0762	0.0517	0.0424	0.0486	0.0548	0.0414	0.4854	0.0497	0.042	0.0495	0.0495	0.052	0.0522	0.0492	0.0465	0.4563	0.0465	0.051	0.048	0.0469	0.0498	0.0499	0.0503	0.042	0.4675	0.0469	0.0447	0.0468	0.0485	0.0531	0.0506	0.0494	0.0462	0.046	0.0421	0.0476	0.0483	0.0474	0.0508	0.07	0.403	0.1615	0.0416	0.0477	0.0442	0.2588	0.052	0.0497	0.0454	0.0495	0.0525	0.0522	0.4186	0.0437	0.4711	0.0498	0.0545	0.2148	0.0437	0.0464	0.0404	0.0475	0.047	0.0457	0.0482	0.0494	0.3307	0.3686	0.0473	0.0584	0.0484	0.0581	0.0478	0.0523	0.0528	0.0471	0.4344	0.1532	0.0546	0.0486	0.0556	0.0447	0.4586	0.4271	0.0525	0.0512	0.0481	0.0547	0.0482	0.151	0.0451
ENSG00000008324	0.1622	0.0485	0.1448	0.0486	0.1564	0.0482	0.043	0.1103	0.167	0.1629	0.042	0.1634	0.0472	0.1509	0.0482	0.1673	0.0751	0.0602	0.0469	0.1643	0.1623	0.0477	0.1635	0.0426	0.4831	0.0456	0.1622	0.16	0.1986	0.1622	0.0471	0.0461	0.1651	0.1287	0.0481	0.1616	0.0472	0.0534	0.4271	0.0469	0.1429	0.0463	0.0465	0.4906	0.0439	0.0446	0.0452	0.1594	0.4898	0.1471	0.0469	0.0396	0.0501	0.0415	0.1606	0.1432	0.0486	0.0469	0.1678	0.161	0.1655	0.1571	0.0485	0.0466	0.1634	0.1649	0.158	0.0513	0.1652	0.049	0.0487	0.1587	0.0479	0.0527	0.0504	0.0538	0.0443	0.053	0.0456	0.0525	0.1633	0.4867	0.045	0.0462	0.0476	0.1634	0.0418	0.0517	0.1888	0.1629	0.0474	0.1634	0.0471	0.1611	0.0446	0.166	0.1696	0.1667	0.0436	0.1604	0.1612	0.1082	0.0433	0.0527	0.0454	0.1507	0.0411	0.0448	0.0449	0.1627	0.0486	0.0465	0.0443	0.0443	0.0965	0.0448	0.0456	0.0461	0.1655	0.166	0.0453	0.0469	0.0496	0.1401	0.1688	0.045	0.0456	0.0483	0.1469	0.0437	0.1655	0.0473	0.0494	0.1607	0.4446	0.0481	0.0431	0.1687	0.1597	0.0494	0.0471	0.146	0.1674	0.1603	0.049	0.1607	0.0484	0.0462	0.0498	0.0446	0.1623	0.1433	0.0467	0.0498	0.0491	0.047	0.1594	0.1401	0.044	0.1612	0.0457	0.0548	0.1596	0.1611	0.1565	0.1675	0.0578	0.047	0.047	0.0482	0.0444	0.1567	0.043	0.1582	0.0474	0.0467	0.0504	0.0463	0.0505	0.0468	0.0631	0.0455	0.0904	0.0507	0.0487	0.1724	0.1665	0.0459	0.0483	0.0486	0.1646	0.4953	0.1645	0.0463	0.0495	0.1514	0.1661	0.049	0.0507	0.0479	0.2288	0.193	0.1664	0.1808	0.1217	0.0526	0.0496	0.1588	0.0492	0.1646	0.048	0.0484	0.0596	0.0485	0.0465	0.0479	0.1551	0.1558	0.0483	0.0475	0.1639	0.0474	0.1669	0.0422	0.1426	0.0427	0.1171	0.047	0.1367	0.0425	0.1854	0.0482	0.0463	0.1621	0.165	0.0476	0.047	0.046	0.164	0.0411	0.1443	0.1568	0.0508	0.046	0.0455	0.0478	0.0491	0.0464	0.0469	0.0481	0.1506	0.1654	0.0459	0.1607	0.1639	0.081	0.0484	0.049	0.0448	0.4812	0.0445	0.1618	0.1659	0.046	0.1468	0.1591	0.1636	0.1661	0.06	0.0466	0.4572	0.0469	0.0496	0.0497	0.0473	0.0499	0.0447	0.0474	0.0457	0.143	0.0477	0.046	0.0436	0.0433	0.0478	0.1572	0.0475	0.1624	0.047	0.0479	0.0464	0.1646	0.1551	0.0492	0.1573	0.0517	0.1564	0.0476	0.0513	0.0495	0.1354	0.0467	0.0485	0.0459	0.162	0.0497	0.1557	0.0495	0.4939	0.1649	0.0459	0.111	0.0459	0.1671	0.1582	0.0464	0.0606	0.1621	0.0488	0.1382	0.0502	0.0469	0.0482	0.0462	0.16	0.0489	0.1631	0.0443	0.0452	0.0474	0.0436	0.0551	0.1605	0.1633	0.1654	0.0806	0.0459	0.1662	0.1666	0.0575	0.049	0.0521	0.0426	0.0495	0.0461	0.2856	0.1505	0.165	0.0461	0.046	0.0452	0.0447	0.0496	0.0435	0.0515	0.046	0.0492	0.1542	0.1585	0.0521	0.0445	0.0417	0.0437	0.1586	0.1386	0.1144	0.0456	0.0455	0.0473	0.048	0.1462	0.1582	0.0472	0.047	0.0463	0.1658	0.0504	0.1542	0.0432	0.1621	0.0703	0.0465	0.2504	0.1611	0.0509	0.1433	0.1647	0.1551	0.1877	0.0456	0.0473	0.137	0.1418	0.0441	0.1368	0.0432	0.1643	0.161	0.0429	0.1634	0.0451	0.0493	0.122	0.0494	0.0458	0.1371	0.0479	0.1618	0.0473	0.0456	0.0455	0.1648	0.162	0.1631	0.1464	0.0506	0.0702	0.1562	0.1524	0.2082	0.1648	0.0398	0.0463	0.1604	0.0459	0.154	0.0451	0.166	0.1204	0.1202	0.1659	0.166	0.1603	0.1547	0.4362	0.1612	0.0482	0.1626	0.1799	0.1508	0.0449	0.0483	0.0501	0.0448	0.0455	0.1676	0.0478	0.0492	0.1647	0.0495	0.0467	0.0542	0.0518	0.0337	0.1641	0.0395	0.0572	0.047	0.044	0.0554	0.1641	0.1601	0.0517	0.0513	0.0535	0.1501	0.0562	0.0539	0.0969	0.0515	0.0509	0.0482	0.0553	0.1582	0.1613	0.0501	0.0419	0.4601	0.0414	0.1582	0.1572	0.0411	0.0377	0.0526	0.1632	0.0505	0.0493	0.045	0.1624	0.0473	0.0449	0.165	0.0444	0.1614	0.2286	0.0481	0.0474	0.1348	0.167	0.1546	0.0509	0.0497	0.1474	0.0448	0.1253	0.1653	0.0461	0.1643	0.1679	0.1593	0.0501	0.1645	0.0494	0.1535	0.0436	0.047	0.048	0.1645	0.1378	0.1356	0.0485	0.1566	0.0508	0.061	0.1576	0.0501	0.159	0.0518	0.0515	0.1366	0.1515	0.0488	0.0479	0.0451	0.0489	0.1534	0.049	0.1636	0.051	0.0504	0.0466	0.049	0.0465	0.0442	0.1324	0.0522	0.048	0.051	0.0486	0.0486	0.0499	0.1632	0.0496	0.1731	0.0478	0.0474	0.0467	0.0495	0.1669	0.0445	0.0521	0.0479	0.0468	0.0446	0.1625	0.0488	0.0497	0.0437	0.0485	0.0474	0.1382	0.0489	0.1347	0.1404	0.1635	0.0442	0.0469	0.1497	0.1313	0.0504	0.0488	0.0507	0.0487	0.1627	0.0446	0.0473	0.1355	0.0486	0.1585	0.1226	0.1434	0.4802	0.1626	0.0486	0.1682	0.1091	0.1652	0.0477	0.0513	0.0449	0.0493	0.123	0.044	0.1617	0.0435	0.1601	0.1638	0.1625	0.1657	0.1558	0.0506	0.0476	0.1404	0.1631	0.1606	0.1367	0.1654	0.0483	0.1429	0.1645	0.0465	0.0482	0.0457	0.1469	0.0505	0.0632	0.048	0.1535	0.1636	0.1526	0.0466	0.4193	0.1628	0.0502	0.0472	0.0486	0.0457	0.3767	0.1421	0.0885	0.048	0.0459	0.051	0.0466	0.0526	0.1514	0.0485	0.0476	0.0486	0.0479	0.0464	0.1611	0.0507	0.0466	0.0487	0.0484	0.0439	0.0473	0.0496	0.0545	0.1653	0.0538	0.0892	0.0492	0.1625	0.1652	0.0436	0.047	0.0466	0.0494	0.0556	0.1169	0.124	0.1644	0.1662	0.1621	0.1633	0.0499	0.0478	0.1643	0.048	0.0476	0.0489	0.4938	0.0481	0.0486	0.2837	0.0506	0.1674	0.048	0.3556	0.1679	0.0444	0.1645	0.1143	0.0494	0.0488	0.1651	0.1506	0.0473	0.157	0.1598	0.1652	0.047	0.1649	0.0473	0.3459	0.1568	0.0519	0.0486	0.0487	0.0502	0.0464	0.0476	0.1624	0.0436	0.1634	0.1629	0.1603	0.0505	0.0464	0.046	0.0421	0.1357	0.0859	0.0481	0.0439	0.1487	0.1483	0.0468	0.0477	0.0608	0.0491	0.0688	0.0517	0.0509	0.0472	0.0955	0.0503	0.0489	0.0492	0.0464	0.1653	0.1591	0.1451	0.0461	0.047	0.0463	0.0459	0.0433	0.0455	0.0455	0.046	0.0664	0.0468	0.0446	0.0475	0.141	0.1567	0.1455	0.151	0.042	0.0441	0.1559	0.0409	0.1629	0.0417	0.1617	0.15	0.0466	0.1648	0.0449	0.045	0.1086	0.0466	0.0491	0.1585	0.0429	0.1244	0.0437	0.0456	0.1162	0.1624	0.1383	0.1258	0.1519	0.0488	0.0461	0.0463	0.1638	0.0448	0.1577	0.0496	0.0481	0.0488	0.1228	0.049	0.042	0.0461	0.16	0.0521	0.0458	0.0464	0.0513	0.0509	0.1583	0.1677	0.1462	0.0477	0.123	0.1584	0.0445	0.163	0.1553	0.1493	0.1629	0.0503	0.0438	0.1562	0.1559	0.3747	0.0494	0.0473	0.0452	0.0445	0.0494	0.0503	0.0468	0.1632	0.151	0.0475	0.1426	0.0478	0.0457	0.0463	0.2042	0.0494	0.0519	0.0442	0.1398	0.047	0.0494	0.0455	0.1421	0.1566	0.044	0.1613	0.166	0.0657	0.1423	0.04	0.0459	0.1644	0.0447	0.1077	0.1626	0.0497	0.1571	0.0497	0.0474	0.0487	0.0508	0.0456	0.0418	0.0477	0.0443	0.0477	0.0441	0.0461	0.0455	0.05	0.0452	0.0464	0.049	0.051	0.1598	0.0503	0.1636	0.1624	0.0965	0.1631	0.0522	0.0499	0.0726	0.0524	0.0525	0.0496	0.1598	0.1585	0.1213	0.0467	0.1466	0.1667	0.0503	0.0437	0.0432	0.1638	0.1366	0.1449	0.0422
ENSG00000008382	0.16	0.1587	0.187	0.1634	0.2406	0.0375	0.1493	0.0384	0.1623	0.048	0.1599	0.0453	0.0493	0.1728	0.0484	0.168	0.1662	0.1455	0.1811	0.1639	0.0404	0.1529	0.1554	0.047	0.1605	0.0494	0.2447	0.167	0.1686	0.1641	0.0444	0.0478	0.2472	0.1283	0.163	0.0547	0.1732	0.0539	0.1703	0.0484	0.05	0.0399	0.0519	0.0419	0.0468	0.0445	0.0459	0.1602	0.1646	0.1518	0.1652	0.0408	0.0522	0.157	0.1646	0.143	0.1611	0.2296	0.2446	0.1671	0.1671	0.2254	0.0547	0.1635	0.1632	0.1643	0.1643	0.0579	0.0398	0.0527	0.0513	0.164	0.0496	0.0566	0.0454	0.0558	0.0477	0.0558	0.1638	0.0492	0.1615	0.1635	0.0463	0.0478	0.0507	0.1635	0.0445	0.0532	0.0473	0.166	0.0487	0.0424	0.1512	0.1642	0.0472	0.1663	0.0468	0.1679	0.0452	0.0441	0.1652	0.1541	0.1105	0.0537	0.0497	0.1536	0.1639	0.0451	0.0471	0.2473	0.1608	0.1155	0.0466	0.0482	0.0939	0.1584	0.0524	0.0491	0.1332	0.0423	0.0482	0.0486	0.1643	0.1391	0.1675	0.0523	0.0519	0.05	0.1486	0.1889	0.1668	0.048	0.0501	0.1624	0.1645	0.1585	0.0505	0.0516	0.0514	0.2359	0.05	0.1437	0.1685	0.0436	0.0512	0.0426	0.0491	0.0483	0.0481	0.0532	0.0424	0.1438	0.0455	0.1673	0.1618	0.052	0.1597	0.1045	0.0481	0.0415	0.156	0.0492	0.1604	0.1622	0.1604	0.1671	0.1608	0.0473	0.0517	0.0539	0.0467	0.1513	0.0916	0.0472	0.0487	0.0411	0.1666	0.0495	0.0515	0.0438	0.1669	0.0464	0.0959	0.1546	0.0506	0.0525	0.0439	0.0478	0.1665	0.1645	0.1644	0.0398	0.1635	0.049	0.1581	0.151	0.1658	0.1671	0.0528	0.1497	0.049	0.1705	0.0593	0.1592	0.1232	0.0464	0.1638	0.0494	0.0505	0.0432	0.0473	0.1653	0.1701	0.134	0.1615	0.1523	0.1563	0.1546	0.1541	0.0494	0.162	0.0471	0.1637	0.0419	0.1483	0.0488	0.1185	0.0495	0.1308	0.0458	0.0443	0.0504	0.1805	0.1594	0.1548	0.0466	0.1392	0.0468	0.1616	0.159	0.1481	0.1541	0.1681	0.0487	0.0382	0.0501	0.16	0.0462	0.1595	0.048	0.0727	0.1608	0.1711	0.1635	0.0393	0.0461	0.0495	0.0896	0.0481	0.0493	0.0493	0.1145	0.1657	0.0493	0.1448	0.1595	0.2805	0.1658	0.1638	0.0592	0.0549	0.1369	0.1568	0.13	0.4929	0.0499	0.1589	0.0486	0.0448	0.1553	0.0484	0.161	0.0474	0.0492	0.1451	0.1569	0.0465	0.1077	0.2461	0.0474	0.0519	0.0379	0.154	0.0482	0.1564	0.1625	0.0417	0.0446	0.0496	0.053	0.1311	0.0522	0.1094	0.1165	0.1618	0.0505	0.0457	0.0495	0.0697	0.0819	0.0525	0.0496	0.0479	0.0434	0.1935	0.1692	0.0525	0.1593	0.0478	0.1425	0.0461	0.2437	0.0519	0.0503	0.166	0.1636	0.1643	0.0512	0.0434	0.0466	0.0486	0.0551	0.1563	0.1593	0.1624	0.1665	0.0503	0.1628	0.1713	0.0475	0.0504	0.1606	0.1608	0.0465	0.1633	0.1155	0.0476	0.1665	0.0466	0.0459	0.0506	0.0491	0.0559	0.0865	0.1013	0.0415	0.0504	0.1506	0.1644	0.0532	0.0461	0.0536	0.0451	0.1607	0.19	0.166	0.0494	0.1614	0.0491	0.0482	0.232	0.1579	0.0458	0.0462	0.0467	0.1612	0.0438	0.0418	0.0465	0.1584	0.1292	0.0487	0.046	0.1656	0.0543	0.1059	0.1682	0.0415	0.1633	0.1594	0.4887	0.0459	0.1433	0.0491	0.162	0.0458	0.0423	0.0389	0.0461	0.1646	0.0494	0.2448	0.0498	0.0529	0.0554	0.0861	0.0515	0.2018	0.053	0.0486	0.0485	0.1667	0.1619	0.1635	0.1573	0.0536	0.1541	0.0436	0.1463	0.1747	0.1657	0.0429	0.1682	0.0489	0.0513	0.1534	0.0504	0.1655	0.1263	0.0499	0.1659	0.1606	0.1633	0.2198	0.0434	0.1608	0.0463	0.1654	0.0892	0.0481	0.0458	0.0523	0.0499	0.0446	0.1636	0.1639	0.0502	0.1107	0.0446	0.158	0.1557	0.0525	0.0549	0.031	0.045	0.0433	0.1652	0.0496	0.0463	0.0584	0.1625	0.1544	0.1508	0.1487	0.0548	0.1426	0.0545	0.0976	0.0947	0.0515	0.0549	0.164	0.1451	0.0374	0.1575	0.0535	0.0429	0.1569	0.0449	0.1641	0.0552	0.044	0.0381	0.1224	0.0538	0.0494	0.1634	0.1686	0.1644	0.0489	0.0483	0.2449	0.0456	0.1609	0.0509	0.1468	0.0489	0.1263	0.13	0.1633	0.1406	0.0491	0.0501	0.1462	0.1544	0.1633	0.1693	0.1619	0.1619	0.1569	0.0439	0.1627	0.0498	0.1582	0.0486	0.145	0.0451	0.2454	0.0423	0.1367	0.0469	0.0488	0.1645	0.1563	0.0421	0.0395	0.1635	0.0497	0.0521	0.1445	0.1516	0.1694	0.1518	0.0493	0.0868	0.0476	0.1567	0.1692	0.2427	0.0514	0.0464	0.0493	0.0506	0.0385	0.1309	0.0481	0.1606	0.2359	0.0501	0.1598	0.1667	0.1707	0.0405	0.0528	0.1275	0.1632	0.0497	0.1673	0.0924	0.0452	0.1654	0.0997	0.0491	0.0463	0.1627	0.1605	0.0479	0.0444	0.1432	0.0477	0.0486	0.0504	0.1444	0.1539	0.1631	0.1614	0.0483	0.4024	0.1995	0.0533	0.049	0.16	0.0474	0.16	0.0421	0.0518	0.0442	0.0498	0.1644	0.1225	0.1462	0.0488	0.1607	0.1672	0.1658	0.0492	0.1645	0.0476	0.0544	0.0465	0.0478	0.1205	0.0442	0.1637	0.047	0.046	0.1606	0.1579	0.1315	0.1579	0.1645	0.1412	0.0412	0.1656	0.1637	0.146	0.0434	0.2425	0.1457	0.1698	0.0462	0.051	0.0542	0.1901	0.1652	0.144	0.051	0.0416	0.1599	0.0479	0.0472	0.146	0.0557	0.0517	0.0971	0.0514	0.0503	0.1254	0.1689	0.0897	0.1344	0.0492	0.0435	0.0438	0.053	0.1555	0.0502	0.0471	0.048	0.0504	0.0473	0.1536	0.1649	0.117	0.1615	0.0481	0.0469	0.0488	0.1801	0.048	0.1599	0.0459	0.1347	0.0477	0.1624	0.1668	0.0436	0.1613	0.0507	0.1657	0.1611	0.1178	0.1217	0.1617	0.1635	0.17	0.1665	0.0478	0.0536	0.1666	0.0519	0.4868	0.1638	0.2462	0.048	0.0482	0.0517	0.0525	0.0548	0.1482	0.0451	0.2563	0.0467	0.1628	0.1648	0.0484	0.0496	0.0463	0.2297	0.1394	0.1577	0.158	0.1658	0.1693	0.1633	0.0497	0.1282	0.1573	0.1627	0.0495	0.1666	0.1617	0.1636	0.1587	0.1687	0.1599	0.1794	0.162	0.1637	0.1577	0.0453	0.2611	0.0429	0.1667	0.0447	0.153	0.0431	0.1469	0.1563	0.0493	0.0485	0.1422	0.0511	0.0424	0.1513	0.0512	0.0512	0.2629	0.0517	0.0477	0.0464	0.047	0.1643	0.0463	0.1424	0.0413	0.0478	0.1227	0.0465	0.0795	0.0459	0.05	0.045	0.1614	0.0516	0.0485	0.0516	0.157	0.1563	0.1449	0.1509	0.0472	0.0472	0.1526	0.0411	0.0717	0.0415	0.1623	0.1424	0.0467	0.1596	0.0486	0.0471	0.1585	0.2336	0.161	0.0455	0.1356	0.1276	0.044	0.0506	0.1567	0.1598	0.135	0.1313	0.1568	0.1612	0.0441	0.0934	0.1649	0.1646	0.0471	0.0479	0.0451	0.1522	0.1376	0.1643	0.2041	0.0538	0.0496	0.0542	0.0551	0.0474	0.0429	0.0547	0.1599	0.1627	0.1469	0.0502	0.1202	0.1626	0.1588	0.1651	0.0406	0.0441	0.1619	0.0502	0.1014	0.0944	0.1599	0.0517	0.0532	0.1597	0.0474	0.045	0.0505	0.0501	0.0465	0.1668	0.1528	0.0457	0.133	0.0462	0.0455	0.0459	0.1605	0.158	0.0998	0.0458	0.1444	0.049	0.1544	0.0452	0.0434	0.0469	0.0463	0.1598	0.1631	0.1395	0.0415	0.0475	0.043	0.0504	0.0479	0.1115	0.1603	0.1383	0.1782	0.1555	0.0474	0.0485	0.0465	0.0449	0.0389	0.1667	0.0465	0.1606	0.0445	0.0506	0.0481	0.1553	0.1582	0.1399	0.1643	0.1596	0.1547	0.0525	0.1079	0.1628	0.0949	0.1624	0.1399	0.0503	0.064	0.0546	0.0515	0.0546	0.1616	0.1548	0.1212	0.0471	0.0567	0.1613	0.1631	0.1625	0.0452	0.0411	0.1351	0.245	0.1057
ENSG00000008394	0.0491	0.0493	0.0468	0.0495	0.0608	0.0506	0.0451	0.0454	0.0472	0.0428	0.4901	0.0503	0.048	0.0489	0.0493	0.0511	0.0509	0.0491	0.0512	0.488	0.299	0.0474	0.0481	0.0441	0.4489	0.0485	0.4355	0.0493	0.0486	0.4807	0.0454	0.0469	0.0489	0.0458	0.0491	0.0488	0.4851	0.0513	0.0492	0.0511	0.0542	0.0472	0.0461	0.0571	0.0442	0.0475	0.0445	0.0483	0.0473	0.0527	0.4874	0.0444	0.0503	0.4693	0.04	0.0519	0.0458	0.0497	0.0491	0.0476	0.0531	0.0666	0.1019	0.0481	0.04	0.0517	0.0455	0.0529	0.042	0.0485	0.0499	0.0516	0.4701	0.0541	0.0486	0.0539	0.0479	0.054	0.0472	0.053	0.0474	0.0493	0.0458	0.4752	0.0526	0.0514	0.045	0.0497	0.4912	0.0527	0.1056	0.0501	0.0491	0.0513	0.0473	0.0504	0.4902	0.4768	0.0444	0.0487	0.0522	0.0483	0.0469	0.053	0.2534	0.0483	0.48	0.0449	0.043	0.4899	0.0523	0.0485	0.0937	0.0483	0.0482	0.0469	0.046	0.0488	0.0505	0.0493	0.0453	0.0498	0.0499	0.0473	0.0495	0.4804	0.3804	0.4666	0.0542	0.4768	0.4816	0.0467	0.0484	0.0508	0.0489	0.4864	0.0465	0.1629	0.0496	0.0521	0.049	0.049	0.0428	0.0829	0.0486	0.0494	0.0455	0.0471	0.048	0.0592	0.0506	0.0481	0.0469	0.0507	0.2416	0.0505	0.0484	0.0471	0.0454	0.0481	0.049	0.1513	0.0517	0.047	0.0482	0.0486	0.0479	0.0438	0.4919	0.049	0.0451	0.0509	0.1284	0.0512	0.0481	0.0446	0.0771	0.483	0.0477	0.0467	0.0472	0.0433	0.0478	0.0484	0.0466	0.0469	0.0509	0.0487	0.049	0.0494	0.0477	0.0486	0.0493	0.0442	0.0529	0.3859	0.048	0.0485	0.0495	0.0474	0.0884	0.0552	0.0527	0.0584	0.0496	0.0494	0.0479	0.0496	0.0488	0.047	0.0506	0.1616	0.0486	0.0499	0.0521	0.0488	0.0513	0.0477	0.0561	0.3321	0.0498	0.0464	0.0519	0.0394	0.0508	0.0465	0.0468	0.0485	0.049	0.0445	0.4264	0.459	0.0491	0.047	0.4342	0.0482	0.0474	0.0483	0.0537	0.0445	0.0509	0.4342	0.0519	0.4708	0.3769	0.044	0.0506	0.0519	0.0468	0.0469	0.0528	0.047	0.0445	0.4439	0.0489	0.0482	0.0546	0.0484	0.4363	0.0394	0.049	0.4915	0.0478	0.0465	0.0517	0.0484	0.0486	0.1721	0.0478	0.0742	0.0477	0.0866	0.0475	0.0496	0.0463	0.0464	0.0463	0.0476	0.0692	0.0482	0.0475	0.046	0.0462	0.0462	0.0502	0.048	0.0522	0.0505	0.0461	0.0483	0.0487	0.0488	0.1553	0.0451	0.0487	0.0507	0.0517	0.0471	0.0484	0.0488	0.0484	0.0449	0.0497	0.0457	0.0506	0.0483	0.0557	0.0472	0.0516	0.0499	0.0454	0.045	0.0456	0.4938	0.2458	0.0516	0.0553	0.0551	0.0487	0.0483	0.0479	0.1223	0.0493	0.0488	0.0503	0.0494	0.0477	0.0459	0.048	0.0446	0.0483	0.0545	0.0526	0.0494	0.0505	0.0462	0.0484	0.0475	0.0493	0.0505	0.0473	0.0553	0.3875	0.4942	0.045	0.0465	0.0529	0.0475	0.0448	0.0457	0.2206	0.0442	0.0509	0.048	0.0504	0.0471	0.049	0.0489	0.4644	0.054	0.0487	0.0449	0.0442	0.0491	0.0541	0.0478	0.0465	0.0454	0.0494	0.0474	0.0479	0.0445	0.4413	0.0442	0.0451	0.0465	0.0528	0.0467	0.2157	0.0441	0.0498	0.0469	0.0534	0.0511	0.0511	0.0488	0.0528	0.1789	0.0508	0.0463	0.0479	0.0534	0.0427	0.0452	0.0511	0.0464	0.4896	0.0498	0.0454	0.0484	0.0465	0.0462	0.2158	0.0519	0.24	0.0446	0.0503	0.0471	0.0504	0.0491	0.0467	0.0553	0.0502	0.0493	0.0525	0.0531	0.0514	0.051	0.0565	0.0506	0.0517	0.0433	0.0484	0.0561	0.0479	0.0569	0.0477	0.0518	0.0491	0.4776	0.0475	0.0548	0.0418	0.0526	0.0403	0.0521	0.0492	0.0534	0.0528	0.0493	0.0588	0.205	0.0518	0.0472	0.4639	0.0544	0.0508	0.1653	0.0531	0.0544	0.0452	0.0524	0.0502	0.4417	0.051	0.4809	0.0564	0.05	0.0699	0.0567	0.0569	0.0499	0.0527	0.0509	0.0545	0.0521	0.0591	0.0754	0.0483	0.0509	0.0541	0.0519	0.0583	0.0368	0.2368	0.0502	0.0429	0.0512	0.0424	0.0484	0.0489	0.0445	0.4347	0.0545	0.0523	0.0497	0.049	0.0466	0.0442	0.0493	0.046	0.0515	0.0438	0.2494	0.0489	0.1923	0.0507	0.0524	0.0522	0.0498	0.0507	0.0511	0.0479	0.0454	0.0503	0.0496	0.0466	0.4902	0.0518	0.0448	0.0484	0.0484	0.0466	0.047	0.0463	0.0482	0.0522	0.0502	0.0495	0.0487	0.1383	0.0485	0.0497	0.0486	0.0485	0.0526	0.0542	0.0502	0.0482	0.0497	0.0514	0.489	0.0447	0.0447	0.0496	0.0501	0.0491	0.0492	0.4293	0.052	0.0521	0.2891	0.0498	0.0436	0.0503	0.0509	0.049	0.0539	0.0505	0.0501	0.0525	0.0519	0.0513	0.0502	0.0539	0.0454	0.0495	0.0513	0.0504	0.045	0.0521	0.0476	0.048	0.4858	0.3703	0.0492	0.0477	0.0964	0.0497	0.0462	0.0494	0.0482	0.0461	0.0517	0.0522	0.4762	0.0493	0.0511	0.0798	0.0519	0.0511	0.0482	0.4554	0.0501	0.0503	0.0482	0.0507	0.0482	0.0517	0.0498	0.0485	0.0501	0.1623	0.0504	0.0498	0.0501	0.0518	0.0492	0.0572	0.0474	0.0789	0.0513	0.0461	0.0503	0.4023	0.0506	0.1182	0.0465	0.0521	0.0483	0.0501	0.0503	0.047	0.0519	0.0501	0.0502	0.0492	0.0498	0.0501	0.0508	0.0478	0.1382	0.0848	0.0538	0.0495	0.0509	0.2506	0.0649	0.0575	0.0534	0.0465	0.0502	0.0517	0.0481	0.0488	0.0444	0.049	0.0479	0.053	0.051	0.0521	0.048	0.0516	0.0474	0.0508	0.0532	0.0486	0.0474	0.0502	0.0439	0.0445	0.044	0.0505	0.0535	0.0513	0.0515	0.0463	0.05	0.0537	0.0475	0.4821	0.0515	0.0506	0.2338	0.0502	0.0503	0.0441	0.0463	0.1143	0.05	0.0481	0.0547	0.0501	0.0504	0.0497	0.1647	0.0498	0.0482	0.0497	0.0494	0.0487	0.4569	0.0507	0.0509	0.0496	0.3675	0.0482	0.0511	0.1051	0.0463	0.0504	0.0457	0.4602	0.4437	0.0531	0.0524	0.4723	0.0521	0.0504	0.0466	0.0498	0.0528	0.0502	0.0471	0.0512	0.0466	0.0505	0.0504	0.0506	0.0476	0.0481	0.0507	0.0506	0.0535	0.05	0.0466	0.0482	0.4742	0.0511	0.0552	0.0526	0.4516	0.0438	0.0521	0.0936	0.0489	0.4597	0.0817	0.051	0.0478	0.0567	0.0513	0.0536	0.0505	0.0519	0.0496	0.054	0.0497	0.0507	0.0515	0.0483	0.0468	0.0485	0.051	0.049	0.0523	0.0522	0.0477	0.0611	0.046	0.0467	0.0497	0.4652	0.054	0.0485	0.0483	0.0496	0.0472	0.0538	0.0478	0.111	0.0445	0.2554	0.0445	0.1198	0.0474	0.0401	0.0501	0.0543	0.0546	0.0516	0.4558	0.4122	0.0445	0.0504	0.0505	0.0699	0.0455	0.0452	0.0424	0.0492	0.0515	0.0486	0.0507	0.2672	0.0537	0.052	0.0486	0.0484	0.0491	0.0437	0.0513	0.4847	0.0501	0.0458	0.056	0.0484	0.0504	0.0505	0.0499	0.0473	0.0509	0.0469	0.0553	0.0533	0.0528	0.0483	0.0534	0.0484	0.0686	0.0463	0.0482	0.052	0.0483	0.0481	0.4852	0.0495	0.0487	0.0464	0.0521	0.0482	0.0502	0.0487	0.0465	0.4563	0.0491	0.0517	0.0514	0.0521	0.0503	0.0499	0.0489	0.0469	0.4675	0.0511	0.0488	0.048	0.0512	0.0531	0.0506	0.0463	0.0516	0.046	0.0829	0.0471	0.0467	0.0463	0.0473	0.0658	0.403	0.1692	0.0543	0.0497	0.0473	0.2552	0.0543	0.0497	0.0496	0.1614	0.0525	0.0522	0.0506	0.0438	0.4725	0.053	0.0489	0.2129	0.046	0.0477	0.0463	0.0498	0.0491	0.0462	0.0482	0.0505	0.3307	0.3686	0.0497	0.0534	0.0526	0.0522	0.0534	0.0502	0.0528	0.0526	0.4359	0.3237	0.0547	0.0543	0.0556	0.0504	0.4786	0.417	0.0497	0.0495	0.0492	0.0485	0.0462	0.1449	0.0495
ENSG00000008405	0.0491	0.0493	0.0468	0.0495	0.4612	0.0505	0.0451	0.0454	0.0472	0.0428	0.0447	0.0503	0.048	0.0504	0.0493	0.0511	0.0509	0.0491	0.0512	0.488	0.0528	0.0474	0.0481	0.0441	0.0479	0.0485	0.0482	0.0493	0.0486	0.483	0.0454	0.0469	0.0489	0.0458	0.0491	0.0488	0.4851	0.0513	0.0492	0.0511	0.0542	0.0472	0.4935	0.0529	0.0442	0.0475	0.0445	0.0483	0.0473	0.0527	0.045	0.0444	0.0503	0.4687	0.1015	0.0519	0.0458	0.0497	0.0491	0.0476	0.0531	0.0476	0.0484	0.0481	0.04	0.0517	0.045	0.0529	0.042	0.0485	0.0499	0.0518	0.0471	0.0541	0.0486	0.0539	0.0432	0.0531	0.0472	0.053	0.0474	0.0493	0.0458	0.4752	0.0526	0.0514	0.045	0.0497	0.4912	0.0527	0.1056	0.0501	0.0491	0.0513	0.0464	0.0504	0.4902	0.0494	0.0444	0.0487	0.0522	0.0483	0.0469	0.053	0.0474	0.0483	0.0404	0.0434	0.0438	0.4899	0.0479	0.0485	0.4476	0.0452	0.0482	0.0469	0.046	0.0488	0.0505	0.0493	0.0453	0.0498	0.0499	0.0473	0.0495	0.4804	0.4637	0.4666	0.0542	0.0426	0.0486	0.0467	0.0484	0.0508	0.0489	0.4864	0.0465	0.1629	0.0496	0.0497	0.049	0.0492	0.0428	0.0493	0.0486	0.0473	0.0466	0.4314	0.048	0.0592	0.0506	0.0481	0.0469	0.0507	0.0464	0.0505	0.0484	0.0471	0.0454	0.0481	0.049	0.257	0.0517	0.047	0.0482	0.0486	0.0479	0.0438	0.4919	0.049	0.0451	0.0509	0.1312	0.0498	0.0492	0.0416	0.0771	0.4841	0.0477	0.0467	0.0472	0.0445	0.0478	0.0484	0.0466	0.0469	0.0509	0.0487	0.049	0.0494	0.0477	0.0486	0.0493	0.0442	0.0438	0.046	0.048	0.0485	0.0495	0.0474	0.087	0.0552	0.0527	0.0531	0.0496	0.0494	0.0479	0.0496	0.0471	0.047	0.1078	0.1616	0.0486	0.0499	0.0521	0.0477	0.0513	0.0477	0.0502	0.0478	0.0498	0.0464	0.0475	0.0404	0.0508	0.0465	0.0468	0.0485	0.049	0.0445	0.0499	0.459	0.0491	0.047	0.4376	0.0482	0.0455	0.0483	0.0537	0.0445	0.0509	0.0511	0.0519	0.0457	0.0437	0.044	0.0506	0.0449	0.0468	0.0469	0.0528	0.047	0.0462	0.0469	0.0489	0.0482	0.0546	0.0484	0.4363	0.0491	0.049	0.4915	0.0478	0.0437	0.0517	0.0458	0.0486	0.0561	0.0478	0.2379	0.0477	0.047	0.0475	0.0496	0.0463	0.0466	0.0463	0.0476	0.0409	0.0482	0.0475	0.046	0.0462	0.0458	0.0502	0.048	0.0522	0.0505	0.0461	0.0483	0.0487	0.0498	0.0441	0.0451	0.0487	0.0507	0.0517	0.0471	0.0484	0.0488	0.0484	0.0438	0.0497	0.0457	0.0506	0.0483	0.0557	0.0472	0.0516	0.0499	0.0454	0.045	0.0456	0.4938	0.0521	0.0463	0.0553	0.047	0.0487	0.0483	0.0479	0.049	0.0493	0.0488	0.0503	0.0494	0.0477	0.0459	0.048	0.0446	0.0483	0.0545	0.0483	0.0494	0.048	0.0462	0.0484	0.0475	0.0493	0.0505	0.0473	0.0553	0.0438	0.4942	0.045	0.0419	0.0529	0.0485	0.0448	0.0457	0.0475	0.0442	0.0509	0.046	0.0504	0.0471	0.049	0.0489	0.4644	0.054	0.0487	0.0449	0.0442	0.0483	0.0541	0.0478	0.0465	0.0454	0.0494	0.0474	0.0479	0.0445	0.4413	0.0442	0.0451	0.0465	0.0503	0.0468	0.0448	0.0441	0.0498	0.0469	0.0534	0.0511	0.0511	0.0488	0.0528	0.05	0.0508	0.0463	0.0479	0.0534	0.0424	0.4756	0.0511	0.0464	0.4896	0.0498	0.0454	0.0484	0.0465	0.0462	0.2158	0.0519	0.0476	0.0446	0.0503	0.0471	0.0504	0.0491	0.0467	0.0553	0.0502	0.0493	0.0525	0.0503	0.0514	0.051	0.0526	0.0506	0.0517	0.041	0.0484	0.0561	0.0479	0.0569	0.0477	0.0518	0.0491	0.4776	0.0475	0.0548	0.0418	0.0526	0.0427	0.0521	0.0492	0.0516	0.1321	0.0493	0.0588	0.0467	0.0538	0.0472	0.0495	0.0544	0.0508	0.165	0.0531	0.0471	0.0453	0.0524	0.0502	0.0329	0.051	0.4809	0.0534	0.0487	0.0699	0.0559	0.0509	0.0499	0.0527	0.3114	0.0545	0.0496	0.0538	0.0499	0.0483	0.0509	0.0505	0.0519	0.0583	0.0368	0.1654	0.0502	0.0408	0.0512	0.0424	0.0484	0.0489	0.0445	0.0364	0.0545	0.0523	0.0497	0.049	0.0466	0.0442	0.0493	0.046	0.0515	0.0458	0.2491	0.0489	0.0495	0.0507	0.0467	0.0522	0.0498	0.0507	0.0511	0.0479	0.0444	0.0503	0.0496	0.0466	0.4902	0.0518	0.0448	0.0447	0.0484	0.0476	0.047	0.0428	0.0482	0.0471	0.0502	0.0479	0.0487	0.0478	0.0485	0.0497	0.0486	0.0485	0.0488	0.0543	0.0477	0.0482	0.0497	0.0511	0.0483	0.0447	0.0447	0.0496	0.0501	0.0491	0.0492	0.05	0.052	0.4933	0.4453	0.0498	0.0436	0.0503	0.0502	0.049	0.0539	0.0505	0.0455	0.0525	0.0517	0.0513	0.0502	0.0502	0.0454	0.0495	0.0513	0.0504	0.045	0.0521	0.0476	0.048	0.045	0.0483	0.0492	0.0477	0.042	0.0497	0.0462	0.0508	0.0482	0.0461	0.0517	0.1826	0.049	0.044	0.0511	0.0798	0.0519	0.4672	0.0482	0.4554	0.0501	0.0503	0.0482	0.0507	0.0482	0.1654	0.0485	0.0485	0.4754	0.1623	0.0504	0.0498	0.0501	0.0518	0.0473	0.0513	0.0474	0.049	0.0491	0.0461	0.0503	0.0448	0.0506	0.0456	0.0465	0.0521	0.0512	0.0501	0.0502	0.047	0.0519	0.0501	0.0502	0.0492	0.0498	0.0501	0.0508	0.0478	0.0503	0.0469	0.0538	0.0495	0.0493	0.0482	0.0493	0.0509	0.0481	0.0465	0.0502	0.0517	0.0481	0.0488	0.0458	0.049	0.0479	0.053	0.0514	0.0521	0.048	0.0516	0.0474	0.0508	0.0532	0.0477	0.0474	0.0502	0.0456	0.0445	0.0505	0.0505	0.0478	0.044	0.0479	0.0463	0.05	0.0495	0.0462	0.0508	0.0515	0.0506	0.0494	0.0488	0.0499	0.0441	0.044	0.1143	0.05	0.0481	0.0547	0.0501	0.0503	0.0497	0.1668	0.0486	0.0482	0.0497	0.0494	0.0487	0.0448	0.0507	0.0509	0.0496	0.0478	0.0482	0.0788	0.0513	0.0463	0.0504	0.0484	0.0463	0.0488	0.0531	0.0449	0.0476	0.0521	0.0504	0.0466	0.0498	0.0528	0.0502	0.0471	0.0512	0.0466	0.0505	0.0504	0.0506	0.0476	0.0481	0.0507	0.0506	0.0453	0.05	0.0466	0.0482	0.4874	0.0487	0.0552	0.2463	0.0486	0.0438	0.0521	0.0913	0.0489	0.4597	0.0508	0.051	0.0478	0.0482	0.0518	0.0536	0.0505	0.0508	0.0496	0.054	0.0497	0.0462	0.4268	0.0483	0.0455	0.0485	0.051	0.338	0.047	0.1461	0.0477	0.0474	0.046	0.0433	0.0477	0.4639	0.0495	0.0488	0.0422	0.0461	0.0472	0.0538	0.0478	0.0475	0.0445	0.2567	0.0445	0.1182	0.0474	0.0401	0.0476	0.0463	0.0449	0.0516	0.046	0.043	0.0445	0.0504	0.0469	0.0455	0.0455	0.0452	0.0424	0.0483	0.0515	0.0486	0.0507	0.0512	0.0488	0.052	0.0486	0.0452	0.0491	0.0437	0.0513	0.0471	0.0501	0.0471	0.0577	0.0484	0.0474	0.4097	0.0499	0.0473	0.0509	0.0469	0.0494	0.0533	0.0474	0.0483	0.0484	0.0484	0.049	0.0463	0.0482	0.052	0.0483	0.0481	0.4852	0.0495	0.4752	0.0464	0.0453	0.0482	0.0502	0.0487	0.0465	0.0462	0.0491	0.0517	0.0471	0.0521	0.0503	0.106	0.0489	0.0469	0.0436	0.0467	0.0488	0.048	0.0512	0.0426	0.0506	0.0463	0.0469	0.046	0.046	0.0471	0.0444	0.0463	0.0473	0.0658	0.403	0.1548	0.0458	0.0497	0.0451	0.1032	0.0481	0.0497	0.0496	0.0492	0.3362	0.0522	0.0465	0.0438	0.4725	0.0469	0.0434	0.0474	0.046	0.0459	0.0463	0.0498	0.0491	0.0951	0.0482	0.0491	0.0506	0.0506	0.0497	0.0534	0.0526	0.0522	0.2071	0.0517	0.0528	0.0526	0.0515	0.0471	0.0481	0.0543	0.0526	0.0504	0.4786	0.0464	0.0449	0.0462	0.0419	0.0485	0.0462	0.1449	0.0425
ENSG00000008438	0.16	0.1615	0.194	0.1636	0.1528	0.0415	0.1519	0.0384	0.1623	0.0465	0.0494	0.0424	0.0493	0.1654	0.0494	0.1771	0.1662	0.1639	0.0477	0.1671	0.0404	0.1529	0.1554	0.0479	0.1639	0.0449	0.0515	0.1629	0.0503	0.0584	0.051	0.0493	0.1681	0.1011	0.163	0.0506	0.0523	0.0528	0.1663	0.0492	0.05	0.0464	0.0562	0.0414	0.047	0.0505	0.0459	0.1602	0.1646	0.1518	0.0515	0.0482	0.0562	0.1817	0.1646	0.1482	0.1611	0.0486	0.055	0.1684	0.1671	0.2254	0.0547	0.159	0.163	0.1625	0.1636	0.0579	0.0438	0.0489	0.0513	0.1628	0.0486	0.0566	0.0454	0.0558	0.0505	0.0573	0.1511	0.0534	0.1672	0.1635	0.0515	0.0478	0.053	0.1635	0.0411	0.0532	0.4898	0.057	0.0517	0.0461	0.1552	0.1632	0.0474	0.1666	0.0468	0.1679	0.0529	0.0447	0.1644	0.1526	0.05	0.0548	0.0522	0.1536	0.0452	0.0461	0.0489	0.1663	0.1633	0.0477	0.0493	0.0491	0.0939	0.158	0.0483	0.0491	0.126	0.0424	0.0491	0.0489	0.1584	0.1365	0.1658	0.0518	0.0509	0.0477	0.1439	0.1275	0.1679	0.0465	0.0495	0.1579	0.1552	0.1638	0.0492	0.0516	0.0507	0.0547	0.05	0.145	0.1685	0.1665	0.0519	0.0456	0.0507	0.0464	0.0544	0.0516	0.0432	0.2186	0.0478	0.1673	0.0441	0.052	0.1618	0.1024	0.0493	0.0507	0.1607	0.0522	0.1629	0.1622	0.1548	0.1671	0.1382	0.0473	0.0551	0.0572	0.0477	0.1513	0.0916	0.0425	0.0487	0.1305	0.1711	0.049	0.0564	0.0491	0.1669	0.0452	0.1039	0.1573	0.0487	0.0538	0.0459	0.0478	0.1665	0.0523	0.1644	0.166	0.1635	0.049	0.1581	0.1484	0.1651	0.1654	0.0508	0.0498	0.05	0.1705	0.0514	0.1592	0.1232	0.1002	0.1686	0.0526	0.0505	0.0449	0.0499	0.1663	0.1794	0.134	0.1657	0.1523	0.155	0.1512	0.1782	0.0494	0.1654	0.0474	0.1637	0.0463	0.1464	0.0495	0.1212	0.0483	0.1344	0.0458	0.0445	0.0504	0.0542	0.1619	0.1548	0.0546	0.1392	0.0495	0.1609	0.0485	0.1437	0.0533	0.1705	0.0469	0.1588	0.0501	0.1606	0.048	0.1595	0.0505	0.0741	0.1621	0.0528	0.1255	0.1701	0.0468	0.05	0.0918	0.0455	0.0484	0.0568	0.0466	0.1657	0.0493	0.148	0.1593	0.1667	0.1693	0.1626	0.0557	0.0496	0.0496	0.1551	0.13	0.0543	0.0539	0.1547	0.0486	0.0466	0.1523	0.0474	0.1698	0.0466	0.0492	0.1451	0.158	0.0482	0.1629	0.0469	0.0521	0.0519	0.0426	0.1548	0.0536	0.1564	0.1616	0.048	0.0565	0.0559	0.0474	0.1386	0.0484	0.1138	0.1231	0.0509	0.0528	0.0457	0.0531	0.0473	0.1598	0.0454	0.0484	0.0463	0.0448	0.1623	0.0522	0.0537	0.2005	0.0519	0.1425	0.0493	0.2359	0.0519	0.0503	0.1567	0.1633	0.1643	0.0517	0.0444	0.0488	0.0486	0.0551	0.1563	0.1606	0.1693	0.1665	0.0508	0.1666	0.1602	0.116	0.0529	0.1628	0.0519	0.0948	0.1633	0.1155	0.0488	0.1674	0.0466	0.0476	0.0509	0.0475	0.0571	0.0906	0.1	0.0469	0.0555	0.1563	0.1632	0.0532	0.0461	0.0586	0.0444	0.1676	0.1912	0.166	0.0494	0.1679	0.0491	0.0482	0.147	0.1613	0.0485	0.0502	0.0493	0.1679	0.0519	0.1506	0.0465	0.1666	0.1292	0.053	0.0492	0.1595	0.05	0.1059	0.1682	0.0565	0.171	0.1602	0.4887	0.0459	0.1446	0.0447	0.162	0.0435	0.0454	0.1624	0.0458	0.1646	0.0531	0.0535	0.0498	0.0526	0.4069	0.1406	0.0515	0.042	0.053	0.0481	0.0483	0.1685	0.1619	0.1635	0.1582	0.4643	0.1546	0.0426	0.1463	0.1656	0.1682	0.0459	0.1669	0.0476	0.0512	0.1532	0.0531	0.0558	0.1246	0.0499	0.1659	0.1635	0.1633	0.1502	0.0436	0.1639	0.0476	0.1654	0.1296	0.0571	0.0518	0.0496	0.0571	0.049	0.1636	0.1639	0.0502	0.0492	0.0419	0.1531	0.0473	0.0565	0.056	0.1618	0.0426	0.0437	0.1652	0.0476	0.0463	0.0522	0.1632	0.1588	0.1623	0.1614	0.0564	0.1486	0.057	0.1019	0.093	0.0515	0.0521	0.1628	0.0626	0.0422	0.1575	0.0511	0.0481	0.1611	0.0426	0.1648	0.0542	0.0443	0.0484	0.1204	0.0538	0.054	0.1286	0.0492	0.1644	0.0489	0.0513	0.1634	0.0512	0.1578	0.2665	0.1468	0.0515	0.0527	0.1749	0.1671	0.0592	0.0519	0.0486	0.0442	0.1563	0.1633	0.0541	0.165	0.1629	0.154	0.0439	0.1659	0.0498	0.1545	0.0486	0.0491	0.0519	0.1627	0.0467	0.1302	0.0488	0.0488	0.1611	0.1612	0.0447	0.1698	0.1586	0.0493	0.0521	0.1445	0.1522	0.053	0.0497	0.0493	0.0861	0.0476	0.1568	0.1692	0.0515	0.0527	0.0538	0.0551	0.0478	0.0362	0.0448	0.0502	0.1606	0.2356	0.0534	0.1573	0.1667	0.1635	0.0428	0.0521	0.1275	0.1633	0.0511	0.1655	0.1636	0.0461	0.1654	0.0957	0.0476	0.1661	0.1597	0.1605	0.0515	0.0455	0.0527	0.0491	0.0512	0.0504	0.1497	0.1576	0.1631	0.0482	0.0497	0.1435	0.1323	0.0533	0.0529	0.1549	0.051	0.1611	0.0519	0.0541	0.0463	0.0494	0.1631	0.1225	0.1498	0.0524	0.1665	0.1672	0.1658	0.0532	0.1464	0.0493	0.0585	0.0502	0.0534	0.1145	0.0474	0.1709	0.047	0.0454	0.0512	0.1612	0.165	0.1579	0.1729	0.1631	0.1387	0.1632	0.158	0.0537	0.0434	0.1172	0.1401	0.1674	0.0486	0.0561	0.0481	0.1519	0.1652	0.144	0.051	0.0441	0.1604	0.051	0.0539	0.146	0.0566	0.0543	0.052	0.049	0.0503	0.1264	0.1676	0.0897	0.1344	0.051	0.0416	0.0441	0.0572	0.1555	0.0553	0.0487	0.0546	0.0534	0.0473	0.1546	0.1622	0.1221	0.1622	0.0488	0.0469	0.052	0.1953	0.0536	0.1488	0.0659	0.0515	0.0494	0.4871	0.1703	0.0501	0.0519	0.0511	0.1645	0.1579	0.1247	0.126	0.1617	0.1706	0.1605	0.1589	0.048	0.0504	0.1666	0.0509	0.4868	0.1638	0.051	0.0521	0.0545	0.0517	0.0525	0.0576	0.1391	0.0464	0.2576	0.047	0.1628	0.1648	0.0479	0.0576	0.1396	0.15	0.0483	0.1577	0.158	0.1684	0.0547	0.1633	0.0497	0.1262	0.1578	0.1641	0.0495	0.1663	0.0506	0.1646	0.0481	0.1687	0.1599	0.167	0.1672	0.1576	0.1911	0.0518	0.1455	0.0494	0.1275	0.0505	0.153	0.0473	0.1469	0.1323	0.0494	0.0516	0.1388	0.0511	0.0443	0.1513	0.0466	0.0503	0.0946	0.0459	0.0518	0.0493	0.0506	0.1603	0.0463	0.1431	0.0514	0.0493	0.1196	0.0496	0.0798	0.0466	0.05	0.0429	0.1614	0.0516	0.0416	0.0516	0.0468	0.1515	0.0528	0.1479	0.0424	0.0465	0.1487	0.039	0.1682	0.0465	0.1623	0.1387	0.0494	0.1646	0.052	0.0471	0.1585	0.052	0.1658	0.0507	0.0506	0.1276	0.0456	0.0502	0.4394	0.1643	0.1343	0.1131	0.1649	0.1612	0.0467	0.0934	0.162	0.0455	0.0498	0.0479	0.0491	0.0463	0.1364	0.1635	0.1834	0.0538	0.0564	0.0495	0.0551	0.0513	0.0461	0.0547	0.1575	0.1602	0.1469	0.0559	0.1202	0.1626	0.0508	0.1651	0.0481	0.0494	0.1631	0.0486	0.0457	0.0866	0.1034	0.0517	0.0544	0.1586	0.0443	0.046	0.0473	0.0561	0.054	0.1668	0.1475	0.0495	0.133	0.0467	0.0487	0.0497	0.1621	0.1615	0.1108	0.0454	0.1444	0.0482	0.1792	0.0506	0.0432	0.0529	0.0481	0.0495	0.1631	0.0671	0.0449	0.0471	0.0464	0.0493	0.0452	0.1085	0.1603	0.1392	0.1609	0.1532	0.0513	0.0484	0.0511	0.0474	0.0464	0.162	0.0458	0.1606	0.0478	0.0506	0.0481	0.1597	0.1598	0.1399	0.1612	0.1589	0.1587	0.0525	0.1644	0.1644	0.0949	0.1705	0.0881	0.0547	0.0665	0.0546	0.0539	0.4355	0.0616	0.1521	0.1206	0.0518	0.1538	0.1613	0.1673	0.0477	0.0481	0.0461	0.1402	0.0491	0.0438
ENSG00000008441	0.16	0.1618	0.1931	0.1634	0.2406	0.0375	0.1493	0.0384	0.1623	0.0419	0.1578	0.0453	0.0493	0.1728	0.0484	0.168	0.1662	0.1673	0.0488	0.1639	0.0404	0.1529	0.1554	0.047	0.1605	0.0494	0.2447	0.167	0.1686	0.1641	0.0439	0.0478	0.2455	0.1283	0.163	0.0484	0.0437	0.0528	0.0875	0.0484	0.05	0.0449	0.0519	0.0419	0.0468	0.0445	0.0459	0.1602	0.1646	0.1518	0.1716	0.0394	0.0522	0.1705	0.1646	0.143	0.1611	0.4861	0.2507	0.1654	0.1671	0.2254	0.0547	0.1686	0.1913	0.1652	0.1643	0.0579	0.0398	0.0527	0.0513	0.164	0.0496	0.0566	0.0454	0.0558	0.0472	0.0543	0.1636	0.0492	0.1615	0.1635	0.0463	0.0478	0.0507	0.1635	0.0445	0.0532	0.0432	0.1587	0.0487	0.0424	0.1585	0.1615	0.0472	0.1663	0.0468	0.1679	0.0452	0.0442	0.1652	0.1541	0.1105	0.0537	0.0497	0.1536	0.1639	0.0451	0.0471	0.2502	0.1608	0.1668	0.0466	0.0482	0.0939	0.158	0.0524	0.0491	0.1332	0.0423	0.0491	0.0486	0.1643	0.1391	0.1675	0.0523	0.0519	0.05	0.1486	0.1905	0.1668	0.048	0.0501	0.1624	0.1521	0.1638	0.0505	0.0516	0.0514	0.2359	0.05	0.145	0.1685	0.0436	0.0543	0.0426	0.0491	0.0494	0.0481	0.0443	0.0408	0.1521	0.0455	0.1673	0.1594	0.052	0.1597	0.1045	0.0481	0.0415	0.1625	0.0492	0.1604	0.1622	0.1548	0.1671	0.1594	0.0473	0.0517	0.0572	0.0467	0.1513	0.0916	0.0472	0.0487	0.0376	0.1666	0.0495	0.0515	0.0484	0.1669	0.0464	0.0959	0.1573	0.0494	0.0525	0.0439	0.0478	0.1665	0.1645	0.1644	0.0398	0.1635	0.049	0.1581	0.151	0.1658	0.1642	0.0528	0.0431	0.049	0.1705	0.0525	0.1592	0.1232	0.0464	0.1638	0.0494	0.0505	0.0432	0.0499	0.1653	0.1701	0.134	0.169	0.1523	0.1563	0.1529	0.1541	0.0494	0.162	0.0471	0.1637	0.0419	0.1464	0.0488	0.1185	0.0495	0.1308	0.0458	0.0443	0.0504	0.1805	0.1594	0.1548	0.0466	0.1392	0.0468	0.1657	0.159	0.1481	0.1541	0.1681	0.0487	0.0382	0.0501	0.1666	0.0462	0.1595	0.048	0.0727	0.1608	0.1711	0.1635	0.042	0.0461	0.049	0.0896	0.0481	0.0493	0.0493	0.1145	0.1657	0.0493	0.1448	0.1595	0.1639	0.1688	0.1626	0.0592	0.0513	0.1327	0.1493	0.13	0.0467	0.0499	0.1589	0.0486	0.0448	0.1558	0.0484	0.161	0.0474	0.0492	0.1451	0.1569	0.0465	0.0373	0.2461	0.0474	0.0519	0.0379	0.154	0.0469	0.1564	0.1625	0.0435	0.0482	0.0496	0.053	0.1311	0.0499	0.1094	0.1227	0.1618	0.0505	0.0457	0.0495	0.0693	0.1598	0.0483	0.0496	0.0479	0.0434	0.1861	0.1656	0.0525	0.1637	0.0478	0.1425	0.0475	0.229	0.0519	0.0503	0.166	0.1565	0.1643	0.0512	0.0434	0.0466	0.0486	0.0551	0.1563	0.1638	0.1624	0.1665	0.0512	0.1622	0.1675	0.0475	0.0504	0.1664	0.1639	0.0465	0.1633	0.1155	0.0476	0.1731	0.0466	0.0459	0.0506	0.0491	0.0559	0.0865	0.1013	0.0443	0.0504	0.1506	0.1644	0.0532	0.0461	0.1638	0.0451	0.1589	0.1503	0.166	0.0494	0.1614	0.0491	0.0482	0.046	0.1579	0.0458	0.0462	0.0467	0.1612	0.0483	0.0405	0.0465	0.1666	0.1292	0.0487	0.0395	0.1656	0.1086	0.1059	0.1682	0.0415	0.1633	0.1594	0.4887	0.0459	0.1446	0.0491	0.162	0.0458	0.0423	0.0389	0.0461	0.1646	0.0531	0.2448	0.0498	0.0529	0.0554	0.1406	0.0515	0.1994	0.053	0.0471	0.0462	0.1667	0.1619	0.1635	0.1573	0.0536	0.1409	0.0436	0.1463	0.1633	0.1594	0.0429	0.1703	0.0489	0.0513	0.1534	0.0504	0.1701	0.1263	0.0499	0.1659	0.1606	0.1633	0.2198	0.0436	0.1649	0.0423	0.1654	0.0892	0.0511	0.0455	0.0523	0.0499	0.0434	0.1636	0.1639	0.0502	0.0492	0.0446	0.1593	0.1557	0.0525	0.0549	0.0347	0.045	0.0433	0.1652	0.0496	0.0463	0.0584	0.1582	0.1976	0.1655	0.0512	0.0548	0.1426	0.0579	0.0976	0.0947	0.0515	0.0549	0.164	0.1419	0.0374	0.1575	0.0535	0.0429	0.1569	0.0449	0.1641	0.0501	0.044	0.0381	0.1224	0.0538	0.0491	0.1626	0.1676	0.1644	0.0489	0.0483	0.25	0.0456	0.1609	0.0509	0.1468	0.0489	0.1397	0.1696	0.1633	0.1406	0.0491	0.0501	0.1461	0.1544	0.1633	0.1645	0.1619	0.1619	0.1569	0.0439	0.1627	0.0498	0.1582	0.0486	0.145	0.0451	0.2454	0.0423	0.1367	0.0469	0.0488	0.1672	0.1612	0.0421	0.1609	0.1595	0.0483	0.0521	0.1445	0.1516	0.0517	0.1518	0.0493	0.0868	0.0476	0.1568	0.1692	0.2427	0.0514	0.0464	0.0493	0.0506	0.0385	0.0433	0.0481	0.1606	0.2359	0.0501	0.1598	0.1667	0.1324	0.0405	0.0528	0.1275	0.1632	0.0497	0.1673	0.0924	0.0452	0.1654	0.0997	0.0491	0.0468	0.1627	0.1605	0.0479	0.0444	0.1432	0.0467	0.0486	0.0504	0.1444	0.1576	0.1631	0.1685	0.0483	0.1444	0.1995	0.0533	0.049	0.16	0.0474	0.16	0.0459	0.0541	0.0442	0.0498	0.1644	0.1225	0.1462	0.1669	0.1665	0.1672	0.1658	0.0492	0.1613	0.15	0.0517	0.0468	0.0478	0.1205	0.0448	0.1613	0.047	0.046	0.1608	0.1596	0.1357	0.1579	0.1662	0.172	0.0429	0.1656	0.1609	0.1533	0.0434	0.2425	0.1457	0.1698	0.0462	0.051	0.0481	0.1858	0.1652	0.144	0.051	0.0436	0.1599	0.0479	0.0472	0.146	0.0557	0.0517	0.0855	0.049	0.0503	0.1252	0.17	0.0897	0.1344	0.0492	0.0399	0.0491	0.051	0.1555	0.0502	0.0471	0.048	0.0446	0.0374	0.1634	0.1318	0.117	0.1615	0.0481	0.0469	0.0488	0.169	0.048	0.1587	0.0459	0.0458	0.0439	0.1651	0.1616	0.0436	0.1613	0.0507	0.1589	0.1611	0.1178	0.1217	0.1617	0.1635	0.1668	0.1665	0.0553	0.0536	0.1666	0.0519	0.4868	0.1638	0.2471	0.048	0.0482	0.0517	0.0525	0.0548	0.1573	0.0451	0.2563	0.0467	0.1628	0.1648	0.0484	0.0458	0.0463	0.2299	0.0515	0.1577	0.158	0.1256	0.1693	0.1633	0.0497	0.1282	0.1573	0.1627	0.0495	0.1666	0.1617	0.1636	0.1587	0.1687	0.1599	0.1668	0.162	0.1486	0.1577	0.0453	0.1643	0.0429	0.1325	0.0447	0.153	0.0431	0.1469	0.1563	0.0493	0.0485	0.1422	0.0511	0.0424	0.1513	0.0512	0.0512	0.0946	0.0464	0.0477	0.0464	0.047	0.1643	0.0463	0.1431	0.0473	0.0478	0.1227	0.0465	0.0798	0.0459	0.05	0.045	0.1614	0.0516	0.0485	0.0516	0.1502	0.15	0.1449	0.1509	0.0441	0.0472	0.1548	0.0411	0.1644	0.0415	0.1623	0.1424	0.0467	0.1596	0.0486	0.0471	0.1585	0.2308	0.161	0.0455	0.0456	0.1276	0.044	0.0506	0.1567	0.1598	0.1343	0.1313	0.1568	0.1612	0.0441	0.0934	0.1829	0.0429	0.0471	0.0479	0.0485	0.1536	0.1376	0.1643	0.2305	0.0538	0.0496	0.0542	0.0551	0.0474	0.0429	0.0547	0.1599	0.1627	0.1469	0.0502	0.1202	0.1626	0.1588	0.1651	0.0406	0.0446	0.1619	0.0502	0.0716	0.1191	0.1438	0.0517	0.0532	0.1586	0.0474	0.045	0.0505	0.0501	0.0465	0.1668	0.1528	0.0478	0.133	0.0462	0.0487	0.0459	0.1605	0.1181	0.046	0.0458	0.1444	0.049	0.1544	0.0452	0.0434	0.0469	0.0463	0.1598	0.1631	0.1395	0.0415	0.0475	0.0475	0.0504	0.0479	0.1115	0.1603	0.1383	0.1573	0.1926	0.0474	0.0485	0.0465	0.0476	0.0421	0.1667	0.0465	0.1606	0.0434	0.0506	0.0481	0.1553	0.1582	0.1399	0.1643	0.1589	0.1547	0.0525	0.1644	0.1628	0.0949	0.1624	0.1399	0.0503	0.064	0.0546	0.0515	0.0546	0.1616	0.1548	0.1212	0.0471	0.0567	0.1613	0.1631	0.1625	0.0452	0.0411	0.1423	0.245	0.1057
ENSG00000008513	0.0484	0.0516	0.0483	0.0509	0.0503	0.4682	0.0455	0.0481	0.046	0.0424	0.0432	0.0522	0.0462	0.0524	0.0449	0.0548	0.0478	0.0502	0.0422	0.0466	0.1651	0.048	0.0489	0.0437	0.0499	0.05	0.4227	0.0502	0.0513	0.0499	0.0452	0.0449	0.1614	0.2644	0.0491	0.046	0.0442	0.0512	0.0483	0.0512	0.0537	0.0443	0.05	0.0548	0.0441	0.0489	0.043	0.0481	0.05	0.0521	0.048	0.0425	0.0472	0.4683	0.0473	0.4159	0.163	0.0499	0.0507	0.0456	0.0537	0.0525	0.0472	0.0492	0.0411	0.074	0.0473	0.0538	0.0399	0.0481	0.0594	0.0534	0.0433	0.055	0.0521	0.1321	0.0434	0.0514	0.0453	0.0524	0.0477	0.0488	0.0448	0.4754	0.0532	0.0539	0.4606	0.481	0.0534	0.0504	0.0505	0.4946	0.054	0.0538	0.45	0.3818	0.0479	0.049	0.0438	0.1628	0.0506	0.0486	0.0463	0.0484	0.0462	0.0486	0.0416	0.4927	0.0437	0.0491	0.0456	0.491	0.0726	0.0458	0.0963	0.0468	0.048	0.0467	0.0522	0.0469	0.0453	0.0454	0.0505	0.0495	0.1607	0.4886	0.1612	0.4768	0.0517	0.0456	0.0491	0.046	0.0479	0.0545	0.0497	0.0472	0.0481	0.2963	0.051	0.049	0.0466	0.0434	0.0419	0.0479	0.0516	0.0498	0.0474	0.0469	0.0475	0.0447	0.1628	0.0493	0.3854	0.0512	0.0463	0.049	0.045	0.0522	0.0457	0.048	0.0499	0.4184	0.0502	0.0472	0.1574	0.0474	0.0565	0.0445	0.491	0.0486	0.0439	0.0515	0.0455	0.0482	0.0919	0.0455	0.0488	0.0483	0.0456	0.2723	0.0478	0.4414	0.0478	0.049	0.0493	0.0486	0.0509	0.0771	0.0488	0.05	0.049	0.0488	0.0493	0.0491	0.051	0.0464	0.0491	0.0715	0.056	0.0475	0.0485	0.057	0.054	0.1728	0.0485	0.053	0.4927	0.0506	0.0501	0.0517	0.0473	0.0458	0.0539	0.0482	0.0518	0.0491	0.0518	0.0482	0.0493	0.0478	0.0499	0.1623	0.1607	0.0412	0.0488	0.0449	0.0497	0.0474	0.1357	0.4042	0.4588	0.0467	0.0487	0.045	0.0507	0.0457	0.0468	0.0481	0.0506	0.043	0.0497	0.161	0.0487	0.0489	0.0458	0.0508	0.1618	0.0469	0.0479	0.0476	0.0568	0.047	0.4885	0.4693	0.048	0.0485	0.0637	0.0477	0.4373	0.0462	0.0479	0.4925	0.0489	0.0414	0.0499	0.0475	0.0472	0.0533	0.186	0.0434	0.0505	0.0472	0.0475	0.0511	0.049	0.0499	0.0472	0.049	0.0477	0.0961	0.0448	0.0468	0.0438	0.0429	0.4561	0.0468	0.0485	0.0531	0.0469	0.0474	0.0483	0.0453	0.4464	0.0462	0.0448	0.0486	0.0513	0.4913	0.153	0.0462	0.0477	0.0479	0.0499	0.0445	0.0492	0.0497	0.0507	0.046	0.0534	0.0499	0.0474	0.0752	0.0422	0.0535	0.0505	0.0464	0.0514	0.0505	0.0695	0.053	0.165	0.0514	0.0499	0.0489	0.0453	0.05	0.0485	0.0454	0.0472	0.0505	0.0451	0.0549	0.0764	0.1639	0.4907	0.255	0.0474	0.0479	0.0511	0.0515	0.0448	0.0536	0.0455	0.1665	0.0465	0.0437	0.0514	0.0503	0.0483	0.045	0.0496	0.0428	0.05	0.046	0.0513	0.0468	0.0502	0.0486	0.1063	0.0522	0.0453	0.044	0.0452	0.1588	0.0566	0.0464	0.0471	0.0471	0.0461	0.0502	0.0483	0.0514	0.4374	0.0405	0.0445	0.0476	0.0521	0.0505	0.045	0.044	0.0513	0.0471	0.08	0.0489	0.052	0.0461	0.0507	0.0499	0.0492	0.0505	0.0491	0.052	0.0427	0.0479	0.0527	0.0434	0.0515	0.0493	0.0436	0.1664	0.0505	0.0495	0.0981	0.0504	0.0458	0.0405	0.0498	0.0444	0.0503	0.0474	0.0476	0.0522	0.0483	0.4845	0.0512	0.0498	0.0497	0.0515	0.0531	0.0522	0.0496	0.0442	0.0652	0.053	0.0502	0.0506	0.4817	0.0568	0.1207	0.4793	0.0501	0.0581	0.0434	0.0489	0.042	0.0504	0.0532	0.0509	0.1257	0.4317	0.0397	0.047	0.0526	0.0446	0.0482	0.0521	0.0469	0.0501	0.0523	0.0476	0.0476	0.052	0.0547	0.0326	0.0477	0.0385	0.0498	0.0469	0.1644	0.0556	0.0537	0.0502	0.0494	0.05	0.0566	0.053	0.0578	0.0532	0.048	0.0504	0.0506	0.0504	0.0615	0.4271	0.047	0.0506	0.0442	0.0502	0.4656	0.0487	0.0494	0.0431	0.0381	0.0533	0.0519	0.4196	0.0495	0.0469	0.0431	0.0493	0.0467	0.0498	0.0463	0.0511	0.0479	0.0494	0.0498	0.0469	0.0559	0.1614	0.0515	0.0545	0.0475	0.1596	0.0509	0.0455	0.4881	0.0486	0.1076	0.049	0.0478	0.0479	0.0465	0.0474	0.0461	0.0476	0.0469	0.0514	0.0504	0.0554	0.0479	0.1522	0.0517	0.0484	0.0486	0.0495	0.0529	0.0524	0.0525	0.0494	0.1533	0.045	0.0431	0.0891	0.0494	0.0509	0.0495	0.0479	0.0518	0.0483	0.0443	0.0524	0.0492	0.0843	0.1437	0.1391	0.0505	0.0531	0.0482	0.0483	0.0524	0.0556	0.0487	0.0519	0.0499	0.048	0.0491	0.0497	0.051	0.0452	0.0497	0.0446	0.045	0.0432	0.0497	0.049	0.0499	0.0412	0.0695	0.0428	0.0505	0.0469	0.047	0.0525	0.1638	0.0484	0.0469	0.0498	0.1108	0.0515	0.0476	0.0484	0.0496	0.0458	0.0491	0.0528	0.0481	0.0496	0.163	0.3187	0.049	0.0491	0.1656	0.4906	0.0501	0.0494	0.0509	0.0498	0.0505	0.0928	0.0827	0.0509	0.0434	0.0491	0.041	0.0508	0.0457	0.0509	0.0468	0.0501	0.0477	0.0529	0.0442	0.4854	0.4867	0.0502	0.053	0.0484	0.0497	0.0501	0.0478	0.4841	0.051	0.1225	0.0492	0.0483	0.0495	0.4503	0.048	0.0503	0.0495	0.0502	0.1233	0.0498	0.0478	0.0451	0.4507	0.0471	0.0535	0.0501	0.0514	0.0465	0.0509	0.0456	0.0518	0.0502	0.0493	0.1784	0.0496	0.0886	0.0463	0.0521	0.0518	0.0494	0.0488	0.1651	0.0423	0.0485	0.046	0.0493	0.1542	0.052	0.0457	0.0493	0.0488	0.0472	0.0448	0.048	0.1078	0.1667	0.0487	0.1414	0.0495	0.4769	0.0497	0.0475	0.0493	0.1451	0.0467	0.0515	0.0497	0.0454	0.0493	0.0461	0.0476	0.0455	0.0422	0.0485	0.0532	0.0508	0.0458	0.0483	0.0473	0.0532	0.1801	0.0493	0.0533	0.0495	0.0501	0.0464	0.0496	0.0487	0.1672	0.0483	0.045	0.0495	0.0503	0.4454	0.2744	0.0477	0.0472	0.0501	0.0506	0.0485	0.0488	0.471	0.0484	0.4843	0.0488	0.0532	0.0501	0.0477	0.0386	0.0506	0.0928	0.0466	0.4591	0.0504	0.0505	0.0498	0.0498	0.0494	0.0435	0.0464	0.0516	0.0497	0.0502	0.051	0.0459	0.0498	0.0456	0.0478	0.1618	0.4634	0.0438	0.4769	0.0458	0.0481	0.0477	0.0424	0.0458	0.4681	0.0412	0.049	0.0478	0.0449	0.0407	0.0437	0.0478	0.0453	0.0496	0.0445	0.3065	0.0393	0.0628	0.0448	0.0371	0.0484	0.0462	0.0445	0.0511	0.0475	0.0467	0.3194	0.1523	0.0483	0.0461	0.0476	0.0858	0.0412	0.4589	0.05	0.0539	0.0481	0.047	0.1559	0.0504	0.0453	0.0468	0.0491	0.044	0.0673	0.047	0.047	0.0533	0.3863	0.0503	0.0491	0.0502	0.1549	0.0441	0.0492	0.0457	0.0513	0.0485	0.0505	0.0472	0.0498	0.0496	0.0488	0.0453	0.0457	0.0496	0.0495	0.046	0.4848	0.0475	0.0448	0.0573	0.0538	0.048	0.4231	0.0493	0.0428	0.0444	0.0521	0.0519	0.0462	0.0476	0.0501	0.0478	0.0515	0.0465	0.0455	0.1458	0.0449	0.4596	0.0498	0.1414	0.0479	0.0453	0.0456	0.0465	0.0435	0.0473	0.0445	0.0445	0.047	0.0802	0.0507	0.0424	0.0459	0.0476	0.045	0.0832	0.0499	0.0478	0.0897	0.049	0.0471	0.309	0.0479	0.045	0.4719	0.0469	0.046	0.0711	0.045	0.0843	0.0472	0.0526	0.0482	0.1413	0.0473	0.0493	0.049	0.0479	0.0496	0.0526	0.0513	0.0547	0.2528	0.0492	0.0529	0.0512	0.0496	0.0464	0.4831	0.1503	0.0524	0.0492	0.0544	0.3304	0.05	0.0511	0.4708	0.0474	0.0455	0.4044	0.0466
ENSG00000008516	0.0509	0.0537	0.0542	0.2396	0.0425	0.0404	0.0489	0.0498	0.0438	0.0534	0.0414	0.0579	0.0511	0.0531	0.0499	0.0562	0.0461	0.0474	0.0541	0.0488	0.1654	0.0499	0.0466	0.0498	0.4828	0.0467	0.0569	0.0488	0.0532	0.0526	0.0479	0.0975	0.0531	0.0487	0.049	0.0522	0.0435	0.0612	0.0476	0.0542	0.0592	0.0494	0.0543	0.0556	0.0475	0.045	0.0443	0.0516	0.0472	0.0547	0.049	0.0396	0.4846	0.042	0.0491	0.408	0.4617	0.0583	0.0507	0.0518	0.0542	0.0424	0.055	0.0459	0.3869	0.4603	0.0505	0.0557	0.044	0.052	0.4757	0.0535	0.0489	0.0578	0.0535	0.1288	0.0487	0.0653	0.0504	0.0491	0.0492	0.0529	0.05	0.474	0.0558	0.0565	0.4567	0.0549	0.057	0.4658	0.0914	0.0552	0.0498	0.0531	0.4853	0.053	0.0528	0.048	0.0505	0.0499	0.0554	0.0494	0.4801	0.0543	0.0525	0.0515	0.0463	0.4919	0.0459	0.1739	0.0515	0.0482	0.0518	0.0552	0.0477	0.0494	0.0511	0.0498	0.0534	0.057	0.043	0.0539	0.0544	0.0532	0.0399	0.4768	0.4601	0.4662	0.057	0.0413	0.054	0.0515	0.4797	0.0579	0.0566	0.0531	0.0523	0.0503	0.0542	0.0484	0.052	0.0532	0.0453	0.0563	0.0556	0.0498	0.047	0.0492	0.0632	0.0805	0.4789	0.0534	0.0702	0.0555	0.0482	0.0515	0.0492	0.0505	0.0446	0.0513	0.0532	0.054	0.0617	0.0573	0.0518	0.0543	0.0507	0.0492	0.0496	0.0532	0.0461	0.0451	0.0504	0.2557	0.0507	0.0464	0.0532	0.0461	0.0514	0.0518	0.0494	0.0532	0.0498	0.0572	0.0479	0.0518	0.052	0.0475	0.4861	0.4453	0.0428	0.0497	0.0527	0.0503	0.0516	0.0517	0.0516	0.0535	0.0507	0.0541	0.0697	0.0604	0.4863	0.4605	0.054	0.0488	0.0539	0.4326	0.0493	0.0522	0.0488	0.0571	0.054	0.0505	0.0556	0.4084	0.0497	0.0528	0.0543	0.1293	0.0567	0.0468	0.0512	0.0399	0.0512	0.0432	0.0525	0.0496	0.0496	0.0478	0.0504	0.0481	0.0514	0.0497	0.0518	0.0479	0.0463	0.0482	0.054	0.4187	0.0541	0.0514	0.0536	0.0446	0.051	0.047	0.4585	0.0489	0.0501	0.0485	0.061	0.0502	0.0505	0.0552	0.057	0.0533	0.046	0.0603	0.4316	0.0447	0.0523	0.0502	0.0499	0.05	0.0541	0.0456	0.053	0.0536	0.0514	0.0626	0.053	0.0475	0.0518	0.0516	0.0496	0.0551	0.0479	0.0518	0.0775	0.0517	0.0468	0.0527	0.0462	0.0444	0.0506	0.4578	0.0483	0.4969	0.0499	0.0468	0.0522	0.0488	0.0455	0.0489	0.0503	0.0528	0.0552	0.0854	0.4523	0.0473	0.0485	0.0526	0.0527	0.0509	0.0543	0.0528	0.0503	0.0479	0.4872	0.0527	0.0527	0.1274	0.0429	0.0534	0.048	0.0504	0.0545	0.0497	0.0433	0.0507	0.0572	0.0521	0.487	0.0517	0.0516	0.0512	0.0542	0.0464	0.327	0.0562	0.3279	0.0628	0.0501	0.0567	0.1619	0.051	0.049	0.0477	0.0561	0.0592	0.0457	0.0546	0.0458	0.0493	0.05	0.0473	0.057	0.0508	0.0553	0.3545	0.0529	0.0454	0.0545	0.1363	0.0508	0.1155	0.0498	0.0487	0.057	0.1317	0.0473	0.0491	0.0461	0.0475	0.0561	0.0478	0.0506	0.0515	0.0502	0.1301	0.3255	0.0456	0.0859	0.0498	0.0484	0.0511	0.0541	0.0521	0.0449	0.0449	0.0487	0.0488	0.0548	0.0538	0.0536	0.0496	0.0542	0.2654	0.0531	0.0474	0.0492	0.0514	0.0517	0.0499	0.0517	0.0461	0.0554	0.0507	0.0443	0.0505	0.0482	0.0464	0.0934	0.047	0.0482	0.176	0.052	0.0481	0.0555	0.0496	0.0499	0.0627	0.0505	0.4826	0.0542	0.4923	0.053	0.0476	0.0589	0.0526	0.0548	0.0432	0.0481	0.054	0.0481	0.0531	0.0499	0.0567	0.0507	0.4786	0.0545	0.0606	0.0525	0.0498	0.0431	0.0506	0.4806	0.0566	0.0539	0.0497	0.4772	0.0479	0.0555	0.0465	0.0529	0.0523	0.052	0.05	0.0568	0.0498	0.0483	0.0535	0.0555	0.4511	0.0462	0.0431	0.0583	0.0504	0.0451	0.0567	0.0507	0.0458	0.4364	0.06	0.0579	0.1167	0.0554	0.0558	0.055	0.0557	0.0524	0.0522	0.0599	0.0418	0.0478	0.0544	0.303	0.0486	0.4652	0.0474	0.0591	0.4913	0.0407	0.0542	0.0479	0.0573	0.3524	0.0494	0.047	0.0522	0.0489	0.0578	0.0492	0.0548	0.1259	0.3453	0.0546	0.052	0.0507	0.0556	0.0522	0.0511	0.0515	0.0505	0.0492	0.0547	0.0519	0.0542	0.0511	0.055	0.4624	0.0515	0.4683	0.048	0.0492	0.0489	0.0424	0.0498	0.0539	0.0471	0.0536	0.0508	0.0518	0.0546	0.0455	0.0522	0.0532	0.0494	0.0507	0.0499	0.0526	0.0537	0.0477	0.0464	0.05	0.15	0.0516	0.0545	0.0518	0.0537	0.4894	0.053	0.052	0.0485	0.0545	0.0507	0.0482	0.0556	0.0495	0.0582	0.059	0.0579	0.0482	0.0497	0.1294	0.045	0.0494	0.4858	0.0523	0.0443	0.0524	0.0473	0.0432	0.0482	0.0529	0.0515	0.0498	0.048	0.0551	0.0477	0.0531	0.0484	0.0508	0.0533	0.4815	0.054	0.0533	0.3375	0.0477	0.0505	0.0504	0.0509	0.0503	0.0515	0.0534	0.0526	0.0467	0.0514	0.0507	0.0543	0.1564	0.4761	0.0513	0.0549	0.0481	0.0487	0.0458	0.0505	0.0569	0.0478	0.053	0.049	0.0471	0.051	0.0487	0.0503	0.0494	0.0521	0.046	0.0564	0.0517	0.0522	0.0524	0.0524	0.0527	0.0491	0.0511	0.252	0.0456	0.0477	0.0479	0.4688	0.0451	0.0585	0.049	0.0492	0.0513	0.0518	0.0512	0.0478	0.0501	0.0497	0.0564	0.051	0.0486	0.0508	0.0475	0.0487	0.0508	0.0495	0.0512	0.0508	0.0551	0.0504	0.0542	0.0519	0.0524	0.0469	0.051	0.0509	0.0463	0.0553	0.0526	0.2202	0.0502	0.0507	0.0433	0.4811	0.0555	0.0519	0.0513	0.056	0.0567	0.0487	0.0515	0.0504	0.0427	0.0497	0.052	0.0516	0.047	0.0533	0.0497	0.472	0.0546	0.044	0.4809	0.0562	0.0476	0.0515	0.0497	0.1898	0.0557	0.0538	0.0513	0.0508	0.0507	0.0593	0.058	0.0487	0.0565	0.0503	0.0496	0.0519	0.0909	0.4064	0.0468	0.0476	0.0504	0.0532	0.0507	0.054	0.0509	0.0501	0.052	0.049	0.0513	0.0501	0.052	0.0461	0.0493	0.0503	0.0516	0.0517	0.0523	0.0465	0.049	0.4848	0.0552	0.052	0.0491	0.0501	0.4759	0.0537	0.0482	0.0483	0.4562	0.0567	0.0543	0.0512	0.0509	0.0525	0.0535	0.0505	0.0518	0.0522	0.3745	0.0512	0.0496	0.0653	0.0509	0.0525	0.4827	0.0582	0.053	0.0499	0.0524	0.049	0.0548	0.0427	0.0476	0.0492	0.4635	0.0489	0.0462	0.4309	0.2856	0.0441	0.049	0.0455	0.0486	0.0426	0.0401	0.0443	0.1486	0.047	0.4686	0.0452	0.0503	0.051	0.0505	0.048	0.048	0.0429	0.0509	0.0497	0.0506	0.0493	0.05	0.0452	0.0432	0.0506	0.0527	0.0517	0.054	0.0463	0.0558	0.0462	0.0491	0.0502	0.0464	0.3845	0.0497	0.0498	0.0492	0.0493	0.0471	0.0509	0.0521	0.0566	0.0484	0.0509	0.0504	0.0517	0.0527	0.0544	0.0488	0.0469	0.0516	0.0491	0.053	0.0491	0.0474	0.0534	0.3682	0.0546	0.0496	0.4717	0.0552	0.0492	0.0483	0.0514	0.0512	0.0477	0.0466	0.0515	0.4123	0.0539	0.1699	0.0509	0.0495	0.0541	0.0495	0.0462	0.3864	0.0466	0.0486	0.0541	0.0488	0.0545	0.0423	0.0504	0.0503	0.0466	0.0473	0.391	0.4607	0.0524	0.0649	0.3958	0.0475	0.0457	0.0463	0.051	0.0516	0.0521	0.0466	0.0513	0.0501	0.0469	0.0498	0.415	0.0458	0.4717	0.0521	0.0469	0.4341	0.0461	0.0435	0.047	0.0528	0.0475	0.0495	0.4642	0.0517	0.0542	0.0471	0.0499	0.0571	0.0505	0.0591	0.0713	0.056	0.0484	0.0512	0.0507	0.0498	0.0478	0.0643	0.05	0.0458	0.0485	0.1967	0.0567	0.4859	0.0452	0.0499	0.0536	0.0522	0.0463
ENSG00000008517	0.0509	0.0537	0.0542	0.2396	0.0425	0.0404	0.0489	0.0498	0.0438	0.0534	0.0414	0.0579	0.0511	0.0531	0.0499	0.0562	0.0461	0.0474	0.0541	0.0488	0.1654	0.0499	0.0466	0.0498	0.4828	0.0467	0.0569	0.0488	0.0532	0.0526	0.0479	0.0975	0.0531	0.0487	0.049	0.0522	0.0435	0.0612	0.0476	0.0542	0.0592	0.0494	0.0543	0.0556	0.0475	0.045	0.0443	0.0516	0.0472	0.0547	0.049	0.0396	0.4846	0.042	0.0491	0.408	0.4617	0.0583	0.0507	0.0518	0.0542	0.0424	0.055	0.0459	0.3869	0.4603	0.0505	0.0557	0.044	0.052	0.4757	0.0535	0.0489	0.0578	0.0535	0.1288	0.0487	0.0653	0.0504	0.0491	0.0492	0.0529	0.05	0.474	0.0558	0.0565	0.4567	0.0549	0.057	0.4658	0.0914	0.0552	0.0498	0.0531	0.4853	0.053	0.0528	0.048	0.0505	0.0499	0.0554	0.0494	0.4801	0.0543	0.0525	0.0515	0.0463	0.4919	0.0459	0.1739	0.0515	0.0482	0.0518	0.0552	0.0477	0.0494	0.0511	0.0498	0.0534	0.057	0.043	0.0539	0.0544	0.0532	0.0399	0.4768	0.4601	0.4662	0.057	0.0413	0.054	0.0515	0.4797	0.0579	0.0566	0.0531	0.0523	0.0503	0.0542	0.0484	0.052	0.0532	0.0453	0.0563	0.0556	0.0498	0.047	0.0492	0.0632	0.0805	0.4789	0.0534	0.0702	0.0555	0.0482	0.0515	0.0492	0.0505	0.0446	0.0513	0.0532	0.054	0.0617	0.0573	0.0518	0.0543	0.0507	0.0492	0.0496	0.0532	0.0461	0.0451	0.0504	0.2557	0.0507	0.0464	0.0532	0.0461	0.0514	0.0518	0.0494	0.0532	0.0498	0.0572	0.0479	0.0518	0.052	0.0475	0.4861	0.4453	0.0428	0.0497	0.0527	0.0503	0.0516	0.0517	0.0516	0.0535	0.0507	0.0541	0.0697	0.0604	0.4863	0.4605	0.054	0.0488	0.0539	0.4326	0.0493	0.0522	0.0488	0.0571	0.054	0.0505	0.0556	0.4084	0.0497	0.0528	0.0543	0.1293	0.0567	0.0468	0.0512	0.0399	0.0512	0.0432	0.0525	0.0496	0.0496	0.0478	0.0504	0.0481	0.0514	0.0497	0.0518	0.0479	0.0463	0.0482	0.054	0.4187	0.0541	0.0514	0.0536	0.0446	0.051	0.047	0.4585	0.0489	0.0501	0.0485	0.061	0.0502	0.0505	0.0552	0.057	0.0533	0.046	0.0603	0.4316	0.0447	0.0523	0.0502	0.0499	0.05	0.0541	0.0456	0.053	0.0536	0.0514	0.0626	0.053	0.0475	0.0518	0.0516	0.0496	0.0551	0.0479	0.0518	0.0775	0.0517	0.0468	0.0527	0.0462	0.0444	0.0506	0.4578	0.0483	0.4969	0.0499	0.0468	0.0522	0.0488	0.0455	0.0489	0.0503	0.0528	0.0552	0.0854	0.4523	0.0473	0.0485	0.0526	0.0527	0.0509	0.0543	0.0528	0.0503	0.0479	0.4872	0.0527	0.0527	0.1274	0.0429	0.0534	0.048	0.0504	0.0545	0.0497	0.0433	0.0507	0.0572	0.0521	0.487	0.0517	0.0516	0.0512	0.0542	0.0464	0.327	0.0562	0.3279	0.0628	0.0501	0.0567	0.1619	0.051	0.049	0.0477	0.0561	0.0592	0.0457	0.0546	0.0458	0.0493	0.05	0.0473	0.057	0.0508	0.0553	0.3545	0.0529	0.0454	0.0545	0.1363	0.0508	0.1155	0.0498	0.0487	0.057	0.1317	0.0473	0.0491	0.0461	0.0475	0.0561	0.0478	0.0506	0.0515	0.0502	0.1301	0.3255	0.0456	0.0859	0.0498	0.0484	0.0511	0.0541	0.0521	0.0449	0.0449	0.0487	0.0488	0.0548	0.0538	0.0536	0.0496	0.0542	0.2654	0.0531	0.0474	0.0492	0.0514	0.0517	0.0499	0.0517	0.0461	0.0554	0.0507	0.0443	0.0505	0.0482	0.0464	0.0934	0.047	0.0482	0.176	0.052	0.0481	0.0555	0.0496	0.0499	0.0627	0.0505	0.4826	0.0542	0.4923	0.053	0.0476	0.0589	0.0526	0.0548	0.0432	0.0481	0.054	0.0481	0.0531	0.0499	0.0567	0.0507	0.4786	0.0545	0.0606	0.0525	0.0498	0.0431	0.0506	0.4806	0.0566	0.0539	0.0497	0.4772	0.0479	0.0555	0.0465	0.0529	0.0523	0.052	0.05	0.0568	0.0498	0.0483	0.0535	0.0555	0.4511	0.0462	0.0431	0.0583	0.0504	0.0451	0.0567	0.0507	0.0458	0.4364	0.06	0.0579	0.1167	0.0554	0.0558	0.055	0.0557	0.0524	0.0522	0.0599	0.0418	0.0478	0.0544	0.303	0.0486	0.4652	0.0474	0.0591	0.4913	0.0407	0.0542	0.0479	0.0573	0.3524	0.0494	0.047	0.0522	0.0489	0.0578	0.0492	0.0548	0.1259	0.3453	0.0546	0.052	0.0507	0.0556	0.0522	0.0511	0.0515	0.0505	0.0492	0.0547	0.0519	0.0542	0.0511	0.055	0.4624	0.0515	0.4683	0.048	0.0492	0.0489	0.0424	0.0498	0.0539	0.0471	0.0536	0.0508	0.0518	0.0546	0.0455	0.0522	0.0532	0.0494	0.0507	0.0499	0.0526	0.0537	0.0477	0.0464	0.05	0.15	0.0516	0.0545	0.0518	0.0537	0.4894	0.053	0.052	0.0485	0.0545	0.0507	0.0482	0.0556	0.0495	0.0582	0.059	0.0579	0.0482	0.0497	0.1294	0.045	0.0494	0.4858	0.0523	0.0443	0.0524	0.0473	0.0432	0.0482	0.0529	0.0515	0.0498	0.048	0.0551	0.0477	0.0531	0.0484	0.0508	0.0533	0.4815	0.054	0.0533	0.3375	0.0477	0.0505	0.0504	0.0509	0.0503	0.0515	0.0534	0.0526	0.0467	0.0514	0.0507	0.0543	0.1564	0.4761	0.0513	0.0549	0.0481	0.0487	0.0458	0.0505	0.0569	0.0478	0.053	0.049	0.0471	0.051	0.0487	0.0503	0.0494	0.0521	0.046	0.0564	0.0517	0.0522	0.0524	0.0524	0.0527	0.0491	0.0511	0.252	0.0456	0.0477	0.0479	0.4688	0.0451	0.0585	0.049	0.0492	0.0513	0.0518	0.0512	0.0478	0.0501	0.0497	0.0564	0.051	0.0486	0.0508	0.0475	0.0487	0.0508	0.0495	0.0512	0.0508	0.0551	0.0504	0.0542	0.0519	0.0524	0.0469	0.051	0.0509	0.0463	0.0553	0.0526	0.2202	0.0502	0.0507	0.0433	0.4811	0.0555	0.0519	0.0513	0.056	0.0567	0.0487	0.0515	0.0504	0.0427	0.0497	0.052	0.0516	0.047	0.0533	0.0497	0.472	0.0546	0.044	0.4809	0.0562	0.0476	0.0515	0.0497	0.1898	0.0557	0.0538	0.0513	0.0508	0.0507	0.0593	0.058	0.0487	0.0565	0.0503	0.0496	0.0519	0.0909	0.4064	0.0468	0.0476	0.0504	0.0532	0.0507	0.054	0.0509	0.0501	0.052	0.049	0.0513	0.0501	0.052	0.0461	0.0493	0.0503	0.0516	0.0517	0.0523	0.0465	0.049	0.4848	0.0552	0.052	0.0491	0.0501	0.4759	0.0537	0.0482	0.0483	0.4562	0.0567	0.0543	0.0512	0.0509	0.0525	0.0535	0.0505	0.0518	0.0522	0.3745	0.0512	0.0496	0.0653	0.0509	0.0525	0.4827	0.0582	0.053	0.0499	0.0524	0.049	0.0548	0.0427	0.0476	0.0492	0.4635	0.0489	0.0462	0.4309	0.2856	0.0441	0.049	0.0455	0.0486	0.0426	0.0401	0.0443	0.1486	0.047	0.4686	0.0452	0.0503	0.051	0.0505	0.048	0.048	0.0429	0.0509	0.0497	0.0506	0.0493	0.05	0.0452	0.0432	0.0506	0.0527	0.0517	0.054	0.0463	0.0558	0.0462	0.0491	0.0502	0.0464	0.3845	0.0497	0.0498	0.0492	0.0493	0.0471	0.0509	0.0521	0.0566	0.0484	0.0509	0.0504	0.0517	0.0527	0.0544	0.0488	0.0469	0.0516	0.0491	0.053	0.0491	0.0474	0.0534	0.3682	0.0546	0.0496	0.4717	0.0552	0.0492	0.0483	0.0514	0.0512	0.0477	0.0466	0.0515	0.4123	0.0539	0.1699	0.0509	0.0495	0.0541	0.0495	0.0462	0.3864	0.0466	0.0486	0.0541	0.0488	0.0545	0.0423	0.0504	0.0503	0.0466	0.0473	0.391	0.4607	0.0524	0.0649	0.3958	0.0475	0.0457	0.0463	0.051	0.0516	0.0521	0.0466	0.0513	0.0501	0.0469	0.0498	0.415	0.0458	0.4717	0.0521	0.0469	0.4341	0.0461	0.0435	0.047	0.0528	0.0475	0.0495	0.4642	0.0517	0.0542	0.0471	0.0499	0.0571	0.0505	0.0591	0.0713	0.056	0.0484	0.0512	0.0507	0.0498	0.0478	0.0643	0.05	0.0458	0.0485	0.1967	0.0567	0.4859	0.0452	0.0499	0.0536	0.0522	0.0463
ENSG00000008710	0.0509	0.0537	0.0542	0.2396	0.2311	0.0404	0.0489	0.0498	0.0438	0.0534	0.0414	0.0579	0.0511	0.0531	0.0439	0.0562	0.0461	0.0474	0.0541	0.0488	0.1654	0.0499	0.0487	0.0498	0.4828	0.1247	0.0509	0.0488	0.0532	0.0526	0.0399	0.0975	0.0531	0.0487	0.049	0.0512	0.0435	0.0612	0.0476	0.0542	0.0592	0.0422	0.0543	0.0556	0.0475	0.045	0.0443	0.0516	0.0472	0.0547	0.049	0.0396	0.4846	0.042	0.0491	0.408	0.4617	0.0583	0.0507	0.0518	0.0542	0.0497	0.055	0.0459	0.0421	0.4603	0.0505	0.0557	0.044	0.052	0.4757	0.0535	0.0465	0.0578	0.0535	0.1288	0.0487	0.0653	0.0504	0.0491	0.0492	0.0529	0.05	0.474	0.0558	0.0565	0.4567	0.0549	0.057	0.4658	0.0914	0.0552	0.0498	0.0531	0.055	0.053	0.0528	0.048	0.0505	0.0499	0.0554	0.0494	0.4801	0.0543	0.0525	0.0515	0.0463	0.4919	0.0459	0.1739	0.0515	0.0482	0.0518	0.0552	0.0477	0.0494	0.0511	0.0498	0.0534	0.057	0.043	0.0539	0.0544	0.0532	0.053	0.4768	0.4601	0.4662	0.057	0.0413	0.054	0.0399	0.4797	0.0579	0.0566	0.0531	0.0581	0.0503	0.0542	0.0484	0.052	0.0532	0.0453	0.0563	0.0556	0.0498	0.047	0.0492	0.0632	0.0805	0.4789	0.0534	0.0706	0.0555	0.0482	0.0515	0.0492	0.0505	0.0435	0.0513	0.0532	0.054	0.0617	0.0573	0.0518	0.0543	0.0446	0.0492	0.0496	0.0532	0.0461	0.0451	0.0504	0.2557	0.0507	0.0464	0.0532	0.0449	0.0514	0.0518	0.0494	0.0532	0.0498	0.0502	0.0479	0.0518	0.052	0.0475	0.4861	0.4453	0.0428	0.0497	0.0527	0.0503	0.0516	0.0517	0.0516	0.0535	0.0507	0.0541	0.0697	0.0604	0.4863	0.4605	0.054	0.0615	0.0539	0.4326	0.0493	0.0522	0.0488	0.0571	0.054	0.0505	0.0556	0.4084	0.0497	0.0528	0.0543	0.1293	0.0567	0.0468	0.0512	0.0443	0.0512	0.0431	0.0525	0.0496	0.0496	0.0478	0.0504	0.0481	0.0514	0.0497	0.0518	0.0479	0.0463	0.0482	0.054	0.4187	0.0541	0.0514	0.0536	0.0446	0.051	0.047	0.4585	0.0489	0.0501	0.0485	0.061	0.0502	0.0489	0.0497	0.057	0.0533	0.046	0.0603	0.4316	0.0447	0.0523	0.0502	0.0522	0.05	0.0508	0.0456	0.053	0.0536	0.0514	0.0626	0.0423	0.0475	0.0518	0.0516	0.0496	0.0551	0.0479	0.0518	0.0775	0.0517	0.0468	0.0527	0.0462	0.0444	0.0506	0.4578	0.0483	0.4969	0.0499	0.0468	0.488	0.0509	0.0468	0.043	0.0503	0.0528	0.0552	0.0854	0.4523	0.0416	0.0485	0.0526	0.0527	0.0509	0.0513	0.0528	0.0503	0.0479	0.4872	0.0527	0.0527	0.1274	0.0481	0.0534	0.048	0.0504	0.0545	0.0497	0.0433	0.0536	0.0572	0.0502	0.487	0.0517	0.0516	0.0512	0.0542	0.0464	0.327	0.0452	0.3345	0.0628	0.0501	0.0567	0.1619	0.051	0.049	0.0477	0.0561	0.0592	0.0457	0.0546	0.0458	0.0493	0.05	0.0473	0.057	0.0483	0.0553	0.3545	0.0529	0.0454	0.0545	0.1363	0.0585	0.0523	0.0498	0.0487	0.057	0.1317	0.0446	0.0491	0.0461	0.0475	0.0561	0.0478	0.0453	0.0515	0.0502	0.0483	0.3255	0.0492	0.0859	0.0488	0.0496	0.0511	0.0541	0.0521	0.0449	0.0449	0.0487	0.0488	0.0548	0.0538	0.0536	0.0463	0.0542	0.2654	0.0531	0.0474	0.0492	0.0514	0.0517	0.0399	0.0507	0.0461	0.0554	0.0507	0.0479	0.0456	0.0482	0.048	0.0934	0.047	0.0482	0.176	0.052	0.0481	0.0555	0.0496	0.0499	0.0627	0.0545	0.4826	0.0542	0.4923	0.053	0.0476	0.0589	0.0526	0.0518	0.0432	0.0481	0.054	0.0481	0.0531	0.0499	0.0567	0.0507	0.4786	0.0545	0.0606	0.0467	0.0498	0.0431	0.0506	0.4806	0.0524	0.0539	0.051	0.4772	0.0479	0.0599	0.0465	0.0529	0.0549	0.052	0.05	0.0532	0.0498	0.0483	0.0535	0.0555	0.4511	0.0462	0.0431	0.0583	0.0504	0.0451	0.0567	0.0507	0.0458	0.4364	0.06	0.0579	0.1167	0.0554	0.0558	0.055	0.0557	0.0524	0.0522	0.0599	0.0418	0.0478	0.0544	0.303	0.0486	0.4652	0.0474	0.0591	0.4913	0.0407	0.0542	0.0479	0.0573	0.3524	0.0494	0.047	0.0522	0.0489	0.0578	0.0492	0.0548	0.1259	0.3453	0.0546	0.052	0.0507	0.0474	0.0522	0.0511	0.0515	0.0505	0.0492	0.0547	0.0519	0.0542	0.0511	0.055	0.4624	0.0515	0.4683	0.048	0.0455	0.0489	0.0424	0.0419	0.0539	0.0499	0.0619	0.0508	0.0518	0.0546	0.0455	0.0522	0.0532	0.0494	0.0507	0.0499	0.0469	0.0537	0.0477	0.0464	0.05	0.15	0.0516	0.0545	0.0518	0.0537	0.4894	0.053	0.052	0.0485	0.0545	0.0507	0.0463	0.0556	0.0495	0.0582	0.059	0.0579	0.0482	0.0497	0.1294	0.045	0.0494	0.4858	0.0523	0.0443	0.0524	0.0473	0.0432	0.0482	0.0529	0.0515	0.0498	0.0423	0.0551	0.0477	0.0531	0.0481	0.0544	0.1822	0.4815	0.054	0.0523	0.3375	0.049	0.0505	0.0504	0.0509	0.0503	0.0515	0.0534	0.0526	0.0467	0.0514	0.0507	0.0525	0.1564	0.4761	0.0513	0.0549	0.0481	0.0487	0.0458	0.0505	0.0569	0.0478	0.054	0.049	0.047	0.051	0.0487	0.0503	0.0495	0.0521	0.046	0.0564	0.0517	0.0522	0.0524	0.0524	0.0527	0.0491	0.0511	0.252	0.0456	0.0501	0.0479	0.4688	0.0451	0.0585	0.049	0.0465	0.0468	0.0518	0.0512	0.0478	0.0501	0.0462	0.0564	0.051	0.0486	0.0508	0.0475	0.0487	0.0508	0.0299	0.0512	0.0508	0.0551	0.0504	0.0542	0.0519	0.0437	0.0469	0.051	0.0509	0.0353	0.0553	0.0526	0.2202	0.0502	0.0507	0.0433	0.4811	0.0555	0.0519	0.0513	0.056	0.0567	0.0535	0.0515	0.0517	0.0427	0.0497	0.052	0.0516	0.047	0.0533	0.0526	0.472	0.0546	0.044	0.4809	0.0562	0.0476	0.0515	0.0497	0.0466	0.0557	0.0538	0.0513	0.0508	0.0507	0.0593	0.058	0.0487	0.0565	0.0503	0.0496	0.0519	0.0909	0.0504	0.0491	0.0478	0.0504	0.0532	0.0507	0.054	0.0509	0.0501	0.052	0.049	0.0513	0.0501	0.052	0.0551	0.0493	0.0503	0.0464	0.0517	0.0523	0.0465	0.049	0.4848	0.0552	0.0515	0.0499	0.0528	0.4759	0.0537	0.047	0.0474	0.4562	0.0614	0.0543	0.0512	0.0509	0.0587	0.0535	0.0553	0.0531	0.0522	0.0487	0.0512	0.0496	0.0653	0.0461	0.0525	0.4827	0.0582	0.053	0.0499	0.0524	0.049	0.0514	0.0427	0.044	0.0435	0.4635	0.0489	0.0462	0.4309	0.3005	0.0441	0.049	0.0455	0.0486	0.0426	0.0368	0.0453	0.146	0.047	0.4686	0.0537	0.0503	0.051	0.0505	0.048	0.048	0.0429	0.0509	0.0497	0.0506	0.0446	0.05	0.0452	0.0488	0.0506	0.0527	0.0517	0.054	0.0466	0.0558	0.0462	0.0509	0.0502	0.0464	0.3845	0.0497	0.0498	0.0492	0.0493	0.0471	0.0509	0.0521	0.0566	0.0484	0.0509	0.0504	0.0556	0.0527	0.0544	0.0534	0.0469	0.0516	0.0531	0.053	0.0491	0.0474	0.0534	0.3682	0.0463	0.0496	0.4717	0.0552	0.0492	0.0515	0.0514	0.0512	0.0477	0.0466	0.0515	0.4123	0.0515	0.1699	0.0509	0.0435	0.0512	0.0495	0.0462	0.3894	0.0466	0.0486	0.0541	0.0488	0.0545	0.0423	0.0504	0.0503	0.0466	0.0505	0.391	0.4607	0.0524	0.2128	0.3958	0.0475	0.0457	0.0463	0.051	0.0516	0.0521	0.0466	0.0513	0.0501	0.0469	0.0498	0.415	0.0464	0.4717	0.0462	0.0495	0.4341	0.0461	0.0435	0.047	0.0528	0.0475	0.0454	0.4642	0.0517	0.0542	0.0499	0.0499	0.0571	0.0505	0.0591	0.0713	0.052	0.0566	0.0512	0.0507	0.0457	0.0478	0.0643	0.05	0.0446	0.0485	0.0471	0.0567	0.4859	0.0452	0.0499	0.0536	0.0522	0.0347
ENSG00000008735	0.0542	0.0524	0.0488	0.0525	0.0513	0.0545	0.0434	0.0524	0.0501	0.0473	0.0452	0.0544	0.0507	0.058	0.0473	0.0626	0.0524	0.0524	0.0495	0.0465	0.0551	0.0497	0.0477	0.4555	0.0494	0.0522	0.05	0.057	0.0475	0.0557	0.0489	0.0533	0.0513	0.2696	0.4867	0.051	0.4614	0.0545	0.0549	0.051	0.0605	0.0418	0.4874	0.0572	0.0464	0.0491	0.4662	0.4695	0.0517	0.0496	0.0465	0.0429	0.0556	0.4669	0.0521	0.0537	0.0478	0.4958	0.0505	0.0521	0.0522	0.0537	0.053	0.051	0.0433	0.1584	0.0514	0.0526	0.0417	0.052	0.052	0.0521	0.048	0.0539	0.053	0.123	0.0489	0.0577	0.0495	0.052	0.052	0.053	0.0417	0.4755	0.0525	0.0473	0.3889	0.4844	0.3805	0.0548	0.0493	0.4909	0.0501	0.0666	0.0458	0.0582	0.054	0.0531	0.0489	0.1231	0.0517	0.0515	0.4827	0.0556	0.0535	0.0534	0.0435	0.0469	0.0474	0.0576	0.0526	0.0483	0.0491	0.4859	0.0516	0.0493	0.0494	0.0499	0.056	0.051	0.048	0.0505	0.0531	0.0494	0.0517	0.0517	0.0476	0.4596	0.3896	0.0448	0.0483	0.0501	0.4823	0.4826	0.0347	0.0558	0.0529	0.055	0.0501	0.0544	0.0479	0.0481	0.047	0.0483	0.0565	0.0528	0.0474	0.0488	0.0496	0.0527	0.0529	0.0502	0.0496	0.0555	0.0472	0.0491	0.4625	0.0529	0.0491	0.0494	0.0545	0.0484	0.0511	0.0535	0.0455	0.0529	0.0639	0.0501	0.491	0.0542	0.4901	0.0513	0.0509	0.4656	0.0835	0.4763	0.0617	0.4784	0.0486	0.2674	0.1701	0.0496	0.0501	0.0515	0.049	0.0459	0.0504	0.0491	0.4857	0.0528	0.0488	0.053	0.0487	0.4918	0.0492	0.0487	0.0484	0.0565	0.0528	0.052	0.0439	0.0582	0.0604	0.4669	0.0515	0.0557	0.0529	0.0559	0.0486	0.4869	0.0479	0.4769	0.0534	0.0531	0.0494	0.0546	0.0463	0.0513	0.0534	0.0514	0.0504	0.0477	0.0554	0.1571	0.0501	0.0491	0.0591	0.0509	0.0524	0.0468	0.0471	0.4582	0.0535	0.0463	0.047	0.049	0.0479	0.0484	0.0521	0.0484	0.0501	0.0509	0.0466	0.048	0.0475	0.0469	0.051	0.0481	0.46	0.0442	0.0541	0.0496	0.4899	0.0979	0.1646	0.3481	0.0506	0.0498	0.4369	0.0514	0.0571	0.4923	0.0517	0.0495	0.3384	0.0474	0.0483	0.0535	0.0468	0.0554	0.0506	0.0484	0.0494	0.051	0.0456	0.0487	0.0481	0.052	0.048	0.0497	0.0473	0.0489	0.0493	0.0454	0.0478	0.0488	0.0483	0.0542	0.0483	0.0497	0.0436	0.0481	0.0464	0.0469	0.0506	0.0513	0.0554	0.4803	0.0477	0.0488	0.0475	0.0506	0.0511	0.0455	0.0508	0.053	0.0502	0.0507	0.0539	0.0549	0.0449	0.0876	0.0501	0.0497	0.0459	0.0496	0.0493	0.052	0.0514	0.0519	0.0512	0.0516	0.4902	0.051	0.0498	0.0494	0.0557	0.0489	0.0437	0.0464	0.0461	0.0617	0.0678	0.0524	0.4907	0.0474	0.0485	0.0468	0.0538	0.0559	0.0478	0.0489	0.0472	0.4942	0.0458	0.0448	0.0535	0.0495	0.0473	0.4347	0.0494	0.0483	0.0501	0.0465	0.057	0.3126	0.0478	0.048	0.0485	0.0536	0.0477	0.048	0.0455	0.0471	0.0548	0.0514	0.0535	0.0455	0.047	0.0507	0.0433	0.0481	0.4423	0.0446	0.0478	0.0524	0.328	0.0469	0.0478	0.0449	0.0529	0.0474	0.0502	0.054	0.0517	0.3049	0.0535	0.052	0.0543	0.0469	0.05	0.0547	0.0435	0.047	0.0499	0.0499	0.1658	0.4031	0.0901	0.048	0.0462	0.0538	0.0533	0.0463	0.0479	0.0421	0.0523	0.0492	0.0521	0.0451	0.0473	0.0528	0.0536	0.4845	0.0551	0.0546	0.0528	0.0537	0.0545	0.0478	0.0527	0.0427	0.0508	0.0557	0.0484	0.3945	0.046	0.0538	0.0464	0.0529	0.0512	0.0573	0.0422	0.0544	0.4907	0.0543	0.0509	0.055	0.0556	0.0488	0.0484	0.063	0.0597	0.0462	0.0472	0.0525	0.0558	0.0511	0.054	0.0431	0.0638	0.0541	0.054	0.035	0.0467	0.0382	0.0537	0.4553	0.0424	0.059	0.0488	0.0583	0.053	0.0507	0.0599	0.4095	0.0556	0.0556	0.0506	0.0547	0.0546	0.0521	0.0587	0.0407	0.1664	0.0526	0.046	0.0513	0.466	0.0478	0.0544	0.4917	0.0426	0.0564	0.0491	0.053	0.0513	0.0481	0.4823	0.0498	0.0489	0.057	0.0495	0.0543	0.0647	0.35	0.0523	0.0471	0.0525	0.0516	0.0586	0.0511	0.4877	0.3144	0.0486	0.0522	0.0494	0.0505	0.0543	0.0449	0.0519	0.0505	0.045	0.0467	0.0434	0.0499	0.1023	0.0522	0.1376	0.0538	0.0494	0.0502	0.0543	0.0511	0.0467	0.0541	0.1495	0.0471	0.0535	0.0507	0.0518	0.4925	0.0458	0.047	0.0497	0.0527	0.049	0.0522	0.053	0.0497	0.048	0.0495	0.0489	0.0433	0.0494	0.0566	0.052	0.0546	0.0502	0.4492	0.054	0.4924	0.2836	0.0559	0.0531	0.3246	0.0505	0.0504	0.0522	0.0442	0.0534	0.045	0.0475	0.0475	0.0506	0.0491	0.0504	0.2136	0.0645	0.0491	0.0723	0.0867	0.3348	0.0495	0.0612	0.0548	0.0435	0.0516	0.3018	0.0422	0.0524	0.0448	0.0487	0.0489	0.0505	0.0534	0.0521	0.0493	0.0503	0.0535	0.0478	0.4773	0.0517	0.4853	0.0506	0.479	0.0486	0.0468	0.0555	0.0459	0.0501	0.0486	0.0613	0.0516	0.0477	0.0506	0.0461	0.0484	0.0511	0.0548	0.4781	0.0515	0.0483	0.053	0.4755	0.055	0.0481	0.0502	0.2799	0.0516	0.0485	0.4725	0.0602	0.0527	0.3541	0.0436	0.0518	0.0551	0.0461	0.0565	0.0477	0.0495	0.0565	0.0607	0.0503	0.046	0.0485	0.044	0.0485	0.0919	0.0485	0.0492	0.0518	0.0449	0.0524	0.3957	0.0513	0.0481	0.0494	0.0333	0.0476	0.0457	0.0439	0.3077	0.0544	0.0489	0.0444	0.0514	0.0493	0.051	0.0499	0.0533	0.0568	0.0438	0.0482	0.0463	0.037	0.0526	0.0481	0.0478	0.048	0.0504	0.0514	0.0516	0.0497	0.4795	0.4792	0.1396	0.0443	0.0491	0.0506	0.4752	0.0531	0.048	0.0512	0.0525	0.0695	0.1576	0.0524	0.0419	0.0506	0.495	0.0466	0.0532	0.0512	0.0484	0.478	0.053	0.0563	0.0479	0.0493	0.0552	0.0483	0.0489	0.0566	0.0487	0.0534	0.3561	0.0538	0.0497	0.0524	0.049	0.0506	0.0499	0.0471	0.4404	0.4512	0.0467	0.0559	0.051	0.0494	0.0541	0.0427	0.0545	0.0437	0.0513	0.4605	0.0597	0.0615	0.0482	0.0526	0.0533	0.0489	0.051	0.0534	0.0683	0.0523	0.0504	0.476	0.0487	0.0486	0.0877	0.1613	0.0543	0.0426	0.1681	0.0481	0.0493	0.0458	0.0452	0.0461	0.4663	0.4669	0.0499	0.0535	0.4278	0.0504	0.0447	0.0465	0.0504	0.0451	0.0479	0.0436	0.0424	0.0471	0.0487	0.0397	0.126	0.0472	0.0523	0.0522	0.0497	0.0464	0.0506	0.0455	0.0434	0.045	0.0467	0.1273	0.0437	0.0482	0.0529	0.0512	0.055	0.046	0.0508	0.3624	0.0441	0.0469	0.0477	0.0439	0.0541	0.4852	0.0485	0.0492	0.0527	0.0454	0.05	0.05	0.1555	0.0473	0.0513	0.3744	0.0521	0.0499	0.0496	0.0479	0.0524	0.0491	0.0512	0.0502	0.0441	0.0531	0.0494	0.061	0.0473	0.0508	0.0404	0.0517	0.0458	0.2995	0.0487	0.0521	0.0482	0.0474	0.0472	0.0498	0.0533	0.0554	0.0519	0.0475	0.0503	0.0453	0.0452	0.0467	0.0481	0.4479	0.3535	0.0478	0.0516	0.0432	0.0474	0.0487	0.0436	0.0445	0.0493	0.0499	0.0466	0.0475	0.0535	0.0446	0.0475	0.0479	0.0435	0.0502	0.0464	0.0533	0.0456	0.1709	0.0534	0.0508	0.0483	0.0476	0.4709	0.047	0.0457	0.4378	0.0426	0.0464	0.0468	0.0441	0.0464	0.3075	0.0471	0.0527	0.0528	0.0506	0.0485	0.0499	0.0496	0.0533	0.054	0.051	0.0476	0.0523	0.4463	0.0488	0.0521	0.0551	0.0566	0.0515	0.4747	0.0499	0.0529	0.4873	0.0456	0.1629	0.0473	0.1469	0.0475
ENSG00000008838	0.0704	0.0499	0.0516	0.0562	0.0529	0.0527	0.0467	0.0481	0.0499	0.0471	0.0492	0.0588	0.0536	0.0533	0.0501	0.1412	0.0539	0.0488	0.0492	0.0459	0.057	0.05	0.0517	0.047	0.0535	0.0394	0.165	0.0469	0.0504	0.053	0.0498	0.0616	0.1071	0.3479	0.0535	0.0518	0.0483	0.0549	0.1647	0.05	0.4047	0.0446	0.0515	0.0555	0.0468	0.0487	0.0456	0.0555	0.2919	0.0525	0.0522	0.047	0.0511	0.0449	0.1673	0.0515	0.0482	0.0531	0.1648	0.0486	0.057	0.1425	0.0484	0.0535	0.0493	0.0576	0.0518	0.0558	0.0371	0.0511	0.0535	0.0561	0.0483	0.0555	0.0506	0.0506	0.0472	0.0608	0.0491	0.054	0.0515	0.0554	0.0511	0.474	0.0528	0.0546	0.0459	0.0534	0.0572	0.0468	0.0539	0.17	0.056	0.0527	0.0478	0.1649	0.1642	0.1608	0.455	0.0578	0.0527	0.0547	0.051	0.0565	0.0507	0.0523	0.0433	0.0486	0.0475	0.0559	0.064	0.0519	0.0495	0.0491	0.053	0.0497	0.0519	0.049	0.0618	0.0505	0.0469	0.0502	0.0572	0.1398	0.3516	0.0496	0.0502	0.4655	0.0531	0.083	0.0544	0.0485	0.0505	0.4556	0.0535	0.0534	0.0505	0.0569	0.0526	0.0532	0.0477	0.0588	0.0483	0.097	0.0545	0.0529	0.0484	0.0453	0.0479	0.0499	0.0534	0.1469	0.0469	0.0548	0.0507	0.0536	0.0508	0.0545	0.0466	0.0511	0.054	0.0515	0.0567	0.4785	0.0462	0.1655	0.0537	0.048	0.0542	0.0512	0.0461	0.1636	0.0479	0.1535	0.3956	0.0433	0.0509	0.0512	0.0553	0.0495	0.0558	0.0477	0.0501	0.049	0.0497	0.0485	0.0621	0.0499	0.0474	0.0526	0.0498	0.1656	0.1634	0.0517	0.0542	0.0498	0.0563	0.0535	0.0532	0.0483	0.0502	0.165	0.4907	0.4436	0.0553	0.0582	0.0552	0.0511	0.0538	0.0527	0.0496	0.0521	0.056	0.0515	0.1649	0.0529	0.0535	0.0519	0.0512	0.0511	0.0513	0.0498	0.0547	0.0447	0.0495	0.0466	0.0535	0.0462	0.0541	0.045	0.0721	0.045	0.1106	0.049	0.0444	0.0492	0.0487	0.0517	0.0542	0.0453	0.1519	0.0573	0.0509	0.4734	0.0438	0.0471	0.0487	0.0509	0.0479	0.0492	0.1523	0.0512	0.0492	0.0542	0.0493	0.0472	0.4911	0.0534	0.0444	0.0513	0.0509	0.0487	0.0497	0.0471	0.0489	0.0465	0.0513	0.1656	0.0592	0.0484	0.0498	0.049	0.0519	0.0534	0.0475	0.0495	0.0538	0.0488	0.0477	0.051	0.0484	0.0479	0.1665	0.0478	0.0525	0.4608	0.0486	0.052	0.1608	0.051	0.052	0.0519	0.0477	0.0502	0.0475	0.0498	0.0561	0.0528	0.046	0.048	0.0492	0.0534	0.0515	0.0482	0.4881	0.0591	0.0579	0.0459	0.0591	0.0462	0.0492	0.1328	0.046	0.0494	0.0457	0.0511	0.051	0.0557	0.0567	0.0509	0.0538	0.0472	0.0508	0.0523	0.0551	0.0524	0.0509	0.0443	0.0556	0.0474	0.0468	0.0526	0.052	0.0553	0.1667	0.0428	0.0485	0.0476	0.0475	0.0496	0.0519	0.4935	0.0503	0.0463	0.0522	0.047	0.0521	0.0459	0.0494	0.0446	0.4268	0.0461	0.0464	0.1437	0.1575	0.0437	0.0454	0.0515	0.476	0.0616	0.0524	0.049	0.0476	0.0501	0.0555	0.0534	0.047	0.0478	0.0484	0.0504	0.0485	0.0479	0.0487	0.0472	0.0455	0.049	0.0547	0.0509	0.054	0.0469	0.0532	0.0508	0.0472	0.0538	0.0508	0.3732	0.0539	0.0498	0.0546	0.0492	0.0497	0.0547	0.0466	0.048	0.1674	0.0487	0.0562	0.1505	0.0514	0.0475	0.051	0.0494	0.0691	0.4825	0.0481	0.0475	0.051	0.0526	0.0503	0.0486	0.0473	0.0551	0.0522	0.1694	0.0478	0.0533	0.05	0.0514	0.0546	0.0522	0.0518	0.0459	0.0501	0.1606	0.0518	0.1093	0.0491	0.0519	0.1205	0.0521	0.0526	0.0937	0.1572	0.1523	0.0456	0.0553	0.0537	0.0583	0.0519	0.051	0.0598	0.0495	0.0545	0.0455	0.0492	0.2327	0.049	0.0515	0.1432	0.0503	0.0488	0.0527	0.055	0.0418	0.0512	0.0427	0.0601	0.043	0.0431	0.0587	0.0535	0.0499	0.0525	0.1654	0.0606	0.0532	0.0589	0.0546	0.0496	0.0562	0.0522	0.049	0.0582	0.0394	0.047	0.0537	0.0439	0.0491	0.0471	0.049	0.4708	0.0414	0.0337	0.057	0.055	0.0565	0.0513	0.0481	0.1233	0.0476	0.0478	0.0552	0.0494	0.0528	0.051	0.0516	0.0508	0.0544	0.0524	0.1636	0.0548	0.0567	0.052	0.0496	0.0533	0.0524	0.048	0.491	0.0498	0.0447	0.0474	0.0625	0.4722	0.126	0.0457	0.0506	0.0497	0.1427	0.0514	0.0439	0.0484	0.0529	0.0541	0.1532	0.1616	0.0512	0.0519	0.0545	0.0555	0.0493	0.0459	0.0486	0.0452	0.0511	0.0519	0.0511	0.0523	0.0609	0.0546	0.0478	0.0477	0.0481	0.0492	0.0417	0.0535	0.0564	0.0505	0.0593	0.051	0.0507	0.0542	0.1625	0.0505	0.0563	0.055	0.0505	0.0447	0.0497	0.0472	0.0454	0.0527	0.0446	0.0469	0.4484	0.1635	0.0508	0.0493	0.0464	0.0529	0.049	0.052	0.0517	0.0456	0.0524	0.4811	0.0516	0.0495	0.051	0.079	0.0464	0.0449	0.1547	0.045	0.0531	0.0499	0.0543	0.0524	0.0497	0.05	0.0462	0.1448	0.0505	0.1628	0.0636	0.0532	0.0518	0.049	0.0517	0.0526	0.0504	0.0517	0.054	0.0456	0.055	0.0459	0.0527	0.0488	0.0511	0.0494	0.0571	0.0515	0.1219	0.0512	0.1573	0.057	0.0536	0.064	0.051	0.0513	0.0494	0.0496	0.0527	0.0517	0.054	0.053	0.0489	0.0542	0.1557	0.0495	0.0525	0.0448	0.0509	0.0548	0.0486	0.0501	0.0451	0.0503	0.0516	0.0544	0.0496	0.0557	0.0511	0.0496	0.0482	0.0536	0.0507	0.0486	0.0514	0.0516	0.049	0.0463	0.0546	0.0542	0.0532	0.1709	0.0466	0.0458	0.0456	0.0546	0.0477	0.0499	0.052	0.0503	0.0519	0.1671	0.0483	0.0457	0.0435	0.1116	0.0526	0.0505	0.0569	0.0509	0.0521	0.0542	0.1628	0.1657	0.1382	0.0493	0.0505	0.0477	0.0482	0.0509	0.0512	0.0505	0.0508	0.0482	0.0494	0.0585	0.1308	0.4017	0.168	0.0479	0.056	0.0567	0.0404	0.052	0.055	0.1849	0.0468	0.0511	0.0529	0.0525	0.0506	0.0566	0.0565	0.0497	0.0482	0.1628	0.049	0.0498	0.0513	0.0542	0.0502	0.0511	0.0466	0.4507	0.0517	0.0496	0.0521	0.0503	0.0521	0.0398	0.0514	0.042	0.0539	0.4597	0.217	0.1115	0.0528	0.05	0.053	0.0512	0.1588	0.0512	0.051	0.0511	0.0541	0.0488	0.0485	0.0486	0.048	0.165	0.0498	0.0435	0.053	0.0499	0.0488	0.0457	0.0479	0.0477	0.0476	0.0429	0.0505	0.0486	0.0496	0.05	0.0486	0.0528	0.0514	0.053	0.0369	0.0541	0.0497	0.041	0.0436	0.0395	0.0503	0.049	0.048	0.0534	0.4623	0.0457	0.0469	0.0515	0.0505	0.0541	0.0472	0.0446	0.0436	0.3882	0.0528	0.0519	0.0513	0.3507	0.0499	0.1207	0.046	0.0938	0.1631	0.0449	0.0522	0.0463	0.0536	0.0479	0.0491	0.0488	0.0549	0.0517	0.0528	0.057	0.0524	0.0482	0.0543	0.054	0.0488	0.162	0.0526	0.0467	0.0516	0.0468	0.0446	0.0512	0.0454	0.0449	0.0522	0.0504	0.0428	0.0559	0.0492	0.052	0.0539	0.0491	0.0509	0.0517	0.0507	0.0535	0.0558	0.1707	0.0535	0.4469	0.0515	0.0517	0.0478	0.0505	0.0466	0.1123	0.3552	0.0458	0.048	0.0513	0.0482	0.048	0.0441	0.0447	0.0489	0.0528	0.0437	0.0453	0.0504	0.0485	0.0474	0.0497	0.0437	0.0476	0.0501	0.0488	0.1637	0.0497	0.1198	0.0512	0.0476	0.0451	0.4704	0.1521	0.0474	0.0438	0.0474	0.0484	0.0484	0.0528	0.0504	0.0517	0.0504	0.0516	0.0597	0.0498	0.0561	0.1571	0.0525	0.0575	0.0609	0.0534	0.0533	0.0519	0.0504	0.0448	0.0558	0.055	0.0521	0.0516	0.1636	0.0496	0.2501	0.0489	0.0487	0.0459	0.0482	0.4043	0.047
ENSG00000008853	0.0484	0.0516	0.0483	0.0509	0.4176	0.4666	0.0455	0.0481	0.046	0.0424	0.0432	0.0513	0.0462	0.0524	0.0449	0.0548	0.0478	0.0495	0.0515	0.0493	0.4559	0.048	0.0489	0.0437	0.3408	0.05	0.4611	0.1556	0.0513	0.4483	0.0408	0.0449	0.4721	0.2644	0.0491	0.046	0.0442	0.0512	0.102	0.0512	0.0537	0.0447	0.05	0.0548	0.1188	0.0489	0.043	0.0481	0.1768	0.0521	0.048	0.0425	0.0472	0.4386	0.0473	0.4159	0.0495	0.0499	0.0507	0.0456	0.0537	0.0525	0.0472	0.0471	0.0408	0.4547	0.0473	0.0538	0.0399	0.0481	0.4662	0.0534	0.0483	0.055	0.0521	0.1321	0.0434	0.0514	0.0453	0.0524	0.0477	0.0488	0.0448	0.4754	0.0532	0.0539	0.3935	0.481	0.4852	0.0504	0.0505	0.4946	0.054	0.0538	0.0472	0.1135	0.0479	0.049	0.0438	0.1415	0.0506	0.0486	0.0463	0.0515	0.0462	0.0486	0.0416	0.4903	0.0437	0.4469	0.0997	0.491	0.0458	0.0458	0.0952	0.0468	0.048	0.0467	0.0476	0.0469	0.0453	0.0454	0.0505	0.0495	0.0481	0.4706	0.4801	0.4597	0.0517	0.043	0.4866	0.4664	0.0479	0.43	0.0497	0.0472	0.0481	0.2963	0.2101	0.049	0.4941	0.0482	0.0419	0.4726	0.0501	0.0506	0.0474	0.2111	0.0475	0.1656	0.0495	0.0493	0.3854	0.0512	0.0463	0.049	0.4184	0.0522	0.0457	0.0688	0.0499	0.4184	0.0502	0.0472	0.4179	0.0474	0.1323	0.0445	0.491	0.0471	0.0439	0.0515	0.0455	0.0482	0.3892	0.0455	0.0579	0.0483	0.0456	0.0485	0.0452	0.4414	0.0491	0.0483	0.0493	0.0486	0.0509	0.0756	0.0508	0.3657	0.4795	0.1353	0.0493	0.0491	0.051	0.0464	0.0491	0.0667	0.0478	0.0475	0.0485	0.057	0.054	0.1412	0.0485	0.2043	0.4927	0.0506	0.0501	0.0517	0.0473	0.0482	0.3132	0.0482	0.4888	0.0491	0.0518	0.1454	0.0493	0.0478	0.0499	0.4464	0.462	0.0412	0.0488	0.4632	0.0497	0.0766	0.1357	0.4042	0.4588	0.0467	0.0476	0.045	0.0507	0.0462	0.0468	0.0481	0.0516	0.2878	0.0497	0.4314	0.0487	0.1485	0.0458	0.0508	0.4741	0.0469	0.0479	0.0476	0.0568	0.047	0.4885	0.4533	0.4737	0.0485	0.4765	0.0477	0.4373	0.0462	0.3289	0.4925	0.0489	0.0457	0.0499	0.3938	0.0494	0.0533	0.4832	0.0434	0.0505	0.0472	0.0475	0.0511	0.049	0.0499	0.4018	0.049	0.1129	0.0961	0.4755	0.0696	0.0455	0.0429	0.4254	0.0468	0.0485	0.0531	0.0469	0.0474	0.0501	0.0475	0.4455	0.0462	0.0448	0.0486	0.0513	0.4913	0.0482	0.0462	0.0477	0.0479	0.0499	0.0445	0.0492	0.0497	0.0507	0.046	0.4609	0.0499	0.0474	0.0752	0.0448	0.0535	0.4516	0.0464	0.2036	0.0519	0.4118	0.053	0.4473	0.0514	0.0499	0.0489	0.0491	0.05	0.0485	0.0454	0.2024	0.0505	0.0451	0.3	0.3638	0.4848	0.4907	0.216	0.0474	0.0479	0.0511	0.1206	0.0481	0.0536	0.0455	0.0469	0.0465	0.0437	0.0514	0.1558	0.0483	0.045	0.1164	0.0428	0.05	0.046	0.0513	0.0468	0.0502	0.0486	0.0525	0.0522	0.0453	0.044	0.0452	0.1588	0.0789	0.1544	0.0471	0.0471	0.0461	0.0502	0.0483	0.4043	0.4374	0.4952	0.0445	0.0476	0.0521	0.0469	0.1562	0.0452	0.0513	0.0471	0.4797	0.0489	0.052	0.2656	0.492	0.0497	0.0492	0.0505	0.2579	0.052	0.0427	0.0479	0.0527	0.0434	0.0515	0.0493	0.0436	0.1664	0.0504	0.0495	0.0981	0.0504	0.046	0.0431	0.0498	0.0477	0.0503	0.0474	0.0465	0.0522	0.4665	0.4845	0.4169	0.0498	0.0497	0.0515	0.1218	0.1055	0.4775	0.0442	0.0652	0.053	0.4727	0.2852	0.4817	0.485	0.3182	0.4793	0.4814	0.0581	0.0434	0.0514	0.042	0.0504	0.0547	0.0509	0.1364	0.3853	0.4756	0.047	0.0526	0.0445	0.0482	0.0848	0.0469	0.0501	0.4717	0.3143	0.0476	0.052	0.0547	0.4548	0.0477	0.0385	0.0497	0.0469	0.4322	0.0556	0.4628	0.0502	0.0554	0.05	0.0566	0.053	0.0578	0.0532	0.0502	0.0504	0.0506	0.0504	0.0615	0.1543	0.4357	0.0506	0.0442	0.0493	0.4656	0.0456	0.0494	0.0431	0.0436	0.0533	0.4546	0.4196	0.0788	0.0469	0.0431	0.0493	0.0467	0.0498	0.0466	0.0511	0.3816	0.0494	0.0498	0.2855	0.1791	0.1614	0.0515	0.0545	0.0475	0.3479	0.0509	0.051	0.4881	0.0486	0.4899	0.049	0.0494	0.4845	0.0465	0.0476	0.0461	0.0501	0.0469	0.0514	0.0504	0.0554	0.0479	0.1522	0.1672	0.0484	0.0486	0.47	0.0529	0.0524	0.3687	0.0494	0.4336	0.0483	0.1328	0.1265	0.0494	0.0509	0.0495	0.4908	0.0518	0.0483	0.4938	0.0524	0.093	0.107	0.0517	0.4565	0.0505	0.0531	0.0482	0.0483	0.0549	0.1241	0.1992	0.0519	0.0499	0.048	0.0491	0.0497	0.051	0.0452	0.0525	0.0446	0.045	0.0432	0.0497	0.049	0.0499	0.0412	0.3232	0.047	0.0505	0.0469	0.3239	0.0525	0.1638	0.0484	0.0469	0.0498	0.1108	0.0515	0.0476	0.0484	0.0496	0.3122	0.0491	0.0499	0.0481	0.0496	0.163	0.3187	0.049	0.0516	0.1656	0.4906	0.0501	0.0494	0.0509	0.1343	0.0505	0.1592	0.0525	0.0469	0.0434	0.0494	0.0463	0.0508	0.091	0.0509	0.0613	0.3074	0.4837	0.0501	0.047	0.4727	0.4867	0.0502	0.053	0.0484	0.0497	0.4821	0.0486	0.472	0.051	0.302	0.0492	0.2282	0.0495	0.4503	0.048	0.0503	0.0495	0.367	0.4557	0.0668	0.0478	0.0451	0.047	0.0996	0.2867	0.0501	0.0514	0.0465	0.0492	0.0456	0.0531	0.0502	0.0493	0.4917	0.0496	0.0886	0.0463	0.0521	0.0518	0.0494	0.0488	0.0461	0.0429	0.0485	0.3384	0.0487	0.4837	0.1418	0.0479	0.0493	0.4847	0.4684	0.0448	0.048	0.2998	0.4846	0.0495	0.221	0.2356	0.4769	0.0497	0.0475	0.0493	0.1451	0.304	0.4878	0.0497	0.0444	0.0493	0.0523	0.0476	0.0455	0.0458	0.047	0.0532	0.391	0.0674	0.0483	0.0459	0.0496	0.409	0.0493	0.0483	0.0515	0.0501	0.0465	0.0496	0.0519	0.0493	0.4968	0.0514	0.0495	0.0503	0.409	0.3771	0.05	0.0472	0.0501	0.0506	0.0485	0.0448	0.4466	0.0484	0.4843	0.0488	0.0532	0.0501	0.0477	0.0435	0.0506	0.1447	0.048	0.4591	0.1625	0.0505	0.4876	0.0498	0.0494	0.0494	0.0715	0.0533	0.0497	0.2817	0.1103	0.3209	0.4264	0.0456	0.0454	0.1618	0.4634	0.0426	0.0484	0.0458	0.0481	0.1028	0.0486	0.0458	0.4681	0.4648	0.08	0.2428	0.0675	0.0487	0.3196	0.0674	0.0473	0.0496	0.0445	0.2735	0.0468	0.2853	0.0448	0.0432	0.0517	0.3594	0.0445	0.0909	0.0475	0.0467	0.131	0.197	0.0483	0.0637	0.0438	0.1218	0.0412	0.0467	0.3644	0.0539	0.0481	0.2685	0.1528	0.0459	0.0453	0.0468	0.0491	0.044	0.0503	0.047	0.047	0.0533	0.3863	0.0503	0.0491	0.4108	0.1668	0.0479	0.0492	0.0457	0.0513	0.0538	0.421	0.4364	0.0498	0.0496	0.2256	0.0501	0.0457	0.0496	0.076	0.3672	0.4848	0.0514	0.0448	0.0498	0.107	0.048	0.4231	0.0493	0.0428	0.046	0.0521	0.0519	0.0462	0.0521	0.0873	0.1049	0.0515	0.0465	0.0411	0.309	0.0449	0.4596	0.2789	0.3671	0.0479	0.0453	0.0725	0.0465	0.0435	0.0473	0.0882	0.0724	0.047	0.0745	0.0507	0.0424	0.0459	0.0476	0.045	0.0507	0.0499	0.0478	0.0855	0.1396	0.0471	0.309	0.4191	0.045	0.4719	0.0469	0.046	0.0711	0.0487	0.0453	0.0472	0.05	0.0482	0.0492	0.0473	0.3545	0.423	0.0479	0.4802	0.0526	0.0513	0.0547	0.0921	0.0492	0.0529	0.175	0.0496	0.2522	0.4706	0.1503	0.052	0.0492	0.0544	0.3306	0.05	0.0504	0.4708	0.0497	0.0455	0.4044	0.0466
ENSG00000008869	0.0483	0.0521	0.0507	0.0502	0.0514	0.0497	0.0436	0.16	0.0429	0.0458	0.045	0.1645	0.049	0.0501	0.0456	0.0531	0.0491	0.0469	0.0512	0.1639	0.0401	0.048	0.0504	0.0454	0.0478	0.0465	0.0487	0.0468	0.0484	0.0503	0.0474	0.0449	0.2457	0.0461	0.052	0.0465	0.0446	0.0502	0.0478	0.0482	0.1347	0.0435	0.0493	0.167	0.1637	0.0479	0.0437	0.0481	0.0476	0.0506	0.0429	0.046	0.047	0.1578	0.0498	0.0501	0.0482	0.0464	0.048	0.0466	0.1632	0.0522	0.0488	0.0425	0.0381	0.049	0.0435	0.0515	0.0369	0.0478	0.0481	0.0526	0.0471	0.0539	0.1637	0.1302	0.0449	0.0549	0.048	0.0509	0.0452	0.0487	0.045	0.4753	0.0471	0.051	0.0406	0.0496	0.1654	0.0526	0.0463	0.4953	0.0477	0.0476	0.0445	0.1667	0.1644	0.0501	0.0427	0.1641	0.0488	0.05	0.0457	0.0527	0.0473	0.0474	0.0394	0.0434	0.0478	0.1657	0.0702	0.0429	0.0469	0.0487	0.0493	0.0445	0.0463	0.0463	0.0493	0.1632	0.0447	0.0455	0.0496	0.1397	0.0527	0.4805	0.0476	0.4687	0.0526	0.0665	0.0515	0.0452	0.0501	0.1611	0.0514	0.0471	0.0474	0.1626	0.1306	0.0458	0.0493	0.047	0.0448	0.0506	0.0463	0.0502	0.0435	0.0442	0.0485	0.0784	0.1606	0.144	0.0478	0.0492	0.0476	0.0493	0.0474	0.0464	0.0462	0.0506	0.0473	0.0463	0.0489	0.0478	0.1595	0.0473	0.0487	0.0462	0.0481	0.0486	0.0443	0.0463	0.047	0.1642	0.0492	0.0442	0.0484	0.0495	0.0499	0.0484	0.2149	0.045	0.0483	0.0494	0.0494	0.0481	0.052	0.0462	0.0479	0.0471	0.0485	0.0476	0.0472	0.0459	0.0507	0.0493	0.0487	0.0496	0.0472	0.0561	0.0472	0.0527	0.0525	0.137	0.0503	0.048	0.0508	0.0507	0.0492	0.1623	0.0476	0.0466	0.0509	0.0497	0.0518	0.0484	0.1568	0.0512	0.0483	0.0463	0.1658	0.0444	0.0496	0.0414	0.0494	0.0481	0.0476	0.0456	0.0505	0.044	0.2853	0.0473	0.0506	0.0472	0.0482	0.0466	0.0454	0.0479	0.0513	0.0435	0.0499	0.0547	0.0521	0.0439	0.046	0.0472	0.0484	0.047	0.0484	0.0471	0.0518	0.0462	0.0484	0.0481	0.0467	0.0461	0.0489	0.0525	0.0451	0.0496	0.0496	0.162	0.0493	0.0485	0.0485	0.0491	0.0521	0.1616	0.1638	0.0462	0.0496	0.0457	0.0492	0.0517	0.048	0.0502	0.1581	0.0498	0.0467	0.0809	0.1654	0.4794	0.0465	0.044	0.0499	0.0446	0.0497	0.163	0.0444	0.0491	0.0476	0.0475	0.045	0.0467	0.0486	0.0463	0.0496	0.0455	0.0526	0.0474	0.0495	0.0432	0.0454	0.0441	0.0496	0.0528	0.0493	0.0495	0.1645	0.0481	0.0452	0.0582	0.0465	0.0509	0.1611	0.0469	0.0532	0.1663	0.0499	0.0512	0.0518	0.0513	0.0511	0.0497	0.0477	0.0491	0.0496	0.0452	0.0477	0.0454	0.046	0.0562	0.0493	0.0497	0.0569	0.0478	0.0482	0.0489	0.0483	0.0502	0.0496	0.051	0.0448	0.0501	0.0472	0.0446	0.0512	0.0487	0.0464	0.0446	0.0483	0.0431	0.0499	0.0453	0.0527	0.0469	0.0461	0.0582	0.1639	0.0541	0.0455	0.0452	0.0423	0.0477	0.0541	0.0484	0.043	0.0455	0.0483	0.0448	0.0462	0.0454	0.0454	0.0443	0.0454	0.486	0.0504	0.045	0.0449	0.0455	0.0496	0.0448	0.1644	0.05	0.0507	0.05	0.0504	0.0476	0.0494	0.0462	0.0487	0.0525	0.0435	0.0462	0.0509	0.0436	0.0554	0.0491	0.0449	0.0469	0.0494	0.0472	0.1202	0.0516	0.0447	0.0458	0.0478	0.0477	0.0484	0.0444	0.0475	0.0507	0.0492	0.0486	0.4547	0.0491	0.0487	0.0514	0.0539	0.0447	0.0502	0.0424	0.0469	0.1571	0.0469	0.049	0.0463	0.1658	0.0488	0.1595	0.0488	0.0588	0.0428	0.049	0.0429	0.0495	0.0475	0.0497	0.1418	0.0489	0.0468	0.0474	0.0523	0.0443	0.0494	0.0498	0.0497	0.049	0.1622	0.0467	0.0456	0.0513	0.0533	0.0346	0.0474	0.0389	0.0477	0.0451	0.0434	0.0521	0.1521	0.0486	0.0524	0.05	0.0541	0.0484	0.0557	0.0538	0.0468	0.0535	0.0489	0.049	0.0533	0.0343	0.0428	0.0521	0.0428	0.0503	0.0426	0.0483	0.0512	0.0426	0.0373	0.0527	0.0519	0.0503	0.0499	0.0449	0.4824	0.045	0.0467	0.049	0.0454	0.1591	0.0458	0.0478	0.0479	0.0506	0.0504	0.0499	0.0496	0.0488	0.0501	0.0463	0.051	0.1653	0.0464	0.4905	0.049	0.0465	0.0465	0.0526	0.0482	0.0468	0.0444	0.0477	0.0448	0.0501	0.1376	0.0504	0.047	0.0459	0.0495	0.0458	0.0497	0.0507	0.0523	0.0466	0.0508	0.0477	0.0487	0.0469	0.0489	0.0464	0.0506	0.0514	0.0482	0.0493	0.0491	0.0485	0.0485	0.049	0.0464	0.0429	0.0504	0.0486	0.0477	0.0528	0.0473	0.0482	0.0551	0.0554	0.0504	0.0539	0.052	0.0462	0.0484	0.0472	0.0475	0.0442	0.0539	0.0472	0.0465	0.046	0.1614	0.0454	0.049	0.0416	0.0478	0.0457	0.0487	0.0494	0.0486	0.048	0.0516	0.0471	0.0473	0.05	0.1288	0.0503	0.0485	0.0502	0.0481	0.0474	0.0483	0.047	0.1355	0.0492	0.0466	0.0483	0.0496	0.0497	0.1685	0.0815	0.0493	0.0972	0.0479	0.0486	0.0543	0.0462	0.0481	0.0482	0.0466	0.0509	0.0451	0.0506	0.0493	0.0471	0.0499	0.0524	0.0484	0.0463	0.0464	0.0519	0.1681	0.0491	0.0512	0.0495	0.0481	0.0487	0.0457	0.048	0.0454	0.0542	0.0515	0.048	0.048	0.1549	0.0486	0.0481	0.0478	0.0464	0.0515	0.0496	0.0511	0.0481	0.0467	0.0487	0.0522	0.0502	0.0503	0.0461	0.0531	0.0459	0.0509	0.0527	0.0495	0.0477	0.0495	0.0459	0.0461	0.0486	0.052	0.0495	0.0489	0.0468	0.045	0.0453	0.05	0.0466	0.0504	0.125	0.0497	0.0488	0.0446	0.4862	0.0441	0.0466	0.0498	0.0502	0.047	0.1147	0.0494	0.4767	0.0506	0.0493	0.0533	0.1194	0.0508	0.0477	0.0477	0.0429	0.0471	0.0512	0.0497	0.0465	0.0517	0.0474	0.1679	0.0496	0.1609	0.0538	0.0456	0.0508	0.0638	0.0457	0.0494	0.0525	0.0515	0.0454	0.047	0.0519	0.1652	0.0488	0.0508	0.0473	0.0493	0.0472	0.0525	0.0469	0.0476	0.0499	0.0511	0.0479	0.4941	0.0468	0.0476	0.0465	0.0494	0.0515	0.127	0.0477	0.043	0.0501	0.044	0.0477	0.4662	0.0516	0.0516	0.0504	0.0507	0.0495	0.0488	0.1301	0.0506	0.053	0.0496	0.0477	0.0458	0.045	0.0478	0.0447	0.1625	0.1625	0.0427	0.2191	0.0474	0.0484	0.0473	0.0413	0.0459	0.1083	0.044	0.0506	0.0479	0.0431	0.0477	0.0477	0.0484	0.0474	0.0473	0.0433	0.0446	0.0438	0.0653	0.0459	0.0404	0.0504	0.0492	0.0452	0.0562	0.0466	0.0453	0.0464	0.0467	0.0494	0.0462	0.0451	0.0454	0.0446	0.0483	0.0481	0.049	0.0477	0.1213	0.0487	0.1555	0.0456	0.0457	0.0493	0.0446	0.0485	0.0463	0.0483	0.0466	0.0482	0.0484	0.1296	0.0465	0.1603	0.0472	0.0514	0.0475	0.0505	0.0519	0.048	0.0478	0.0509	0.0492	0.0495	0.0464	0.0445	0.0507	0.0472	0.0456	0.4848	0.0453	0.0473	0.0524	0.0484	0.0498	0.0494	0.0474	0.0468	0.0457	0.0487	0.0485	0.0467	0.0537	0.0484	0.0478	0.049	0.047	0.045	0.0439	0.0455	0.0462	0.1306	0.049	0.0468	0.0426	0.0483	0.046	0.0459	0.0461	0.0437	0.0477	0.0469	0.0734	0.0463	0.0408	0.0428	0.062	0.0443	0.0476	0.0496	0.0482	0.0495	0.0493	0.0466	0.0467	0.0443	0.0457	0.4712	0.0456	0.0471	0.047	0.0479	0.0499	0.0463	0.0477	0.0481	0.0471	0.0456	0.0502	0.0486	0.0477	0.0502	0.0529	0.0495	0.0553	0.0543	0.0471	0.0503	0.0521	0.0513	0.0528	0.0515	0.0528	0.1221	0.0463	0.1642	0.0492	0.0483	0.048	0.0432	0.0473	0.0459	0.0488	0.043
ENSG00000008952	0.1622	0.0485	0.1413	0.0486	0.1564	0.0482	0.043	0.1103	0.167	0.1629	0.042	0.1637	0.0464	0.1522	0.0482	0.1936	0.0751	0.0581	0.1675	0.1643	0.1623	0.0477	0.1635	0.0426	0.4831	0.0456	0.1637	0.161	0.1662	0.1622	0.0434	0.0463	0.1575	0.1265	0.0523	0.1635	0.0472	0.0534	0.1669	0.0469	0.1429	0.0463	0.0465	0.4906	0.0439	0.0471	0.0452	0.1627	0.1585	0.147	0.0469	0.0425	0.0501	0.0415	0.1652	0.1432	0.1563	0.048	0.1678	0.048	0.1655	0.1514	0.0485	0.0476	0.1711	0.1645	0.1615	0.0513	0.1652	0.049	0.0506	0.1402	0.0479	0.0527	0.1624	0.0538	0.0443	0.053	0.0474	0.0525	0.1633	0.4867	0.045	0.0462	0.0516	0.1634	0.0418	0.0517	0.248	0.1629	0.0466	0.1668	0.0493	0.1611	0.0446	0.1646	0.1696	0.1633	0.2591	0.1604	0.1612	0.1082	0.0433	0.0547	0.0451	0.1507	0.0411	0.044	0.0449	0.1627	0.0486	0.0465	0.047	0.0443	0.0965	0.0471	0.1827	0.0458	0.1689	0.166	0.0453	0.0469	0.0826	0.1394	0.1688	0.0475	0.1609	0.0483	0.1405	0.1622	0.1655	0.0473	0.0494	0.1607	0.1617	0.1684	0.0472	0.1687	0.1674	0.0963	0.0497	0.0526	0.1485	0.1603	0.1865	0.163	0.0456	0.0437	0.0498	0.0967	0.1623	0.1433	0.0447	0.2065	0.0491	0.047	0.1594	0.1401	0.0467	0.1612	0.0486	0.0537	0.1596	0.1611	0.1565	0.1675	0.0652	0.047	0.0471	0.0488	0.0431	0.1584	0.043	0.1608	0.0463	0.0467	0.0479	0.0437	0.0505	0.0459	0.06	0.0455	0.0904	0.0507	0.0487	0.1633	0.1665	0.0459	0.0483	0.1609	0.1658	0.174	0.161	0.0458	0.0495	0.1514	0.1661	0.049	0.0507	0.0479	0.2288	0.165	0.1664	0.1623	0.161	0.0526	0.0496	0.1588	0.047	0.1637	0.048	0.0471	0.0596	0.0485	0.1666	0.0469	0.1551	0.1526	0.0483	0.0457	0.1639	0.0466	0.1562	0.0422	0.2652	0.0441	0.1193	0.047	0.1367	0.0425	0.1568	0.0454	0.0482	0.1621	0.4682	0.0476	0.047	0.046	0.1642	0.0426	0.1407	0.1568	0.0508	0.046	0.0455	0.0478	0.0491	0.0464	0.0438	0.0481	0.1506	0.1654	0.0472	0.1607	0.1617	0.0477	0.046	0.0466	0.0411	0.1597	0.1408	0.1618	0.1696	0.046	0.1483	0.1591	0.1636	0.1661	0.0612	0.0465	0.048	0.0469	0.0496	0.0497	0.0469	0.0499	0.2628	0.0492	0.0454	0.143	0.0477	0.046	0.1674	0.0433	0.0497	0.1572	0.0466	0.1658	0.047	0.0507	0.0464	0.0493	0.1551	0.0492	0.1573	0.0455	0.1564	0.1645	0.0513	0.047	0.1354	0.0467	0.0485	0.0459	0.162	0.0497	0.148	0.0495	0.4939	0.1649	0.0459	0.1114	0.0459	0.1671	0.1562	0.1652	0.0606	0.1621	0.1301	0.1382	0.0502	0.0469	0.2151	0.05	0.16	0.0489	0.1647	0.0444	0.0452	0.0474	0.0485	0.0551	0.1605	0.1633	0.1671	0.168	0.0474	0.1662	0.1666	0.0564	0.049	0.0517	0.0456	0.0657	0.0461	0.2856	0.1516	0.165	0.1602	0.045	0.0454	0.0447	0.0496	0.0445	0.0515	0.046	0.0492	0.1564	0.1621	0.0521	0.1517	0.1659	0.0432	0.1586	0.1538	0.1144	0.0468	0.0539	0.0473	0.048	0.1418	0.1582	0.0471	0.044	0.1657	0.1665	0.0504	0.156	0.045	0.1621	0.1303	0.0787	0.2502	0.1611	0.0509	0.1433	0.1647	0.1551	0.1637	0.0439	0.0461	0.13	0.1418	0.0466	0.1614	0.0431	0.1643	0.161	0.0437	0.1634	0.0473	0.0493	0.122	0.051	0.0458	0.1315	0.0479	0.1604	0.4283	0.0456	0.0451	0.1648	0.1627	0.1631	0.1586	0.0506	0.0694	0.1562	0.1524	0.1644	0.1648	0.0397	0.049	0.1575	0.0506	0.1422	0.1633	0.1636	0.1205	0.1202	0.1708	0.166	0.1603	0.1503	0.1559	0.1643	0.0482	0.1626	0.1436	0.1508	0.0449	0.0483	0.0501	0.0457	0.1631	0.1676	0.0478	0.0492	0.1647	0.0495	0.0467	0.0542	0.0518	0.0337	0.1641	0.0398	0.0572	0.047	0.044	0.0554	0.1641	0.1601	0.0517	0.0695	0.0535	0.1501	0.0562	0.0539	0.0969	0.0515	0.0509	0.0482	0.1426	0.1582	0.1587	0.0517	0.0419	0.1663	0.0414	0.161	0.1504	0.0411	0.0377	0.0526	0.1632	0.0505	0.0493	0.0477	0.1584	0.0473	0.0449	0.165	0.0421	0.1601	0.0973	0.0509	0.0505	0.1348	0.167	0.1546	0.0509	0.0497	0.1474	0.0448	0.1253	0.1653	0.0512	0.1643	0.1688	0.1565	0.0501	0.1645	0.0492	0.1535	0.0436	0.047	0.048	0.1634	0.1378	0.1356	0.0474	0.1566	0.0508	0.1537	0.1576	0.0501	0.1619	0.0479	0.0515	0.1596	0.1475	0.0488	0.0479	0.0451	0.0489	0.1496	0.049	0.1652	0.051	0.048	0.0466	0.049	0.0465	0.3625	0.1324	0.0522	0.048	0.0522	0.0683	0.0486	0.0499	0.1595	0.0496	0.0518	0.1237	0.0474	0.0486	0.0495	0.1602	0.0445	0.0521	0.0479	0.0468	0.0446	0.1625	0.0477	0.0497	0.044	0.1623	0.0474	0.1382	0.0489	0.1347	0.17	0.1635	0.052	0.0469	0.1497	0.1313	0.0504	0.0477	0.0507	0.0487	0.1675	0.0478	0.0502	0.1355	0.0486	0.1585	0.1226	0.1413	0.0478	0.1626	0.1554	0.1666	0.1091	0.1608	0.0477	0.0513	0.0844	0.0493	0.123	0.044	0.1617	0.0432	0.1631	0.1638	0.1578	0.1606	0.154	0.1638	0.0509	0.1447	0.1612	0.2012	0.1367	0.1654	0.0501	0.1442	0.2486	0.0465	0.0482	0.0476	0.1606	0.0505	0.1464	0.048	0.1535	0.159	0.164	0.0466	0.4193	0.1628	0.0502	0.0499	0.0486	0.0509	0.1537	0.1598	0.0885	0.048	0.0466	0.051	0.0466	0.0526	0.1549	0.0476	0.0476	0.0486	0.0479	0.0464	0.1611	0.0507	0.0468	0.0487	0.0484	0.0439	0.0461	0.05	0.0545	0.1653	0.1439	0.0892	0.1162	0.1625	0.1652	0.0434	0.047	0.0466	0.0494	0.0544	0.1169	0.1245	0.1519	0.1662	0.1673	0.045	0.0491	0.0478	0.1655	0.048	0.0476	0.0489	0.0551	0.0481	0.0486	0.0479	0.0506	0.1674	0.048	0.3533	0.1623	0.0444	0.1645	0.1138	0.0494	0.0488	0.1606	0.1506	0.0429	0.1578	0.1587	0.1616	0.047	0.1649	0.0473	0.3762	0.1573	0.0519	0.046	0.0487	0.0502	0.0491	0.0476	0.1624	0.1589	0.1582	0.1595	0.1603	0.0505	0.0464	0.046	0.0421	0.1357	0.0859	0.0497	0.0905	0.1487	0.1483	0.049	0.0477	0.1191	0.0493	0.0688	0.0517	0.0509	0.0472	0.0955	0.166	0.0489	0.0492	0.0453	0.1636	0.1591	0.1433	0.0461	0.1506	0.0463	0.0463	0.0451	0.0447	0.0493	0.046	0.1637	0.0468	0.0446	0.0475	0.141	0.1547	0.1455	0.151	0.045	0.0452	0.1559	0.0409	0.1629	0.0417	0.1624	0.1468	0.0466	0.1648	0.0449	0.045	0.161	0.0508	0.0491	0.1585	0.0444	0.1268	0.0437	0.0462	0.1099	0.1608	0.1383	0.131	0.1307	0.1643	0.0461	0.0463	0.1638	0.0459	0.1577	0.0496	0.0481	0.0488	0.1248	0.049	0.044	0.0486	0.1603	0.0521	0.0491	0.0464	0.0513	0.0509	0.1583	0.1549	0.1462	0.0501	0.123	0.1597	0.0445	0.1612	0.1553	0.1554	0.1629	0.0479	0.0438	0.1562	0.1607	0.3747	0.0494	0.0473	0.0452	0.0445	0.0494	0.0503	0.0468	0.1632	0.1455	0.0475	0.1426	0.0478	0.0457	0.0463	0.1508	0.1273	0.131	0.0448	0.1384	0.047	0.1488	0.0455	0.1421	0.1611	0.0448	0.1613	0.166	0.0639	0.1423	0.0419	0.0459	0.1624	0.0436	0.1077	0.1626	0.0497	0.1571	0.0497	0.0503	0.0487	0.0508	0.0466	0.0418	0.0446	0.0475	0.0477	0.0453	0.0489	0.0455	0.1588	0.0474	0.0464	0.049	0.051	0.1598	0.0503	0.0501	0.1624	0.0965	0.1631	0.0631	0.0499	0.0669	0.0524	0.0525	0.0496	0.1605	0.0878	0.1213	0.0467	0.0993	0.1667	0.0464	0.0457	0.0432	0.1638	0.1366	0.1449	0.0438
ENSG00000008988	0.0484	0.0516	0.0483	0.0509	0.0503	0.4666	0.0455	0.0481	0.046	0.0424	0.0432	0.0513	0.0462	0.0524	0.0449	0.0548	0.0478	0.0495	0.0515	0.0493	0.1651	0.048	0.0489	0.0437	0.0483	0.05	0.0513	0.0502	0.0513	0.0499	0.0452	0.0449	0.1614	0.2644	0.0491	0.046	0.0442	0.0512	0.0483	0.0512	0.0537	0.0447	0.05	0.0548	0.0441	0.0489	0.043	0.0481	0.05	0.0521	0.048	0.0425	0.0472	0.4683	0.0473	0.4159	0.0495	0.0499	0.0507	0.0456	0.0537	0.0525	0.0472	0.0471	0.0408	0.0699	0.0473	0.0538	0.0399	0.0481	0.0594	0.0534	0.0483	0.055	0.0521	0.1321	0.0434	0.0514	0.0453	0.0524	0.0477	0.0488	0.0448	0.4754	0.0532	0.0539	0.3935	0.481	0.0534	0.0504	0.0505	0.4946	0.054	0.0538	0.0472	0.0418	0.0479	0.049	0.0438	0.1629	0.0506	0.0486	0.0463	0.0515	0.0462	0.0486	0.0416	0.21	0.0437	0.0491	0.0456	0.491	0.0458	0.0458	0.0952	0.0468	0.048	0.0467	0.0476	0.0469	0.0453	0.0454	0.0505	0.0495	0.0481	0.1232	0.1603	0.4768	0.0517	0.043	0.0491	0.046	0.0479	0.0545	0.0497	0.0472	0.0481	0.2963	0.051	0.049	0.0466	0.0482	0.0419	0.0479	0.0476	0.0495	0.0474	0.0469	0.0475	0.0447	0.052	0.0493	0.3854	0.0512	0.0463	0.049	0.045	0.0522	0.0457	0.048	0.0499	0.4184	0.0502	0.0472	0.1574	0.0474	0.0565	0.0445	0.491	0.0471	0.0439	0.0515	0.0455	0.0482	0.0438	0.0455	0.0579	0.0483	0.0456	0.0485	0.0452	0.4414	0.0491	0.0483	0.0493	0.0486	0.0509	0.0519	0.0488	0.05	0.049	0.0488	0.0493	0.0491	0.051	0.0464	0.0491	0.0715	0.0478	0.0475	0.0485	0.057	0.054	0.1412	0.0485	0.053	0.4927	0.0506	0.0501	0.0517	0.0473	0.0482	0.0539	0.0482	0.0494	0.0491	0.0518	0.0482	0.0493	0.0478	0.0499	0.164	0.1607	0.0412	0.0488	0.0449	0.0497	0.0474	0.1357	0.4042	0.4588	0.0467	0.0402	0.045	0.0507	0.0462	0.0468	0.0481	0.0516	0.043	0.0497	0.161	0.0487	0.046	0.0458	0.0508	0.1599	0.0469	0.0479	0.0476	0.0568	0.047	0.4885	0.4693	0.048	0.0485	0.0637	0.0477	0.4373	0.0462	0.0479	0.4925	0.0489	0.0457	0.0499	0.0475	0.0494	0.0533	0.186	0.0434	0.0505	0.0472	0.0475	0.0511	0.049	0.0499	0.0472	0.049	0.0477	0.0961	0.0448	0.0468	0.0455	0.0429	0.4561	0.0468	0.0485	0.0531	0.0469	0.0474	0.0501	0.0475	0.4464	0.0462	0.0448	0.0486	0.0513	0.4913	0.1517	0.0462	0.0477	0.0479	0.0499	0.0445	0.0492	0.0497	0.0507	0.046	0.0534	0.0499	0.0474	0.0752	0.0448	0.0535	0.0505	0.0464	0.0544	0.0519	0.054	0.053	0.0494	0.0514	0.0499	0.0489	0.0491	0.05	0.0485	0.0454	0.0472	0.0505	0.0451	0.0549	0.0764	0.1599	0.4907	0.1238	0.0474	0.0479	0.0511	0.0515	0.0481	0.0536	0.0455	0.0469	0.0465	0.0437	0.0514	0.0503	0.0483	0.045	0.0438	0.0428	0.05	0.046	0.0513	0.0468	0.0502	0.0486	0.0525	0.0522	0.0453	0.044	0.0452	0.1588	0.0566	0.0464	0.0471	0.0471	0.0461	0.0502	0.0483	0.0514	0.4374	0.041	0.0445	0.0476	0.0521	0.0505	0.045	0.0452	0.0513	0.0471	0.2192	0.0489	0.052	0.0461	0.0507	0.0499	0.0492	0.0505	0.0491	0.052	0.0427	0.0479	0.0527	0.0434	0.0515	0.0493	0.0436	0.1664	0.0504	0.0495	0.0981	0.0504	0.046	0.0431	0.0498	0.0477	0.0503	0.0474	0.0465	0.0522	0.0527	0.4845	0.0512	0.0498	0.0497	0.0515	0.0531	0.0522	0.0496	0.0442	0.0652	0.053	0.0502	0.0506	0.4817	0.0568	0.1207	0.4793	0.0501	0.0581	0.0434	0.0514	0.042	0.0504	0.0547	0.0509	0.4045	0.4317	0.0435	0.047	0.0526	0.0445	0.0482	0.0521	0.0469	0.0501	0.0523	0.0476	0.0476	0.052	0.0547	0.0326	0.0477	0.0385	0.0497	0.0469	0.2968	0.0556	0.0537	0.0502	0.0554	0.05	0.0566	0.053	0.0578	0.0532	0.0502	0.0504	0.0506	0.0504	0.0615	0.0345	0.047	0.0506	0.0442	0.0493	0.4656	0.0456	0.0494	0.0431	0.0381	0.0533	0.0519	0.4196	0.0495	0.0469	0.0431	0.0493	0.0467	0.0498	0.0466	0.0511	0.0479	0.0494	0.0498	0.2855	0.0517	0.1614	0.0515	0.0545	0.0475	0.0739	0.0509	0.051	0.4881	0.0486	0.0803	0.049	0.0494	0.0479	0.0465	0.0476	0.0461	0.0476	0.0469	0.0514	0.0504	0.0554	0.0479	0.1522	0.0517	0.0484	0.0486	0.0495	0.0529	0.0524	0.0525	0.0494	0.1526	0.0483	0.1226	0.0891	0.0494	0.0509	0.0495	0.0479	0.0518	0.0483	0.0443	0.0524	0.0492	0.0824	0.0517	0.1655	0.0505	0.0531	0.0482	0.0483	0.0549	0.0556	0.051	0.0519	0.0499	0.048	0.0491	0.0497	0.051	0.0452	0.0525	0.0446	0.045	0.0432	0.0497	0.049	0.0499	0.0412	0.0695	0.047	0.0505	0.0469	0.048	0.0525	0.1638	0.0484	0.0469	0.0498	0.1108	0.0515	0.0476	0.0484	0.0496	0.0473	0.0491	0.0499	0.0481	0.0496	0.163	0.3187	0.049	0.0516	0.1656	0.4906	0.0501	0.0494	0.0509	0.0477	0.0505	0.1097	0.0525	0.0509	0.0434	0.0491	0.0463	0.0508	0.0498	0.0509	0.0613	0.0501	0.048	0.0501	0.047	0.4854	0.4867	0.0502	0.053	0.0484	0.0497	0.0512	0.0486	0.472	0.051	0.1225	0.0492	0.0453	0.0495	0.4503	0.048	0.0503	0.0495	0.0502	0.051	0.0498	0.0478	0.0451	0.047	0.0471	0.0535	0.0501	0.0514	0.0465	0.0509	0.0456	0.0531	0.0502	0.0493	0.2669	0.0496	0.0886	0.0463	0.0521	0.0518	0.0494	0.0488	0.0461	0.0429	0.0485	0.0512	0.0459	0.0524	0.052	0.0502	0.0493	0.491	0.0472	0.0448	0.048	0.1078	0.1667	0.0495	0.1138	0.0495	0.4769	0.0497	0.0475	0.0493	0.1451	0.0467	0.0515	0.0497	0.0444	0.0493	0.0523	0.0476	0.0455	0.0458	0.0485	0.0532	0.0508	0.0467	0.0483	0.0459	0.0496	0.1768	0.0493	0.0483	0.0515	0.0501	0.0464	0.0496	0.0519	0.0493	0.0483	0.0514	0.0495	0.0503	0.4454	0.2744	0.0477	0.0472	0.0501	0.0506	0.0485	0.0457	0.471	0.0484	0.4843	0.0488	0.0532	0.0501	0.0477	0.0435	0.0506	0.0928	0.048	0.4591	0.0504	0.0505	0.0498	0.0498	0.0494	0.0494	0.0715	0.0533	0.0497	0.0502	0.051	0.0459	0.0498	0.0456	0.0478	0.1618	0.4634	0.0438	0.0484	0.0458	0.0481	0.0477	0.0486	0.0458	0.4681	0.0412	0.049	0.0478	0.0449	0.0487	0.0644	0.0469	0.0473	0.0496	0.0445	0.3065	0.0468	0.0628	0.0448	0.0432	0.0517	0.0462	0.0445	0.0511	0.0475	0.0467	0.0761	0.0476	0.0483	0.0461	0.0476	0.0858	0.0412	0.0467	0.05	0.0539	0.0481	0.047	0.1559	0.0504	0.0453	0.0468	0.0491	0.044	0.0503	0.047	0.047	0.0533	0.3863	0.0503	0.0491	0.0502	0.1084	0.0489	0.0492	0.0457	0.0513	0.0538	0.0505	0.0472	0.0498	0.0496	0.0488	0.0501	0.0457	0.0496	0.0495	0.046	0.4848	0.0475	0.0448	0.0498	0.0538	0.048	0.4231	0.0493	0.0428	0.046	0.0521	0.0519	0.0462	0.0521	0.0501	0.0478	0.0515	0.0465	0.0455	0.1458	0.0449	0.4596	0.0498	0.1414	0.0479	0.0453	0.0456	0.0465	0.0435	0.0473	0.0445	0.0452	0.047	0.0745	0.0507	0.0424	0.0459	0.0476	0.045	0.0832	0.0499	0.0478	0.0897	0.049	0.0471	0.309	0.157	0.045	0.4719	0.0469	0.046	0.0711	0.0487	0.0489	0.0472	0.05	0.0482	0.0492	0.0473	0.0493	0.049	0.0479	0.0496	0.0526	0.0513	0.0547	0.2399	0.0492	0.0529	0.0512	0.0496	0.0527	0.4706	0.1503	0.0524	0.0492	0.0544	0.0685	0.05	0.0504	0.4708	0.0497	0.0455	0.4044	0.0466
ENSG00000009307	0.0907	0.1788	0.0489	0.1068	0.0449	0.05	0.0483	0.0472	0.0488	0.0429	0.0906	0.0534	0.0478	0.0684	0.4798	0.139	0.05	0.0498	0.4901	0.0474	0.0467	0.0521	0.0532	0.0416	0.3342	0.0504	0.0451	0.2228	0.0457	0.1361	0.0496	0.0528	0.0474	0.0424	0.0523	0.0498	0.0494	0.0507	0.0461	0.1005	0.4082	0.0474	0.0499	0.4909	0.0482	0.0487	0.4633	0.0484	0.0492	0.0515	0.0449	0.4271	0.0521	0.0453	0.0511	0.0487	0.046	0.0487	0.4955	0.1256	0.056	0.0617	0.1147	0.049	0.0397	0.0485	0.0442	0.0536	0.485	0.0437	0.056	0.0549	0.0507	0.0549	0.1543	0.0815	0.0439	0.0531	0.0488	0.0499	0.1383	0.051	0.046	0.4736	0.0503	0.05	0.4578	0.0507	0.145	0.4767	0.0515	0.05	0.0495	0.4793	0.4794	0.0545	0.0484	0.0541	0.0418	0.0467	0.0476	0.0518	0.4823	0.0567	0.0475	0.0486	0.0379	0.1214	0.0433	0.4892	0.0472	0.491	0.1392	0.061	0.05	0.2319	0.0459	0.0482	0.0558	0.0495	0.0447	0.0512	0.0449	0.0469	0.047	0.4823	0.4698	0.4706	0.055	0.0465	0.0485	0.1525	0.4819	0.0489	0.0528	0.0496	0.0474	0.0513	0.0486	0.0517	0.0472	0.0512	0.0461	0.0477	0.0514	0.0484	0.0478	0.4391	0.0517	0.0642	0.1611	0.0472	0.0481	0.0503	0.0444	0.0486	0.0477	0.2106	0.0434	0.0484	0.0528	0.0492	0.3461	0.0511	0.4173	0.0491	0.049	0.057	0.0439	0.4345	0.4642	0.0502	0.0452	0.2158	0.0488	0.4753	0.4354	0.0502	0.0451	0.0476	0.0476	0.0504	0.0475	0.0506	0.0443	0.0437	0.0457	0.0472	0.0509	0.052	0.0415	0.0468	0.0512	0.0508	0.0556	0.0536	0.0473	0.408	0.4701	0.0489	0.1466	0.0588	0.2141	0.0485	0.0524	0.053	0.0535	0.0504	0.05	0.042	0.0483	0.0492	0.0542	0.0498	0.0493	0.4208	0.0494	0.0496	0.05	0.0433	0.0534	0.0458	0.0524	0.39	0.0452	0.0492	0.0496	0.0546	0.0559	0.0449	0.0512	0.4608	0.0502	0.0543	0.0525	0.0485	0.0483	0.0479	0.051	0.4799	0.0517	0.0491	0.0523	0.0764	0.0455	0.0485	0.0614	0.0489	0.0439	0.0441	0.0517	0.0486	0.0493	0.0467	0.0505	0.0498	0.314	0.0509	0.4348	0.0436	0.0518	0.0648	0.0761	0.0521	0.0503	0.3933	0.0524	0.0535	0.4884	0.4305	0.4613	0.1068	0.0495	0.0542	0.0475	0.0502	0.0475	0.0467	0.2725	0.0481	0.0467	0.0523	0.0456	0.0447	0.0487	0.4584	0.0423	0.457	0.0519	0.0449	0.0496	0.05	0.0459	0.047	0.0443	0.0495	0.0573	0.044	0.0578	0.048	0.0475	0.0477	0.0473	0.0465	0.0493	0.3385	0.4225	0.049	0.163	0.0529	0.0471	0.0444	0.048	0.3633	0.0458	0.0515	0.0505	0.0468	0.48	0.0508	0.0476	0.0503	0.0743	0.0504	0.0492	0.4362	0.467	0.0448	0.0466	0.0432	0.0481	0.0547	0.0559	0.0499	0.0494	0.0507	0.0468	0.0493	0.0507	0.0746	0.4732	0.0534	0.0436	0.144	0.0455	0.046	0.0592	0.0516	0.0447	0.1234	0.0468	0.051	0.0499	0.1366	0.0531	0.0442	0.0509	0.0473	0.0505	0.0624	0.043	0.0428	0.0488	0.0462	0.3572	0.4838	0.0738	0.0493	0.0508	0.0448	0.0444	0.0498	0.0466	0.4952	0.0479	0.0519	0.0457	0.4329	0.0956	0.3802	0.0494	0.047	0.0519	0.0535	0.0541	0.0439	0.0513	0.0513	0.0503	0.0439	0.0473	0.0522	0.0431	0.4691	0.0609	0.0438	0.0601	0.0465	0.0451	0.0437	0.0492	0.0497	0.1187	0.0506	0.0471	0.0471	0.0512	0.0448	0.048	0.0471	0.0447	0.0545	0.4787	0.0483	0.0484	0.4952	0.0481	0.0509	0.055	0.0558	0.4762	0.0421	0.0515	0.1577	0.4839	0.0477	0.4799	0.0582	0.0467	0.1591	0.0504	0.0582	0.0429	0.0492	0.4926	0.0495	0.0579	0.469	0.1356	0.0461	0.4794	0.0479	0.0525	0.0489	0.0468	0.048	0.045	0.129	0.0534	0.0489	0.4365	0.0536	0.0613	0.4573	0.0506	0.4815	0.0539	0.0423	0.0412	0.0556	0.0561	0.0496	0.0539	0.4679	0.0622	0.0544	0.0499	0.1535	0.0518	0.0481	0.0576	0.4863	0.0479	0.0365	0.4432	0.0516	0.0468	0.0466	0.0582	0.4382	0.0488	0.4912	0.4359	0.1183	0.0491	0.0546	0.0536	0.4911	0.0434	0.0443	0.0452	0.4948	0.0451	0.0529	0.0528	0.0501	0.0516	0.0528	0.4897	0.0509	0.3288	0.0524	0.0433	0.4064	0.0492	0.0534	0.4874	0.0496	0.0517	0.0477	0.0456	0.1264	0.0475	0.0655	0.0452	0.0498	0.097	0.0485	0.0525	0.1425	0.0467	0.0448	0.0513	0.049	0.0513	0.1668	0.0528	0.05	0.0664	0.0495	0.049	0.0485	0.0454	0.0467	0.0474	0.0498	0.0518	0.0602	0.0523	0.0496	0.0473	0.4825	0.0466	0.0789	0.2888	0.0534	0.0462	0.4175	0.0458	0.0515	0.2937	0.0502	0.0549	0.0529	0.05	0.0473	0.1279	0.487	0.0476	0.0443	0.0541	0.0486	0.0473	0.4669	0.4696	0.468	0.0487	0.0467	0.0516	0.0463	0.0815	0.055	0.0491	0.0517	0.0566	0.0522	0.0464	0.053	0.0763	0.0518	0.0484	0.0537	0.0545	0.0496	0.0486	0.0418	0.0539	0.0469	0.0679	0.0526	0.0507	0.0465	0.0493	0.4911	0.0491	0.4804	0.0463	0.0512	0.0557	0.0736	0.4783	0.053	0.0429	0.4826	0.4133	0.0524	0.4169	0.0494	0.4362	0.0519	0.0486	0.0459	0.0499	0.0559	0.0374	0.0402	0.05	0.0505	0.2546	0.0484	0.0474	0.0809	0.0485	0.0537	0.0516	0.0527	0.0484	0.0536	0.0505	0.0442	0.052	0.0493	0.3427	0.0489	0.0532	0.0421	0.0515	0.048	0.0525	0.0516	0.0538	0.0471	0.0577	0.3563	0.0469	0.0973	0.0459	0.0452	0.0523	0.0483	0.0444	0.0517	0.0499	0.3116	0.0511	0.0485	0.0441	0.0474	0.0533	0.0846	0.4912	0.4776	0.1243	0.0518	0.0472	0.0519	0.0473	0.0501	0.3811	0.0486	0.0469	0.0524	0.0454	0.4749	0.0532	0.0526	0.0515	0.3879	0.0501	0.4884	0.0502	0.0444	0.1488	0.0512	0.0478	0.0484	0.0457	0.4839	0.053	0.0797	0.3997	0.0493	0.047	0.0516	0.1331	0.0492	0.4794	0.0468	0.0542	0.0434	0.0503	0.0508	0.475	0.0437	0.1482	0.0493	0.0553	0.0488	0.0493	0.0475	0.0456	0.0502	0.0455	0.047	0.0461	0.057	0.0452	0.0492	0.0472	0.0539	0.2542	0.0476	0.3898	0.0479	0.062	0.3914	0.4588	0.0545	0.053	0.0511	0.0527	0.0515	0.054	0.0518	0.0519	0.0531	0.3809	0.0483	0.4514	0.4295	0.0495	0.0501	0.049	0.0527	0.0456	0.0487	0.0457	0.2499	0.0463	0.0476	0.4688	0.0442	0.4677	0.0487	0.0498	0.4323	0.299	0.0502	0.0474	0.0469	0.0526	0.0444	0.0471	0.045	0.4609	0.0412	0.4765	0.1212	0.0444	0.0457	0.2798	0.1654	0.0469	0.0424	0.0446	0.0582	0.0471	0.0452	0.0471	0.0457	0.0545	0.3277	0.0488	0.0531	0.0491	0.0491	0.0498	0.0446	0.0549	0.0496	0.0478	0.0541	0.047	0.0526	0.0493	0.0496	0.05	0.0542	0.0519	0.1139	0.0473	0.0496	0.0443	0.0821	0.4664	0.0481	0.4434	0.0501	0.0508	0.0514	0.0495	0.4654	0.0463	0.0457	0.3288	0.0494	0.049	0.477	0.0512	0.055	0.0519	0.0481	0.4273	0.0487	0.0461	0.051	0.3023	0.0488	0.0529	0.0422	0.4513	0.2878	0.0469	0.0464	0.0455	0.0464	0.0451	0.0491	0.0478	0.0462	0.0489	0.0483	0.0458	0.0442	0.0491	0.0472	0.0459	0.047	0.4745	0.0498	0.0426	0.0432	0.2091	0.0492	0.2674	0.0495	0.0528	0.0518	0.0573	0.0481	0.072	0.4233	0.0427	0.4712	0.4742	0.0475	0.0811	0.0471	0.0465	0.048	0.4124	0.0483	0.0467	0.4616	0.0492	0.0524	0.0522	0.3694	0.0586	0.0504	0.0561	0.0534	0.0493	0.0428	0.0434	0.115	0.048	0.455	0.3116	0.0489	0.0481	0.053	0.0418	0.0841	0.4876	0.0395	0.0462	0.2696	0.0474	0.2049
ENSG00000009335	0.0606	0.052	0.0429	0.0424	0.1637	0.057	0.0412	0.0477	0.0507	0.045	0.0429	0.1629	0.0465	0.0428	0.051	0.1966	0.0753	0.1162	0.0522	0.1598	0.1634	0.158	0.1612	0.0442	0.0484	0.0472	0.1654	0.1673	0.1625	0.0534	0.0459	0.0509	0.1622	0.1377	0.0545	0.053	0.0557	0.0557	0.1676	0.0529	0.1497	0.0434	0.0487	0.1601	0.0455	0.0394	0.0407	0.1638	0.1686	0.051	0.0456	0.0435	0.0442	0.1546	0.166	0.0498	0.1619	0.0531	0.1615	0.1655	0.1649	0.1484	0.0519	0.1589	0.0384	0.1745	0.0456	0.0559	0.0434	0.048	0.0498	0.1347	0.4777	0.0705	0.1655	0.0582	0.0449	0.0574	0.0457	0.0539	0.043	0.167	0.4847	0.0457	0.046	0.164	0.0465	0.0544	0.1678	0.4552	0.1232	0.1631	0.0519	0.1627	0.0496	0.1649	0.2508	0.164	0.049	0.1654	0.0541	0.0447	0.0495	0.0529	0.0506	0.0494	0.0416	0.052	0.0484	0.1669	0.0487	0.0456	0.0519	0.0455	0.0993	0.0498	0.0443	0.0476	0.1645	0.1673	0.0449	0.0493	0.1632	0.0407	0.1612	0.0463	0.0633	0.0486	0.0397	0.0491	0.1639	0.0506	0.0516	0.1574	0.1663	0.0545	0.0471	0.2414	0.0532	0.0509	0.049	0.1495	0.1612	0.0526	0.048	0.1706	0.0449	0.0414	0.0468	0.0458	0.1611	0.1478	0.0488	0.1662	0.0392	0.0477	0.0489	0.1355	0.0486	0.1612	0.0502	0.0483	0.063	0.0898	0.1564	0.1664	0.0526	0.0466	0.0487	0.0459	0.0493	0.1583	0.0465	0.163	0.0454	0.0442	0.0522	0.0503	0.0483	0.0478	0.0517	0.0449	0.0484	0.0523	0.0496	0.0552	0.1653	0.042	0.0472	0.1616	0.0492	0.2751	0.0502	0.0482	0.0467	0.1512	0.052	0.1698	0.3506	0.0559	0.1495	0.1648	0.0434	0.4702	0.1263	0.1557	0.0443	0.1572	0.0478	0.1637	0.0515	0.1625	0.1634	0.054	0.1736	0.0523	0.1562	0.1493	0.1583	0.0512	0.1672	0.0558	0.1586	0.0413	0.0542	0.4639	0.0449	0.0493	0.1357	0.0465	0.0458	0.0477	0.1071	0.0476	0.0466	0.041	0.0561	0.0435	0.1636	0.0441	0.1419	0.1616	0.0478	0.0429	0.0483	0.049	0.1654	0.0466	0.0421	0.0476	0.1579	0.1375	0.0492	0.1551	0.163	0.0516	0.0484	0.0463	0.0459	0.0503	0.1422	0.1656	0.04	0.0464	0.2241	0.4429	0.0517	0.0529	0.1741	0.0382	0.047	0.0496	0.0474	0.1363	0.0485	0.0513	0.0465	0.0532	0.0392	0.1622	0.05	0.0449	0.0407	0.0439	0.1632	0.1594	0.0494	0.0634	0.1523	0.0509	0.0505	0.1629	0.1555	0.0432	0.047	0.161	0.0544	0.0494	0.4595	0.0475	0.0487	0.0475	0.0546	0.0446	0.0502	0.0488	0.0587	0.0467	0.1612	0.1666	0.0478	0.0541	0.0501	0.1683	0.046	0.0519	0.0522	0.1615	0.3824	0.1376	0.053	0.154	0.0527	0.049	0.1542	0.1601	0.1655	0.0464	0.05	0.0506	0.0481	0.0588	0.0519	0.165	0.1685	0.1598	0.0474	0.1689	0.0518	0.0535	0.0471	0.1357	0.1611	0.0515	0.0505	0.1347	0.0563	0.1163	0.0432	0.0513	0.0639	0.0463	0.0544	0.0486	0.0547	0.0596	0.0519	0.1502	0.166	0.0584	0.0424	0.042	0.0429	0.1648	0.0583	0.1584	0.0543	0.0482	0.0473	0.0518	0.0469	0.4775	0.0394	0.0449	0.0467	0.1653	0.055	0.157	0.05	0.0481	0.1318	0.0517	0.0534	0.1602	0.0523	0.1451	0.1626	0.0854	0.1578	0.0485	0.0475	0.055	0.1406	0.0462	0.1658	0.0471	0.1604	0.0398	0.0454	0.1255	0.0515	0.0539	0.1198	0.0524	0.0463	0.3305	0.0496	0.1595	0.0475	0.0463	0.0519	0.1666	0.1636	0.1675	0.0549	0.0523	0.1562	0.1583	0.1501	0.0565	0.1637	0.041	0.1633	0.1598	0.0613	0.1547	0.1588	0.1637	0.125	0.1594	0.1548	0.1706	0.1467	0.1479	0.0477	0.1616	0.049	0.0538	0.2124	0.0491	0.0459	0.0445	0.0546	0.0469	0.1667	0.1618	0.0484	0.0487	0.232	0.1468	0.0445	0.055	0.0557	0.0375	0.1554	0.038	0.1633	0.0474	0.0436	0.0597	0.0582	0.0581	0.0523	0.0517	0.0602	0.048	0.0575	0.0486	0.0542	0.0545	0.0531	0.1677	0.1583	0.0399	0.1647	0.0498	0.0382	0.0501	0.0459	0.049	0.0529	0.0458	0.0336	0.0528	0.0541	0.0557	0.0554	0.0455	0.1588	0.0346	0.0492	0.1673	0.0466	0.1642	0.0528	0.1441	0.0522	0.053	0.0579	0.1609	0.0611	0.0554	0.0483	0.1528	0.0476	0.0997	0.1383	0.1672	0.0568	0.045	0.0533	0.0487	0.0511	0.0489	0.0461	0.0499	0.0514	0.0431	0.1436	0.0488	0.0485	0.0522	0.1439	0.1573	0.1611	0.0503	0.1622	0.0584	0.048	0.1446	0.0513	0.0475	0.0485	0.0484	0.0851	0.0542	0.0514	0.3015	0.0502	0.0504	0.0526	0.0481	0.0489	0.17	0.0603	0.0471	0.1802	0.0511	0.0533	0.1598	0.055	0.1774	0.053	0.0545	0.1283	0.0467	0.0538	0.0485	0.1629	0.0427	0.1625	0.0471	0.0507	0.0467	0.1613	0.05	0.0486	0.0492	0.136	0.0462	0.0587	0.0545	0.1318	0.159	0.0559	0.0484	0.0416	0.0482	0.1282	0.0558	0.0506	0.0519	0.0453	0.1625	0.0483	0.0516	0.1378	0.0481	0.0522	0.1161	0.0554	0.1618	0.1657	0.0535	0.0483	0.0505	0.0385	0.0522	0.0546	0.1508	0.0515	0.0476	0.0385	0.0546	0.0458	0.0548	0.1643	0.0493	0.0634	0.0741	0.1583	0.1671	0.1438	0.1644	0.0474	0.045	0.0515	0.1349	0.0774	0.1692	0.0496	0.0496	0.0466	0.0457	0.054	0.0501	0.045	0.173	0.0575	0.0478	0.0535	0.1462	0.163	0.046	0.1742	0.0491	0.0461	0.1018	0.168	0.0822	0.0412	0.052	0.0535	0.0493	0.0544	0.1545	0.0515	0.0496	0.051	0.0509	0.0449	0.0519	0.1585	0.1185	0.0477	0.0506	0.0738	0.0493	0.1656	0.0541	0.162	0.1613	0.0566	0.0508	0.177	0.0527	0.0399	0.1587	0.1156	0.0517	0.167	0.1226	0.128	0.0493	0.1663	0.1645	0.1667	0.0472	0.0517	0.0578	0.0584	0.0478	0.0446	0.1523	0.0462	0.0458	0.0497	0.0534	0.1657	0.0459	0.0639	0.1672	0.0484	0.1682	0.0527	0.0523	0.0517	0.1843	0.15	0.0509	0.0468	0.1519	0.1348	0.049	0.0517	0.0518	0.1271	0.0517	0.1668	0.0522	0.048	0.1644	0.1641	0.0466	0.0411	0.1656	0.0518	0.4864	0.1596	0.1644	0.041	0.1625	0.0445	0.0509	0.0894	0.0511	0.04	0.1522	0.1712	0.4886	0.0448	0.099	0.0498	0.2153	0.2213	0.0499	0.0524	0.0898	0.0493	0.0522	0.0503	0.0485	0.1638	0.0437	0.0454	0.0448	0.0517	0.0476	0.0511	0.0443	0.0412	0.0361	0.0438	0.0426	0.0475	0.0452	0.0439	0.1428	0.1518	0.0466	0.0507	0.0441	0.0454	0.2311	0.4738	0.0449	0.4784	0.0516	0.1054	0.0468	0.0538	0.0535	0.0486	0.0507	0.0505	0.1492	0.0481	0.0492	0.044	0.0467	0.047	0.1569	0.1534	0.1336	0.1251	0.0512	0.0669	0.0482	0.0924	0.1728	0.0471	0.0552	0.0605	0.0368	0.1556	0.1426	0.1668	0.0506	0.0495	0.1575	0.0489	0.0495	0.0475	0.0513	0.1501	0.2092	0.1743	0.0494	0.0528	0.0685	0.1583	0.0498	0.0525	0.1562	0.0493	0.0539	0.0447	0.0454	0.16	0.1549	0.049	0.0707	0.0508	0.0475	0.0468	0.0459	0.0529	0.0499	0.1671	0.0517	0.0459	0.0556	0.0456	0.0464	0.0472	0.1575	0.1444	0.1259	0.0453	0.142	0.0438	0.0463	0.045	0.0453	0.0489	0.049	0.0481	0.0518	0.0493	0.1432	0.0344	0.0477	0.0445	0.0489	0.1089	0.1657	0.1384	0.0541	0.0426	0.0504	0.0516	0.1583	0.0482	0.0432	0.0426	0.0424	0.1601	0.048	0.0486	0.0508	0.0495	0.0507	0.0497	0.0431	0.0516	0.159	0.0483	0.0506	0.0517	0.0506	0.1589	0.1064	0.0527	0.0483	0.0418	0.05	0.1416	0.1523	0.0461	0.1235	0.0519	0.0571	0.1668	0.062	0.0453	0.0462	0.1622	0.0499	0.1437	0.0441
ENSG00000009413	0.1445	0.0498	0.0754	0.0512	0.0804	0.0516	0.0484	0.0431	0.0452	0.0428	0.0449	0.1683	0.0495	0.0508	0.0497	0.062	0.0529	0.4862	0.0517	0.0486	0.057	0.128	0.0515	0.0404	0.3385	0.4824	0.0501	0.0472	0.0499	0.0538	0.0445	0.049	0.0974	0.0434	0.0494	0.1578	0.0453	0.05	0.0487	0.0468	0.1446	0.0447	0.0472	0.0554	0.0427	0.0494	0.0453	0.1605	0.1091	0.0506	0.0493	0.0452	0.4824	0.0428	0.0448	0.0549	0.0496	0.0481	0.0508	0.0467	0.454	0.0529	0.0441	0.4222	0.046	0.05	0.0458	0.084	0.0408	0.051	0.0493	0.3828	0.0478	0.0583	0.0517	0.0545	0.0442	0.0564	0.0449	0.0542	0.0498	0.0509	0.0461	0.4752	0.4856	0.4562	0.0445	0.0498	0.1603	0.0508	0.0462	0.0492	0.0467	0.0601	0.0462	0.1643	0.1532	0.164	0.1083	0.0749	0.0488	0.0471	0.0441	0.0536	0.0473	0.0454	0.0377	0.2464	0.0447	0.1654	0.0469	0.4874	0.0481	0.4601	0.0946	0.4214	0.0457	0.0566	0.1651	0.047	0.0471	0.0462	0.0514	0.102	0.0445	0.2543	0.4863	0.4658	0.3879	0.1621	0.0515	0.0461	0.0477	0.48	0.1646	0.0507	0.0493	0.2887	0.0496	0.0501	0.0476	0.1481	0.0443	0.0481	0.0523	0.1644	0.0456	0.045	0.0508	0.0565	0.1616	0.1429	0.0451	0.0463	0.047	0.049	0.0445	0.132	0.0462	0.048	0.0513	0.0463	0.1649	0.0512	0.4546	0.049	0.0537	0.0442	0.4901	0.0491	0.0468	0.0492	0.4639	0.1459	0.0479	0.0416	0.051	0.0476	0.0453	0.0502	0.0485	0.0458	0.0472	0.1551	0.0434	0.0528	0.0505	0.0507	0.0495	0.0501	0.0487	0.4904	0.051	0.0457	0.0527	0.0485	0.0498	0.1047	0.0529	0.0475	0.0481	0.1662	0.0561	0.0508	0.0508	0.0519	0.0498	0.0381	0.0496	0.0443	0.0476	0.1733	0.0536	0.0496	0.0519	0.0498	0.046	0.4136	0.0486	0.0474	0.0475	0.0424	0.0519	0.0388	0.4081	0.4655	0.1221	0.0442	0.0524	0.0464	0.0504	0.046	0.1117	0.0478	0.0493	0.0469	0.0479	0.0459	0.0506	0.042	0.135	0.051	0.048	0.0454	0.0461	0.0614	0.0538	0.0459	0.4476	0.0468	0.0496	0.0488	0.0455	0.1566	0.0493	0.0488	0.0447	0.0505	0.0445	0.0459	0.3235	0.3886	0.471	0.044	0.0483	0.0446	0.0476	0.0531	0.0507	0.0425	0.0469	0.0483	0.047	0.1318	0.0469	0.049	0.0468	0.0479	0.0483	0.0808	0.0451	0.0727	0.4839	0.0433	0.4692	0.0478	0.4728	0.0515	0.0486	0.4544	0.0529	0.0504	0.046	0.049	0.0513	0.0486	0.0499	0.0489	0.3679	0.0503	0.0516	0.0508	0.1891	0.0459	0.1649	0.0501	0.0502	0.049	0.0508	0.05	0.0493	0.0436	0.0446	0.4917	0.0693	0.0468	0.0527	0.4916	0.0519	0.051	0.4937	0.3955	0.0516	0.0495	0.0493	0.0518	0.0494	0.0444	0.1667	0.046	0.0477	0.0542	0.0519	0.4835	0.3244	0.0492	0.0454	0.0471	0.1079	0.0491	0.0502	0.0515	0.0463	0.0795	0.0472	0.1104	0.0508	0.0498	0.049	0.4385	0.117	0.0441	0.0512	0.045	0.0506	0.0618	0.0496	0.0508	0.2078	0.0526	0.0441	0.0443	0.0436	0.0452	0.0562	0.0503	0.045	0.0473	0.0505	0.0508	0.0504	0.0471	0.0455	0.0432	0.0445	0.0484	0.0521	0.0483	0.0464	0.0439	0.0498	0.0446	0.0498	0.1594	0.0529	0.0481	0.0534	0.0712	0.1719	0.048	0.0478	0.0547	0.0428	0.0449	0.0521	0.0446	0.1678	0.1645	0.0456	0.1618	0.0551	0.156	0.0473	0.0515	0.4933	0.1746	0.0514	0.3432	0.0494	0.0455	0.0488	0.0582	0.0533	0.0459	0.4099	0.0516	0.0785	0.0514	0.0533	0.0509	0.0522	0.0418	0.0485	0.1597	0.0494	0.049	0.0449	0.1665	0.3121	0.1658	0.0542	0.0533	0.0422	0.0533	0.0439	0.1605	0.049	0.0558	0.0519	0.4336	0.0476	0.0479	0.054	0.0464	0.05	0.0507	0.0476	0.0464	0.1604	0.0579	0.0471	0.0549	0.0707	0.0291	0.0494	0.0409	0.0563	0.0468	0.0578	0.0524	0.0522	0.049	0.0545	0.0502	0.0524	0.056	0.0541	0.0601	0.0522	0.0497	0.0528	0.4904	0.0549	0.49	0.0464	0.0524	0.305	0.0535	0.4684	0.1502	0.0517	0.0422	0.4355	0.052	0.0489	0.0522	0.0509	0.3542	0.1667	0.0484	0.0463	0.0524	0.0446	0.054	0.0497	0.0488	0.0483	0.0509	0.4844	0.0529	0.0508	0.0567	0.0477	0.0505	0.1409	0.0491	0.047	0.0599	0.4155	0.0445	0.0519	0.0487	0.0504	0.2154	0.4693	0.0491	0.0493	0.4775	0.0498	0.1895	0.0494	0.0512	0.0525	0.152	0.0503	0.0517	0.0539	0.0534	0.0737	0.0512	0.0535	0.0485	0.1415	0.0438	0.1176	0.0539	0.0494	0.1192	0.052	0.0473	0.4936	0.0495	0.0651	0.0443	0.0549	0.451	0.0512	0.0554	0.0594	0.0471	0.0525	0.1174	0.0487	0.4465	0.0495	0.0561	0.0483	0.0487	0.4885	0.0461	0.0489	0.048	0.4895	0.0478	0.1614	0.0492	0.0481	0.0446	0.0519	0.0471	0.0503	0.0512	0.0476	0.1605	0.0514	0.0504	0.049	0.0484	0.1307	0.0492	0.0492	0.0475	0.4656	0.0458	0.0488	0.4886	0.3625	0.0494	0.1736	0.0699	0.0448	0.048	0.1658	0.1126	0.049	0.0474	0.0525	0.0454	0.0543	0.0475	0.4777	0.1213	0.0484	0.0494	0.0647	0.05	0.0485	0.4439	0.3509	0.1852	0.4765	0.0533	0.1393	0.0517	0.1633	0.0499	0.4703	0.0474	0.0495	0.4797	0.0497	0.0495	0.2078	0.2492	0.1425	0.0483	0.0505	0.0584	0.3162	0.0479	0.0494	0.0479	0.0543	0.0518	0.0499	0.047	0.0475	0.0478	0.0538	0.0524	0.0515	0.0468	0.0503	0.0474	0.0544	0.0514	0.0487	0.0482	0.05	0.0468	0.0466	0.0481	0.0563	0.0479	0.0466	0.0473	0.0458	0.0487	0.0505	0.0498	0.0512	0.1394	0.0499	0.049	0.0469	0.0494	0.0437	0.159	0.0464	0.4829	0.0495	0.053	0.2487	0.1603	0.149	0.3706	0.0495	0.0491	0.0518	0.051	0.0517	0.0441	0.0512	0.0541	0.0484	0.05	0.0474	0.4824	0.158	0.0486	0.0499	0.0484	0.0463	0.0502	0.4616	0.0481	0.0521	0.1585	0.1645	0.0478	0.4173	0.1589	0.054	0.4955	0.0523	0.0476	0.0508	0.4475	0.4724	0.0485	0.1657	0.0504	0.0478	0.2528	0.1671	0.0444	0.1618	0.0491	0.0488	0.0524	0.2521	0.4598	0.0423	0.052	0.478	0.0482	0.4585	0.0984	0.1436	0.0478	0.0514	0.0506	0.051	0.1555	0.0483	0.0517	0.3814	0.0501	0.0468	0.0481	0.0485	0.0449	0.0479	0.1616	0.0483	0.0527	0.0473	0.0452	0.4712	0.0457	0.0457	0.4714	0.0441	0.0472	0.0496	0.0443	0.048	0.0648	0.3996	0.0493	0.2366	0.0447	0.0441	0.0437	0.0755	0.0461	0.0441	0.4715	0.1429	0.0451	0.0879	0.0494	0.0447	0.0451	0.0482	0.0499	0.0485	0.0529	0.1234	0.0427	0.0469	0.0493	0.0486	0.0485	0.2697	0.4509	0.4653	0.3699	0.0483	0.0484	0.0458	0.0662	0.4022	0.0481	0.0478	0.0479	0.1865	0.1553	0.4151	0.1616	0.0454	0.0526	0.3758	0.0515	0.4631	0.0506	0.0465	0.1705	0.0516	0.0519	0.0497	0.4457	0.0503	0.0512	0.048	0.0489	0.05	0.0478	0.054	0.1298	0.1369	0.05	0.0521	0.0479	0.0487	0.0524	0.0519	0.0453	0.1028	0.382	0.4496	0.0527	0.0471	0.0464	0.0474	0.0478	0.0489	0.1826	0.3	0.0513	0.0454	0.0485	0.047	0.0445	0.0478	0.0464	0.05	0.0481	0.4901	0.0525	0.4628	0.0488	0.0484	0.0433	0.251	0.0484	0.0469	0.1587	0.0501	0.0473	0.0488	0.0495	0.0442	0.473	0.0477	0.0478	0.0495	0.0478	0.048	0.046	0.0469	0.0477	0.049	0.0469	0.0483	0.4203	0.0486	0.4762	0.0527	0.0534	0.1636	0.0561	0.0502	0.3041	0.0511	0.0515	0.054	0.0526	0.0658	0.1222	0.0473	0.114	0.0473	0.0814	0.0485	0.0452	0.0499	0.0481	0.4758	0.0457
ENSG00000009694	0.1491	0.4302	0.142	0.0507	0.0852	0.1471	0.2113	0.4742	0.144	0.4774	0.0564	0.4889	0.4495	0.1433	0.0519	0.3768	0.0836	0.255	0.0767	0.1689	0.1393	0.4088	0.0901	0.0819	0.471	0.4223	0.4897	0.1791	0.4801	0.1549	0.4933	0.0483	0.1475	0.1299	0.4855	0.3207	0.4167	0.4858	0.4932	0.2812	0.1701	0.4934	#NUM!	0.1202	0.0822	0.4719	0.3984	0.2455	0.2063	0.0641	0.4928	0.3578	0.2592	0.1813	0.1449	0.4032	0.4497	0.1611	0.0531	0.1806	0.4923	0.1392	0.1639	0.4274	0.0034	0.2067	0.1085	0.4088	0.424	0.0499	0.122	0.0693	0.1366	#NUM!	0.0498	0.0879	0.3719	#NUM!	0.1145	0.1937	0.476	0.0531	0.4345	0.1414	0.4848	0.1315	0.4546	0.1374	0.1096	0.468	0.1225	0.1594	0.4192	0.3242	0.1214	0.4932	0.284	0.4713	0.0477	0.1679	0.4802	0.1448	0.1515	#NUM!	0.0468	0.1324	0.4809	0.2501	0.1795	0.2373	0.4664	0.1201	0.1118	0.0486	0.0923	0.3625	0.1381	0.0873	0.1399	0.1586	0.4741	0.1222	0.005	0.1254	0.3576	0.4797	0.3042	0.366	0.1658	0.0486	0.4863	0.1802	0.4847	0.1746	0.1545	0.4765	0.1145	0.2044	0.4699	0.0582	0.4804	0.0528	0.157	0.2796	0.1241	0.155	0.4976	0.0511	0.1132	0.1482	0.4657	0.1083	0.1673	0.1308	0.0474	0.1186	0.084	0.2522	0.0505	0.1308	0.0479	0.1441	0.1623	0.1059	0.1697	0.211	0.0563	0.1569	0.0486	0.4867	0.0903	0.115	0.171	0.1341	0.444	0.06	0.1253	0.0489	0.0551	0.1612	0.1452	0.3922	0.0718	0.1496	0.0786	0.1574	0.064	0.1736	0.1594	0.1022	0.1075	0.1022	0.1104	0.047	0.4785	0.0916	0.3616	0.0496	0.1802	0.4833	0.2464	0.1997	0.1454	0.1856	0.0789	0.1676	0.1739	0.0718	0.2127	0.0975	0.4733	0.2074	0.0536	0.1328	0.1705	0.4565	0.068	0.4217	0.0467	0.1093	0.0489	0.4496	0.0505	0.1495	0.1337	0.3706	0.1464	0.4208	0.0535	0.1435	0.0588	0.2347	0.1481	0.0485	0.0733	0.1501	0.0824	0.0491	0.1558	0.423	0.0536	0.1574	0.0686	0.0773	0.4755	0.1403	0.1709	0.2821	0.1136	0.4536	0.195	0.1011	0.2182	0.0502	0.0809	0.1481	0.4904	0.2795	#NUM!	0.0492	0.0756	0.1249	0.1301	0.2394	0.1933	0.1287	0.2468	0.4901	0.3053	0.1731	0.1291	0.4297	0.3374	0.0555	0.4494	0.1815	0.4235	0.0493	0.2968	0.1648	0.4707	0.4635	0.1266	0.0421	0.0492	0.4341	0.1195	0.0496	0.0494	0.1204	0.0997	0.1395	0.1269	0.0755	0.1133	0.4928	0.0884	0.4898	0.4834	0.5	0.0515	0.2563	0.1778	0.048	0.3511	0.4928	0.1592	0.2518	0.159	0.1647	0.4053	0.4569	0.1728	0.0756	0.1557	0.1496	0.0525	0.112	0.3458	0.1539	0.3841	0.0554	0.4938	0.1886	0.1559	0.1286	0.1323	0.0847	0.3092	0.0483	0.4934	0.1158	0.1743	0.0513	0.4863	0.4713	0.2065	0.0551	0.1123	0.1828	0.0877	0.0527	0.0461	0.4934	0.2615	0.0879	0.1342	0.2039	0.0748	0.439	0.3263	0.1599	0.1233	0.0989	0.166	0.1128	0.4099	0.0913	0.0981	0.0608	0.1187	0.1203	0.4553	0.1481	0.3784	0.1187	0.2141	0.0963	0.1987	0.0448	0.0734	0.1078	0.0732	0.4955	0.128	0.1092	0.0544	0.1226	0.185	0.1904	0.0541	0.1233	0.231	0.0551	0.094	0.0497	0.1888	0.0479	0.1273	0.0478	0.4847	0.058	0.0852	0.0919	0.0536	0.0719	0.1171	0.1435	0.492	0.1522	0.1477	0.3721	0.2121	0.2984	0.1457	0.0947	0.1341	0.1204	0.4367	0.0869	0.4785	0.1814	0.1333	0.1648	0.1049	0.4949	0.1321	0.1877	0.1397	0.1297	0.4816	0.4667	0.071	0.0294	0.163	0.0489	0.3728	0.1166	0.2385	0.158	0.4804	0.174	0.085	0.0567	0.4921	0.4683	0.0519	0.1999	0.3162	0.161	0.0467	0.0456	0.4306	0.0865	0.1496	0.1099	0.1322	0.3824	0.4698	0.469	0.1687	0.2665	0.1716	0.1621	0.1179	0.124	0.4799	0.4794	0.4322	0.2654	0.1009	0.1326	0.0531	0.163	0.1501	0.075	0.0603	0.17	0.1557	0.2416	0.0943	0.1014	0.4912	0.0782	0.4474	0.1307	0.041	0.111	0.3793	0.3467	0.2001	0.4864	0.4896	0.4693	0.3116	0.3192	0.051	0.4936	0.0742	0.0846	0.3731	0.1201	0.0493	0.4184	0.2023	0.2	0.0651	0.0865	0.2032	0.0521	0.2622	0.1348	0.0523	0.1369	0.1817	0.4398	0.105	0.4843	0.144	0.0854	0.1305	0.1044	0.0455	0.4206	0.4714	0.1288	0.0477	0.2212	0.1183	0.1303	0.1874	0.0596	0.4813	0.0494	0.1291	0.0875	0.0571	0.1163	0.3787	0.1354	0.3709	0.4939	0.0538	0.4606	0.1399	0.4017	0.0739	0.0715	0.0506	0.1604	0.4944	0.4	0.423	0.1439	0.054	0.142	0.4763	0.1509	0.0514	0.0502	0.102	0.0539	0.1164	0.4545	0.2881	0.1468	0.1554	0.1129	0.0829	0.0953	0.1288	0.1222	0.4886	0.143	0.3818	0.159	0.089	0.1274	0.1424	0.2214	0.163	0.1794	0.183	0.1069	0.1671	0.4945	0.4905	0.3608	0.0564	0.476	0.0659	0.4118	0.0793	0.1023	0.3751	0.4894	0.138	0.3012	0.4856	0.3105	0.0541	0.1612	0.1348	0.0562	0.1547	0.3377	0.1504	0.2295	0.1302	0.3861	0.3424	0.1172	0.068	0.1105	0.067	0.0909	0.0441	0.1372	0.1678	0.1355	0.112	0.0584	0.1667	0.115	0.1253	0.2197	0.4759	0.1417	0.0484	0.1567	0.0904	0.4738	0.0491	0.2589	0.45	0.1006	0.3017	0.055	0.0545	0.0536	0.1559	0.3694	0.1013	0.3907	0.0487	0.4867	0.4487	0.05	0.4893	0.1241	0.0794	0.1194	0.1009	0.0477	0.1633	0.1451	0.0926	0.4924	0.1429	0.1499	0.4883	0.058	0.059	0.3156	0.1439	0.0558	0.0887	0.4816	0.1359	0.0503	0.4833	0.0702	0.1254	0.3882	0.1007	0.1571	0.1165	0.4383	0.0484	0.0426	0.1112	0.2403	0.0779	0.1712	0.0955	0.4772	0.0577	0.1481	0.1423	0.1206	0.0507	0.1454	0.4866	0.0453	0.1617	0.1379	0.4015	0.4259	0.0832	0.4739	0.179	0.1403	0.0619	0.0801	0.4259	0.395	0.4779	0.1068	0.1148	0.0475	0.0525	0.1256	0.1274	0.1105	0.3181	0.1043	0.2668	0.1432	0.4762	0.3284	0.1853	0.0496	0.0519	0.1016	0.4847	0.447	0.4601	0.4761	0.0508	0.1313	0.1414	0.1494	0.4826	0.1343	0.1314	0.1269	0.4607	0.2198	0.139	0.3961	0.0801	0.1987	0.114	0.1016	0.268	0.3676	0.264	0.1004	0.4571	0.4323	0.1235	0.3769	0.4413	0.1777	0.4117	0.0913	0.0648	0.1274	0.1229	0.0535	0.1188	0.3005	0.4675	0.0713	0.3689	0.0953	0.3642	0.1649	0.1209	0.0745	0.072	0.4553	0.1048	0.4041	0.464	0.4823	0.4759	0.1229	0.3589	0.3466	0.2878	0.0866	0.0957	0.0489	0.1229	0.0529	0.221	0.0841	0.1612	0.0471	0.0741	0.4375	0.0513	0.133	0.1345	0.1735	0.1716	0.3939	0.1177	0.472	0.0743	0.056	0.0499	0.2425	0.1527	0.0587	0.468	0.2662	0.1428	0.0518	0.0601	0.0537	0.393	0.0559	0.1566	0.1023	0.0973	0.0537	0.0495	0.1229	0.1253	0.1727	0.0655	0.149	0.1071	0.137	0.1432	0.1003	0.0539	0.1226	0.0478	0.4233	0.1654	0.2229	0.168	0.1	0.102	0.4001	0.1325	0.1083	0.0852	0.1203	0.4602	0.3269	0.1112	0.1072	0.4662	0.2782	0.0951	0.0522	0.1311	0.0813	0.1591	0.0492	0.4331	0.0469	0.0855	0.2773	0.4869	0.4098	0.1248	0.3331	0.076	0.2308	0.279	0.1551	0.0531	0.4614	0.1529	0.1243	0.1042	0.1598	0.4485	0.4189	0.0835	0.3469	0.1086	0.0496	0.1604	0.445	0.4553	0.1381	0.119	0.1273	0.143	0.1225	0.4687	0.136	0.0581	0.146	0.057	0.0677	0.3669	0.0938	0.0714	0.113	0.4612	0.1142	0.0812	0.0716	0.0928	0.3412	0.1951	0.0708	0.0532	0.0347	0.155	0.0689	0.3395	0.4896
ENSG00000009709	0.0456	0.1078	0.0511	0.0529	0.0505	0.05	0.0483	0.0486	0.0469	0.0475	0.0453	0.0543	0.049	0.169	0.0523	0.061	0.0495	0.0469	0.4911	0.0484	0.0484	0.0521	0.0498	0.0489	0.052	0.0464	0.0523	0.1738	0.0524	0.0967	0.0463	0.0528	0.0488	0.0487	0.0523	0.0498	0.0486	0.0512	0.0496	0.1005	0.4082	0.0473	0.0499	0.4909	0.045	0.047	0.4633	0.0516	0.0492	0.0514	0.0449	0.0429	0.0517	0.0409	0.0471	0.0528	0.0476	0.0487	0.4955	0.0406	0.0537	0.0514	0.0507	0.0507	0.0437	0.0529	0.0513	0.0543	0.039	0.0542	0.056	0.0543	0.0448	0.0549	0.0572	0.0943	0.0468	0.0531	0.0488	0.0499	0.0466	0.0483	0.046	0.4736	0.0609	0.05	0.4578	0.0541	0.1457	0.4767	0.0515	0.052	0.0493	0.4793	0.0448	0.0545	0.1631	0.0541	0.046	0.051	0.0514	0.0495	0.048	0.062	0.0475	0.0486	0.0404	0.0435	0.046	0.4892	0.0472	0.0525	0.048	0.0657	0.0519	0.0489	0.0472	0.0622	0.0543	0.0495	0.046	0.0488	0.0529	0.0469	0.053	0.1118	0.0541	0.4706	0.0519	0.0501	0.0532	0.0444	0.4819	0.0534	0.0528	0.0511	0.0498	0.0499	0.0474	0.0516	0.0522	0.0512	0.0461	0.053	0.0531	0.0489	0.0477	0.0517	0.0512	0.0642	0.1653	0.0466	0.0481	0.0513	0.0481	0.0468	0.0459	0.2146	0.0465	0.0509	0.0528	0.0507	0.05	0.0513	0.051	0.0511	0.0498	0.0444	0.0521	0.0555	0.0484	0.0522	0.0498	0.1897	0.0477	0.0452	0.0541	0.0461	0.0487	0.048	0.0489	0.0504	0.0505	0.0506	0.0501	0.0477	0.0548	0.0489	0.044	0.0527	0.0491	0.0501	0.053	0.0506	0.0531	0.0453	0.0504	0.0506	0.0495	0.049	0.1563	0.0588	0.1651	0.0585	0.0519	0.053	0.0466	0.0504	0.0507	0.1609	0.0445	0.0549	0.0523	0.0498	0.0563	0.053	0.0505	0.0497	0.05	0.0421	0.051	0.0513	0.0524	0.0396	0.0487	0.049	0.0494	0.0489	0.0534	0.0449	0.0512	0.0497	0.0473	0.0496	0.0535	0.0485	0.0483	0.049	0.051	0.0446	0.0489	0.0566	0.0523	0.0476	0.0446	0.0499	0.0614	0.0493	0.043	0.0491	0.056	0.0501	0.0459	0.2342	0.051	0.0486	0.0504	0.053	0.4348	0.0504	0.0478	0.0624	0.0545	0.0474	0.0521	0.0464	0.0524	0.0527	0.4884	0.1401	0.0531	0.0523	0.0495	0.0515	0.048	0.0513	0.0475	0.0471	0.0399	0.0469	0.0486	0.0474	0.0465	0.0408	0.0519	0.4584	0.0472	0.059	0.0551	0.0551	0.0394	0.05	0.0443	0.0506	0.0523	0.0495	0.0573	0.0514	0.0532	0.0486	0.0475	0.0552	0.0484	0.0465	0.0551	0.0528	0.455	0.0495	0.163	0.052	0.0488	0.0381	0.0502	0.2516	0.0508	0.0483	0.0539	0.0538	0.0494	0.0516	0.0521	0.0505	0.0668	0.0482	0.0562	0.0515	0.0529	0.0476	0.0496	0.0495	0.0481	0.0547	0.0512	0.0499	0.0559	0.0513	0.0511	0.0484	0.0517	0.0473	0.0477	0.0554	0.0522	0.1503	0.0475	0.0529	0.0554	0.0525	0.0468	0.1437	0.0529	0.0476	0.057	0.1399	0.0549	0.0514	0.0505	0.0507	0.0517	0.0549	0.0467	0.0486	0.0429	0.0456	0.0584	0.0486	0.0738	0.0449	0.0438	0.058	0.0509	0.0524	0.4419	0.0486	0.0491	0.0497	0.0557	0.0499	0.0455	0.0471	0.0467	0.0484	0.0519	0.0535	0.0522	0.0503	0.0506	0.0492	0.0503	0.0435	0.0502	0.0543	0.0449	0.0481	0.0494	0.0448	0.0526	0.045	0.0451	0.0476	0.0492	0.0497	0.1245	0.0506	0.0471	0.05	0.0512	0.0519	0.0495	0.0486	0.0485	0.0568	0.4787	0.0538	0.0565	0.0452	0.0515	0.0499	0.055	0.0509	0.4724	0.0414	0.0535	0.16	0.0534	0.0527	0.047	0.0522	0.0492	0.1275	0.0488	0.055	0.0446	0.0546	0.4926	0.0518	0.06	0.0495	0.1386	0.0439	0.4828	0.0479	0.0525	0.0458	0.0483	0.048	0.047	0.0467	0.0559	0.0516	0.0429	0.0538	0.4812	0.0353	0.0506	0.0412	0.0527	0.0473	0.0437	0.0556	0.0522	0.0496	0.0539	0.1675	0.0622	0.0487	0.0581	0.0608	0.0518	0.0506	0.0494	0.0519	0.0593	0.0423	0.0442	0.0516	0.0443	0.0542	0.4672	0.0546	0.0525	0.489	0.0389	0.0763	0.0507	0.0546	0.0519	0.4911	0.0452	0.0502	0.0452	0.4948	0.0487	0.0529	0.0507	0.0526	0.0506	0.0506	0.0533	0.0509	0.3288	0.0524	0.0546	0.4064	0.0492	0.0534	0.4874	0.0521	0.0517	0.0477	0.0537	0.1293	0.0461	0.0501	0.0429	0.0428	0.0495	0.0512	0.0525	0.0505	0.0467	0.0484	0.0534	0.0481	0.0513	0.1652	0.051	0.0504	0.0501	0.0495	0.049	0.0509	0.0504	0.0464	0.0464	0.0518	0.0455	0.0577	0.0538	0.0504	0.0511	0.4825	0.0486	0.0842	0.0521	0.0534	0.0513	0.0623	0.0436	0.0523	0.2937	0.0537	0.0502	0.4469	0.054	0.0473	0.0487	0.0545	0.0547	0.0449	0.0541	0.0454	0.0473	0.0487	0.4696	0.0526	0.0564	0.0438	0.0516	0.0488	0.0539	0.0518	0.0456	0.0505	0.0496	0.0503	0.0502	0.0523	0.0763	0.0594	0.0466	0.0508	0.0463	0.0496	0.0461	0.0457	0.0508	0.0481	0.0477	0.0505	0.0469	0.0465	0.0531	0.4911	0.0451	0.0454	0.0535	0.0482	0.0557	0.0736	0.0521	0.0511	0.0452	0.0472	0.0462	0.0502	0.0445	0.0486	0.0479	0.0574	0.0457	0.0506	0.0485	0.0566	0.0534	0.3228	0.1461	0.049	0.2556	0.0464	0.0468	0.0809	0.0456	0.0537	0.0516	0.0536	0.0531	0.0526	0.0524	0.051	0.0505	0.0505	0.0546	0.05	0.0465	0.0458	0.0435	0.0594	0.0525	0.0516	0.0487	0.0497	0.0482	0.047	0.0553	0.0485	0.1465	0.0483	0.0523	0.0483	0.0498	0.0477	0.0524	0.3046	0.0492	0.0494	0.0413	0.0487	0.0511	0.0846	0.4912	0.4776	0.0516	0.0484	0.0514	0.0537	0.0438	0.0501	0.3909	0.046	0.0469	0.0544	0.0513	0.4749	0.0419	0.0526	0.0515	0.3879	0.0502	0.0454	0.0466	0.0389	0.0533	0.0512	0.0478	0.0476	0.045	0.4839	0.053	0.0474	0.1389	0.0504	0.047	0.0485	0.1331	0.0492	0.0504	0.0564	0.0483	0.0504	0.0483	0.051	0.4795	0.0475	0.1995	0.0493	0.0519	0.0518	0.0531	0.0465	0.0436	0.0447	0.0513	0.0495	0.0436	0.0486	0.0486	0.0492	0.053	0.0518	0.049	0.0465	0.3898	0.0521	0.0859	0.0484	0.4588	0.0533	0.053	0.0493	0.0484	0.0455	0.0469	0.0511	0.0542	0.0531	0.0532	0.0503	0.0527	0.0451	0.0518	0.0501	0.049	0.055	0.0476	0.0505	0.0456	0.2401	0.045	0.0435	0.0422	0.0481	0.4657	0.0541	0.0464	0.459	0.299	0.0502	0.0532	0.0419	0.0481	0.0405	0.0407	0.0476	0.0429	0.045	0.4751	0.0567	0.0422	0.0519	0.0576	0.0471	0.0513	0.0477	0.0438	0.0479	0.0483	0.0455	0.0466	0.0457	0.0509	0.0488	0.053	0.0546	0.0526	0.048	0.0498	0.0469	0.0597	0.0496	0.0415	0.0471	0.0483	0.0489	0.0493	0.042	0.0447	0.0524	0.0506	0.1121	0.0515	0.0496	0.0469	0.0522	0.0546	0.0499	0.0494	0.0521	0.0487	0.0472	0.0494	0.4654	0.0511	0.0476	0.0491	0.0527	0.0499	0.0468	0.0528	0.0457	0.0493	0.0482	0.4273	0.0466	0.0462	0.0505	0.0604	0.0488	0.052	0.0505	0.4513	0.05	0.0489	0.0464	0.0445	0.0456	0.0474	0.0516	0.0464	0.0516	0.0491	0.045	0.0485	0.0495	0.0397	0.0474	0.0527	0.0427	0.4745	0.0471	0.0453	0.0439	0.0499	0.0492	0.2683	0.0499	0.0492	0.0472	0.0499	0.0482	0.055	0.046	0.0469	0.4712	0.4742	0.0444	0.0477	0.0477	0.0493	0.0524	0.0498	0.0483	0.0487	0.0536	0.072	0.0524	0.0569	0.4737	0.0615	0.054	0.0539	0.0513	0.055	0.0521	0.053	0.052	0.0559	0.0565	0.051	0.055	0.0496	0.0522	0.0508	0.05	0.1193	0.045	0.1625	0.049	0.0573	0.2842
ENSG00000009724	0.0492	0.1078	0.0523	0.0539	0.0479	0.0499	0.0524	0.0489	0.0553	0.0475	0.0435	0.0527	0.0493	0.169	0.0548	0.0652	0.0498	0.0487	0.4877	0.0529	0.05	0.0559	0.0463	0.0464	0.052	0.0492	0.0553	0.1828	0.0477	0.0967	0.045	0.0528	0.0472	0.0542	0.0523	0.0505	0.0451	0.0524	0.0496	0.0995	0.4082	0.0473	0.0499	0.4914	0.052	0.0547	0.4633	0.0516	0.0562	0.0533	0.0436	0.0386	0.0509	0.0476	0.0525	0.0517	0.0466	0.0487	0.4961	0.055	0.0596	0.0514	0.052	0.05	0.0439	0.0446	0.0499	0.0507	0.0371	0.0542	0.056	0.0543	0.0471	0.0549	0.0572	0.0943	0.0481	0.0531	0.054	0.052	0.0553	0.0481	0.0486	0.4773	0.0609	0.052	0.4571	0.0541	0.1455	0.4767	0.0572	0.052	0.0536	0.4793	0.0443	0.0572	0.1631	0.0541	0.0529	0.0548	0.0576	0.049	0.0513	0.0482	0.0475	0.0482	0.0408	0.0483	0.0494	0.4899	0.0472	0.0525	0.0476	0.0589	0.0484	0.0498	0.0555	0.0622	0.0604	0.0549	0.0473	0.0524	0.0502	0.0485	0.053	0.1198	0.0493	0.4683	0.0519	0.0451	0.0505	0.0497	0.4805	0.051	0.0538	0.049	0.0522	0.0601	0.0527	0.0574	0.0513	0.0568	0.0504	0.0516	0.0531	0.0543	0.0479	0.0509	0.0512	0.0681	0.1727	0.0513	0.0477	0.049	0.0406	0.045	0.0512	0.2146	0.0465	0.0503	0.0589	0.0507	0.0595	0.0534	0.049	0.0525	0.0451	0.0476	0.0521	0.0555	0.0437	0.0522	0.0498	0.1897	0.0501	0.0504	0.0501	0.0511	0.0487	0.0491	0.0489	0.0504	0.0506	0.0481	0.0447	0.0484	0.0554	0.0489	0.0491	0.0534	0.0505	0.0544	0.0524	0.0527	0.0561	0.0545	0.0513	0.0518	0.0509	0.051	0.1585	0.0588	0.1651	0.0585	0.0551	0.053	0.0564	0.0547	0.0505	0.1609	0.0494	0.0549	0.0523	0.0549	0.0459	0.0502	0.0532	0.0497	0.053	0.0474	0.0516	0.0513	0.0494	0.041	0.047	0.049	0.0487	0.0489	0.0482	0.0406	0.0503	0.0459	0.0552	0.0446	0.0504	0.0516	0.0475	0.0478	0.0513	0.0469	0.0513	0.0547	0.0513	0.0497	0.0435	0.0445	0.0614	0.0483	0.052	0.0492	0.056	0.0506	0.0502	0.0487	0.0532	0.0478	0.0469	0.048	0.4348	0.0516	0.0494	0.0589	0.058	0.0447	0.0521	0.0455	0.0524	0.0547	0.4889	0.1401	0.0497	0.0502	0.0507	0.0478	0.0542	0.0511	0.0475	0.0518	0.0443	0.0454	0.0479	0.0556	0.0463	0.0488	0.0454	0.4584	0.0525	0.0531	0.0481	0.0462	0.0477	0.046	0.048	0.0501	0.0511	0.0519	0.0573	0.0507	0.0517	0.0498	0.0514	0.043	0.0519	0.0471	0.0521	0.0496	0.4564	0.0509	0.1575	0.0511	0.047	0.0422	0.0474	0.0552	0.0459	0.05	0.0507	0.0511	0.05	0.0492	0.0617	0.0528	0.0766	0.049	0.0562	0.0515	0.0555	0.0435	0.0485	0.0493	0.0481	0.0554	0.0468	0.0499	0.0513	0.0478	0.0511	0.0511	0.0538	0.0554	0.0544	0.0554	0.0522	0.1187	0.0475	0.0392	0.0532	0.0517	0.0484	0.1453	0.0491	0.0432	0.0518	0.1399	0.0574	0.0474	0.0505	0.0507	0.0547	0.0574	0.0452	0.0436	0.0431	0.0481	0.0584	0.0513	0.0703	0.0493	0.0464	0.0485	0.0509	0.043	0.4399	0.0486	0.0491	0.0483	0.0542	0.0536	0.0461	0.041	0.0489	0.0466	0.0531	0.0562	0.0475	0.053	0.0598	0.0533	0.0487	0.0458	0.0465	0.0499	0.0447	0.0481	0.0528	0.0454	0.0501	0.0476	0.0426	0.0483	0.0537	0.0521	0.1231	0.0522	0.0526	0.05	0.0534	0.051	0.0522	0.048	0.048	0.0568	0.4787	0.0538	0.0565	0.0531	0.054	0.0501	0.054	0.056	0.4724	0.0411	0.0551	0.1552	0.0503	0.0466	0.055	0.054	0.0492	0.1275	0.0433	0.0572	0.0446	0.0546	0.492	0.0521	0.0625	0.0586	0.1386	0.0489	0.4775	0.0479	0.055	0.0464	0.0491	0.0486	0.047	0.0521	0.05	0.048	0.0429	0.0538	0.4833	0.0346	0.0497	0.0427	0.0538	0.0476	0.0397	0.051	0.0536	0.0501	0.0539	0.3369	0.0622	0.0518	0.0564	0.0608	0.0534	0.0492	0.049	0.0519	0.0593	0.0423	0.0432	0.0516	0.0437	0.0546	0.4604	0.4458	0.0521	0.4875	0.0418	0.0911	0.0522	0.0546	0.0498	0.4911	0.0452	0.0479	0.0506	0.4952	0.0467	0.0497	0.0518	0.0501	0.0484	0.0516	0.1612	0.0529	0.3288	0.0524	0.0515	0.4154	0.0513	0.0571	0.4874	0.0554	0.0527	0.0495	0.0506	0.1293	0.0429	0.0517	0.0435	0.048	0.0451	0.0518	0.0545	0.0532	0.0483	0.0507	0.0561	0.0529	0.0512	0.1652	0.05	0.0479	0.0484	0.0482	0.0545	0.0577	0.0411	0.0442	0.0481	0.0463	0.045	0.0519	0.0538	0.0475	0.0502	0.4812	0.0478	0.085	0.0507	0.0552	0.0483	0.0598	0.0495	0.0511	0.2937	0.0535	0.0497	0.4487	0.0457	0.0404	0.0533	0.0499	0.0547	0.048	0.055	0.0458	0.047	0.0453	0.4696	0.0526	0.0527	0.0452	0.0497	0.0477	0.0594	0.0522	0.048	0.0505	0.0561	0.0465	0.0457	0.0447	0.0743	0.0436	0.0434	0.0516	0.0552	0.0494	0.0463	0.0535	0.0527	0.0498	0.0496	0.0499	0.0446	0.0492	0.0554	0.4911	0.0475	0.0492	0.0535	0.0469	0.0557	0.0775	0.0475	0.0498	0.0488	0.0502	0.0503	0.0499	0.046	0.0472	0.0471	0.0561	0.0485	0.0503	0.0495	0.0556	0.0474	0.3228	0.1461	0.0479	0.2556	0.0532	0.0464	0.0783	0.0491	0.0537	0.0503	0.0488	0.0481	0.0544	0.0524	0.0492	0.0497	0.0435	0.0541	0.0479	0.0481	0.0503	0.0486	0.0493	0.0528	0.0549	0.0502	0.0493	0.054	0.0483	0.0553	0.0487	0.0493	0.0427	0.0514	0.0482	0.0487	0.049	0.054	0.3102	0.0511	0.0502	0.0427	0.0485	0.048	0.0874	0.4916	0.4779	0.0522	0.0471	0.0506	0.052	0.0486	0.0501	0.3909	0.0528	0.047	0.0542	0.0513	0.4747	0.053	0.0496	0.0543	0.3879	0.048	0.0533	0.0511	0.0466	0.0498	0.0471	0.0429	0.0506	0.05	0.4839	0.0557	0.0455	0.1389	0.0576	0.0425	0.0469	0.1341	0.0497	0.0526	0.0564	0.05	0.0485	0.0476	0.0561	0.4762	0.0516	0.2046	0.0468	0.0498	0.0449	0.053	0.0503	0.0436	0.0533	0.0526	0.0501	0.0486	0.0475	0.0501	0.0449	0.0516	0.053	0.0481	0.0469	0.3883	0.0481	0.086	0.0531	0.4567	0.0466	0.0519	0.188	0.0518	0.054	0.0478	0.0508	0.0542	0.0515	0.0464	0.0518	0.047	0.0509	0.0464	0.0416	0.0497	0.055	0.0442	0.0468	0.0494	0.2401	0.0436	0.0477	0.0477	0.0512	0.4658	0.0485	0.0488	0.4518	0.2948	0.0437	0.0504	0.0454	0.0444	0.0403	0.0469	0.0482	0.044	0.0452	0.4751	0.0547	0.0453	0.0519	0.0534	0.0451	0.0513	0.0477	0.0489	0.0563	0.0457	0.0461	0.0485	0.0491	0.0475	0.0507	0.0506	0.0519	0.0469	0.0553	0.0542	0.0482	0.0646	0.0509	0.0405	0.0491	0.0486	0.0496	0.0454	0.0473	0.0442	0.0524	0.0517	0.1121	0.0453	0.0489	0.0458	0.0493	0.0494	0.0465	0.0441	0.0494	0.0486	0.2268	0.0494	0.4689	0.0511	0.0487	0.0473	0.0458	0.0514	0.0402	0.0486	0.037	0.0458	0.0482	0.4368	0.0439	0.0436	0.0445	0.0503	0.0466	0.0543	0.0505	0.448	0.0501	0.0508	0.047	0.0448	0.0462	0.0473	0.0463	0.0417	0.0464	0.0469	0.0439	0.0499	0.0442	0.0432	0.0489	0.0528	0.0469	0.4736	0.0541	0.0454	0.0461	0.0483	0.0448	0.2683	0.0506	0.0482	0.0497	0.0504	0.0461	0.046	0.0517	0.0502	0.4715	0.4742	0.0456	0.0445	0.0472	0.0504	0.0451	0.05	0.0496	0.0486	0.0458	0.072	0.056	0.0601	0.4749	0.0538	0.0484	0.0511	0.0491	0.0526	0.053	0.0585	0.0528	0.0559	0.0541	0.0537	0.055	0.0485	0.1648	0.0535	0.043	0.1193	0.0413	0.1625	0.0489	0.0519	0.2901
ENSG00000009765	0.095	0.0498	0.0754	0.0543	0.0804	0.4433	0.0484	0.0431	0.0452	0.0428	0.4853	0.1509	0.0495	0.0508	0.0497	0.062	0.0529	0.4862	0.0517	0.0486	0.057	0.128	0.0515	0.0416	0.3385	0.4824	0.0501	0.0472	0.0499	0.0538	0.0445	0.049	0.0974	0.044	0.408	0.1578	0.0453	0.05	0.0497	0.0501	0.1446	0.4839	0.0472	0.0554	0.0436	0.0494	0.0453	0.155	0.1091	0.0506	0.0493	0.0452	0.482	0.0428	0.1535	0.0549	0.4326	0.0481	0.0508	0.0584	0.454	0.0529	0.0481	0.4222	0.4841	0.05	0.0458	0.084	0.0408	0.051	0.0493	0.3828	0.0478	0.0583	0.1725	0.0545	0.0454	0.0564	0.0449	0.0542	0.0474	0.056	0.0432	0.4752	0.0549	0.4562	0.0445	0.0498	0.1603	0.0508	0.0482	0.0492	0.0507	0.058	0.0462	0.1786	0.1532	0.164	0.0443	0.0749	0.0488	0.0471	0.0403	0.0487	0.0506	0.0481	0.0377	0.2464	0.0468	0.1654	0.0469	0.4874	0.0481	0.4601	0.0946	0.4214	0.0428	0.0566	0.1651	0.047	0.0471	0.0462	0.0496	0.102	0.0478	0.2543	0.4863	0.4658	0.3879	0.1621	0.0515	0.0461	0.0477	0.4776	0.1646	0.0467	0.0493	0.2887	0.0496	0.0501	0.0476	0.1481	0.0464	0.0481	0.0523	0.1644	0.0456	0.0456	0.0859	0.0565	0.1616	0.1429	0.0451	0.055	0.0873	0.049	0.0445	0.132	0.0462	0.0564	0.0513	0.0483	0.1649	0.0512	0.4546	0.049	0.0571	0.0442	0.4901	0.0496	0.0468	0.0492	0.4639	0.1459	0.0463	0.0422	0.051	0.0476	0.0503	0.0502	0.0519	0.0458	0.0712	0.1551	0.0457	0.0528	0.0505	0.0474	0.0475	0.0507	0.0467	0.4904	0.051	0.4386	0.048	0.0485	0.2471	0.1047	0.0529	0.0475	0.0486	0.1662	0.0561	0.3389	0.2142	0.0519	0.0498	0.4275	0.0496	0.0472	0.0476	0.1733	0.0536	0.0496	0.4866	0.0498	0.0501	0.4136	0.4002	0.0464	0.0556	0.4427	0.0519	0.0417	0.4081	0.4655	0.1221	0.0472	0.0524	0.0464	0.0504	0.046	0.1117	0.0452	0.0493	0.0469	0.0479	0.0459	0.0506	0.0441	0.135	0.0564	0.0501	0.0415	0.0461	0.0614	0.0538	0.0459	0.4476	0.0468	0.0573	0.0488	0.0455	0.1023	0.0493	0.3519	0.0447	0.0505	0.0445	0.4659	0.3235	0.3886	0.471	0.044	0.0483	0.0446	0.0476	0.0531	0.0507	0.4367	0.0469	0.0483	0.047	0.1318	0.4915	0.049	0.0468	0.0467	0.0483	0.4192	0.0451	0.0727	0.4839	0.0433	0.4692	0.0478	0.4691	0.0515	0.0486	0.4544	0.0529	0.048	0.046	0.049	0.0513	0.0486	0.4008	0.0489	0.4092	0.0503	0.0486	0.0508	0.1891	0.0459	0.1649	0.458	0.0502	0.049	0.0508	0.05	0.0719	0.0436	0.0446	0.4917	0.0693	0.0468	0.0527	0.4916	0.0519	0.051	0.4937	0.3955	0.0516	0.0495	0.0493	0.0518	0.0494	0.0444	0.1667	0.046	0.0477	0.0542	0.0519	0.4835	0.3244	0.0492	0.0454	0.1176	0.1079	0.0761	0.0502	0.0515	0.0463	0.0598	0.0472	0.1104	0.0508	0.0492	0.2942	0.4385	0.117	0.0441	0.0512	0.045	0.057	0.0618	0.0496	0.0508	0.2078	0.0526	0.0433	0.0443	0.0436	0.0518	0.0562	0.0503	0.045	0.0473	0.0546	0.0508	0.1848	0.0471	0.0485	0.0432	0.0415	0.0484	0.3226	0.0483	0.0464	0.0439	0.0498	0.1253	0.0498	0.1594	0.0529	0.0457	0.0534	0.0753	0.1719	0.048	0.0478	0.0568	0.0428	0.4698	0.0463	0.0446	0.1678	0.1645	0.0456	0.1618	0.0551	0.156	0.0473	0.0515	0.4933	0.1746	0.0502	0.3432	0.0494	0.0455	0.3891	0.0582	0.0533	0.0459	0.4099	0.0516	0.0785	0.0514	0.3625	0.0554	0.0522	0.0414	0.0485	0.1597	0.0494	0.049	0.0432	0.1665	0.2294	0.1658	0.0542	0.0533	0.0422	0.0533	0.0439	0.1605	0.049	0.0558	0.0519	0.4336	0.0476	0.0444	0.054	0.0484	0.0523	0.0507	0.0476	0.1173	0.1604	0.0579	0.4347	0.0549	0.0707	0.4573	0.0494	0.0409	0.0524	0.0468	0.0578	0.4873	0.0522	0.049	0.0545	0.0502	0.0556	0.056	0.0541	0.0601	0.0522	0.0497	0.0528	0.4902	0.0549	0.49	0.0474	0.0524	0.3068	0.0535	0.4684	0.1523	0.0553	0.0422	0.4355	0.052	0.0497	0.0522	0.054	0.3542	0.042	0.0496	0.0463	0.0524	0.0483	0.054	0.0468	0.0502	0.0483	0.0509	0.4844	0.0529	0.3257	0.0567	0.0477	0.0505	0.1862	0.0482	0.047	0.0599	0.0554	0.0588	0.0519	0.0444	0.0504	0.2202	0.4693	0.0491	0.0493	0.4775	0.0498	0.1895	0.0494	0.0512	0.0525	0.152	0.0503	0.0517	0.4303	0.0534	0.0737	0.0468	0.0535	0.0485	0.1552	0.0438	0.1176	0.0539	0.0494	0.4843	0.052	0.0477	0.4936	0.0495	0.0651	0.0443	0.0495	0.451	0.0512	0.4089	0.0594	0.0498	0.0525	0.112	0.3067	0.4465	0.0495	0.0528	0.0483	0.0487	0.4885	0.0461	0.0475	0.0464	0.4895	0.0478	0.1614	0.4689	0.0481	0.0518	0.0519	0.0471	0.0571	0.0512	0.0476	0.1605	0.0514	0.0504	0.0473	0.3723	0.132	0.054	0.3745	0.0475	0.4656	0.0447	0.0488	0.4886	0.3625	0.0969	0.1736	0.0491	0.0509	0.048	0.1658	0.3259	0.049	0.0474	0.0487	0.0936	0.0543	0.0475	0.4777	0.1213	0.0468	0.4263	0.0655	0.05	0.0485	0.4439	0.3509	0.1852	0.4764	0.0533	0.1393	0.0537	0.1633	0.0499	0.4703	0.0533	0.046	0.4797	0.0497	0.0495	0.2078	0.2492	0.1459	0.0499	0.0505	0.0584	0.3162	0.0494	0.0403	0.0479	0.0543	0.0518	0.0515	0.047	0.0475	0.0455	0.0538	0.0472	0.0529	0.0437	0.0503	0.0474	0.0544	0.0514	0.0487	0.0482	0.05	0.0468	0.0466	0.0481	0.0563	0.0439	0.0503	0.0473	0.4097	0.0487	0.0485	0.0498	0.0512	0.1025	0.0565	0.049	0.0472	0.0494	0.0431	0.1536	0.0449	0.4771	0.0495	0.053	0.2487	0.1603	0.149	0.3706	0.0495	0.0491	0.0518	0.051	0.0517	0.0494	0.0512	0.0541	0.0454	0.05	0.0474	0.4824	0.1298	0.0486	0.0499	0.0484	0.0458	0.0502	0.4616	0.0481	0.0521	0.1585	0.1482	0.0478	0.4173	0.1599	0.4599	0.4955	0.0549	0.0476	0.1692	0.4475	0.4724	0.0485	0.0573	0.0504	0.0549	0.2528	0.1671	0.0444	0.1618	0.0523	0.0488	0.0524	0.2521	0.4598	0.0423	0.052	0.478	0.0482	0.4585	0.0984	0.1436	0.0478	0.0484	0.0536	0.0469	0.1416	0.0523	0.0517	0.3814	0.0501	0.0492	0.057	0.0485	0.0449	0.0448	0.1616	0.0483	0.0527	0.0473	0.0471	0.4679	0.0419	0.0979	0.4717	0.0434	0.0508	0.0496	0.0401	0.2791	0.0648	0.3996	0.0484	0.2304	0.0411	0.0448	0.0451	0.0755	0.0404	0.476	0.4697	0.1344	0.0475	0.41	0.0494	0.0479	0.0451	0.048	0.0499	0.0485	0.0529	0.1234	0.0427	0.0469	0.0493	0.0486	0.0604	0.2697	0.4509	0.4653	0.3699	0.0483	0.0484	0.0458	0.0662	0.4022	0.0481	0.0478	0.0479	0.1875	0.046	0.4151	0.1616	0.0476	0.0845	0.3758	0.0515	0.4631	0.0529	0.0443	0.1705	0.0516	0.0519	0.0541	0.4457	0.0503	0.0512	0.048	0.0489	0.05	0.0462	0.054	0.1298	0.1369	0.0456	0.0521	0.0479	0.3202	0.0524	0.0519	0.2625	0.1028	0.382	0.4496	0.0788	0.0471	0.0464	0.0474	0.0478	0.0489	0.2176	0.3	0.0513	0.0433	0.0485	0.047	0.0445	0.0478	0.0464	0.05	0.0505	0.4901	0.0489	0.4628	0.0488	0.0484	0.0433	0.2711	0.0491	0.0469	0.1587	0.0479	0.0473	0.0488	0.4151	0.0442	0.473	0.0477	0.0453	0.0495	0.0478	0.0461	0.3184	0.0469	0.048	0.049	0.0452	0.3101	0.4203	0.0514	0.4762	0.0527	0.0464	0.1636	0.0561	0.05	0.3041	0.0511	0.0522	0.0459	0.0517	0.3073	0.1222	0.0473	0.0768	0.0476	0.0814	0.4862	0.0452	0.0516	0.0491	0.4758	0.0457
ENSG00000009780	0.0456	0.1078	0.0487	0.0529	0.0505	0.05	0.0483	0.0486	0.0469	0.0475	0.0453	0.0543	0.049	0.169	0.0457	0.061	0.0495	0.0494	0.4911	0.0484	0.0484	0.0521	0.0498	0.0489	0.052	0.0464	0.0523	0.1738	0.0502	0.0967	0.0463	0.0528	0.0488	0.0487	0.0523	0.0498	0.0486	0.0512	0.0496	0.1005	0.4082	0.0473	0.0499	0.4909	0.045	0.0487	0.4633	0.0516	0.0492	0.0514	0.0449	0.0429	0.0517	0.0409	0.0471	0.0528	0.0509	0.0487	0.4955	0.0455	0.0537	0.0514	0.0507	0.0507	0.0437	0.0529	0.0513	0.0543	0.039	0.0482	0.056	0.0543	0.0507	0.0549	0.0525	0.0943	0.0468	0.0531	0.0488	0.0499	0.047	0.0483	0.046	0.4736	0.0503	0.05	0.4578	0.0541	0.1457	0.4767	0.0515	0.052	0.0493	0.4793	0.0448	0.0545	0.1637	0.0541	0.046	0.051	0.0514	0.0518	0.048	0.062	0.0475	0.0486	0.0404	0.0435	0.046	0.4892	0.0472	0.0475	0.048	0.0657	0.0507	0.0489	0.0472	0.0622	0.0543	0.0495	0.046	0.0488	0.0529	0.0469	0.053	0.1116	0.0541	0.4706	0.0519	0.0501	0.0532	0.0444	0.4819	0.0534	0.0528	0.0511	0.0499	0.0499	0.0474	0.0516	0.0522	0.0512	0.0461	0.053	0.0531	0.0497	0.0477	0.0517	0.0493	0.0642	0.1611	0.0514	0.0481	0.0513	0.0481	0.0468	0.0459	0.2146	0.0465	0.0509	0.0528	0.0507	0.05	0.0513	0.0484	0.0511	0.0497	0.0444	0.0521	0.0555	0.0484	0.0522	0.0498	0.1863	0.0477	0.0452	0.0541	0.0461	0.0487	0.048	0.0489	0.0504	0.0505	0.0506	0.0501	0.0477	0.0548	0.0489	0.0522	0.0527	0.0454	0.0501	0.0469	0.0506	0.0531	0.0536	0.0504	0.0506	0.0495	0.049	0.1466	0.0588	0.1651	0.0585	0.0524	0.053	0.0502	0.0504	0.0507	0.1609	0.0445	0.0549	0.0523	0.0498	0.0563	0.053	0.0518	0.0497	0.05	0.043	0.051	0.048	0.0524	0.0396	0.0522	0.049	0.0494	0.0489	0.0534	0.0449	0.0512	0.0497	0.0473	0.0496	0.0483	0.0485	0.0483	0.049	0.051	0.0446	0.0489	0.0566	0.0523	0.0476	0.0446	0.0485	0.0614	0.0493	0.0422	0.0483	0.056	0.0501	0.0459	0.0513	0.051	0.0486	0.0477	0.053	0.4348	0.0504	0.0478	0.0624	0.0545	0.0474	0.0521	0.0441	0.0524	0.0527	0.4884	0.1527	0.051	0.0523	0.0495	0.0515	0.048	0.0513	0.0475	0.0471	0.0458	0.0469	0.0467	0.0474	0.0499	0.0447	0.0501	0.4584	0.0457	0.0515	0.0485	0.0503	0.0496	0.05	0.0443	0.0506	0.0523	0.0495	0.0573	0.0514	0.0532	0.0486	0.0475	0.0476	0.0484	0.0465	0.0551	0.0528	0.4581	0.0511	0.163	0.052	0.0488	0.0455	0.0468	0.2436	0.0429	0.0483	0.0539	0.0538	0.0494	0.0453	0.0521	0.0505	0.0743	0.0482	0.0562	0.0515	0.0529	0.0476	0.0496	0.0495	0.0481	0.0547	0.0512	0.0499	0.0497	0.049	0.0511	0.0484	0.0517	0.0473	0.0452	0.0554	0.0494	0.1503	0.0475	0.046	0.0554	0.0525	0.0468	0.1437	0.0449	0.0476	0.0475	0.1399	0.0549	0.0514	0.0505	0.0507	0.0517	0.0549	0.0466	0.0425	0.0456	0.0462	0.0584	0.0486	0.0738	0.0493	0.0481	0.046	0.0509	0.0472	0.4419	0.0486	0.0491	0.0497	0.0557	0.0469	0.0455	0.0471	0.0466	0.0484	0.0519	0.0535	0.0522	0.0503	0.0506	0.0492	0.0503	0.0428	0.0502	0.0543	0.0449	0.0481	0.0494	0.0448	0.0526	0.045	0.0451	0.0461	0.0492	0.0497	0.1164	0.0506	0.0471	0.0471	0.0512	0.0453	0.0495	0.0486	0.0485	0.0545	0.4787	0.0538	0.0565	0.0476	0.048	0.0499	0.055	0.0509	0.4762	0.0414	0.0535	0.16	0.0534	0.0527	0.048	0.0522	0.0492	0.1591	0.0488	0.055	0.0446	0.0546	0.4926	0.0518	0.06	0.0495	0.1378	0.0422	0.0455	0.0479	0.0525	0.0449	0.0483	0.048	0.047	0.0467	0.0559	0.0516	0.0429	0.0538	0.4812	0.0353	0.0506	0.0428	0.0527	0.0473	0.0442	0.0556	0.0522	0.0496	0.0539	0.4569	0.0622	0.0487	0.0581	0.0608	0.0518	0.0506	0.0494	0.0519	0.0593	0.0423	0.0437	0.0516	0.0443	0.0507	0.4672	0.0499	0.054	0.489	0.0389	0.0517	0.0507	0.0546	0.0519	0.4911	0.0452	0.0465	0.0452	0.4948	0.0487	0.0529	0.0507	0.0526	0.0506	0.0506	0.4877	0.0509	0.3288	0.0524	0.0499	0.4064	0.0492	0.0534	0.4874	0.0521	0.0517	0.0477	0.0537	0.1293	0.0449	0.0501	0.0452	0.0484	0.0495	0.0495	0.0525	0.0505	0.0467	0.0484	0.0534	0.0516	0.0513	0.1652	0.051	0.05	0.0501	0.0495	0.049	0.1068	0.0504	0.0464	0.0464	0.0498	0.0455	0.0577	0.0538	0.0504	0.0511	0.4825	0.0486	0.0842	0.0521	0.0534	0.0513	0.0623	0.0503	0.0523	0.2937	0.0537	0.0502	0.4469	0.0482	0.0473	0.0501	0.0545	0.0547	0.0434	0.0541	0.0415	0.0473	0.0487	0.4696	0.0526	0.0456	0.0438	0.0516	0.0488	0.0539	0.0518	0.0456	0.0505	0.0496	0.0471	0.0502	0.0503	0.0763	0.0482	0.0466	0.0508	0.0463	0.0496	0.0486	0.0487	0.0508	0.0469	0.0477	0.0505	0.0497	0.0465	0.0531	0.4911	0.0514	0.0514	0.0535	0.0496	0.0557	0.0736	0.0521	0.0511	0.0452	0.0515	0.0462	0.0502	0.0439	0.0486	0.0479	0.0574	0.047	0.0506	0.0485	0.0559	0.0515	0.3228	0.0518	0.0499	0.2556	0.0464	0.0468	0.0809	0.0456	0.0537	0.0516	0.0461	0.0502	0.0506	0.0524	0.051	0.0505	0.0505	0.0546	0.05	0.0502	0.0458	0.043	0.049	0.0525	0.0516	0.0487	0.0461	0.055	0.047	0.0553	0.05	0.0493	0.0476	0.0523	0.0483	0.0498	0.049	0.0524	0.3046	0.0492	0.0494	0.0439	0.0487	0.0511	0.0846	0.4912	0.4776	0.0516	0.0484	0.0514	0.0537	0.0438	0.0501	0.3878	0.0457	0.0469	0.0544	0.0513	0.4749	0.0532	0.0526	0.0515	0.3879	0.0502	0.0454	0.0504	0.0449	0.049	0.0512	0.0478	0.0476	0.0483	0.4839	0.053	0.0474	0.0403	0.0504	0.047	0.0509	0.1331	0.0492	0.0523	0.0564	0.0483	0.0504	0.0483	0.0508	0.475	0.0475	0.1995	0.0493	0.0519	0.046	0.0531	0.0465	0.0483	0.0507	0.0513	0.0458	0.0528	0.0458	0.0476	0.0492	0.053	0.0518	0.049	0.0465	0.3898	0.0521	0.0859	0.0484	0.4588	0.0533	0.053	0.0508	0.0484	0.0515	0.0469	0.0511	0.0542	0.0531	0.0532	0.0503	0.0527	0.0451	0.0518	0.0501	0.049	0.055	0.0476	0.0447	0.0456	0.2401	0.045	0.0435	0.0432	0.0481	0.4657	0.0484	0.0464	0.4323	0.299	0.0502	0.0532	0.0426	0.0481	0.0444	0.0434	0.0911	0.0429	0.0454	0.4751	0.0567	0.0479	0.0519	0.0476	0.0469	0.0443	0.0477	0.047	0.0501	0.0466	0.0463	0.0466	0.0457	0.052	0.0488	0.0488	0.0531	0.0526	0.048	0.0498	0.0469	0.0597	0.0496	0.0421	0.0516	0.0483	0.0488	0.0493	0.0476	0.0447	0.0524	0.0506	0.1139	0.0515	0.0496	0.0469	0.0522	0.0546	0.0499	0.0494	0.0521	0.0487	0.0526	0.0494	0.4654	0.0507	0.048	0.0491	0.0475	0.0499	0.4734	0.0528	0.0457	0.0493	0.0482	0.4273	0.0466	0.0468	0.0505	0.0535	0.0488	0.052	0.0505	0.4513	0.05	0.047	0.0464	0.0445	0.0423	0.0474	0.0516	0.0464	0.0516	0.0491	0.0483	0.0485	0.0495	0.0471	0.0474	0.0426	0.0514	0.4745	0.0498	0.0453	0.0483	0.0499	0.0492	0.2683	0.0499	0.0492	0.0518	0.0504	0.0482	0.055	0.0449	0.0451	0.4712	0.4742	0.0467	0.0477	0.044	0.0493	0.0472	0.0498	0.0483	0.0487	0.0493	0.0492	0.0524	0.0569	0.4737	0.0615	0.054	0.0539	0.2731	0.0489	0.0521	0.053	0.1575	0.0559	0.0565	0.0501	0.055	0.0496	0.1696	0.0508	0.05	0.1193	0.0452	0.0494	0.049	0.0516	0.2842
ENSG00000009790	0.0923	0.1156	0.0523	0.143	0.1559	0.0467	0.0453	0.0475	0.0478	0.1627	0.0429	0.0562	0.0478	0.4583	0.0508	0.0863	0.0481	0.1854	0.0492	0.0527	0.1668	0.0477	0.047	0.0425	0.0506	0.1035	0.1844	0.1045	0.141	0.0505	0.0443	0.0483	0.1619	0.0457	0.0504	0.14	0.047	0.2495	0.0474	0.1004	0.4248	0.1626	0.1625	0.4892	0.2489	0.0473	0.1489	0.1671	0.0871	0.0517	0.0469	0.1605	0.0515	0.1602	0.1681	0.0546	0.1568	0.0484	0.0415	0.0466	0.1731	0.0587	0.047	0.0483	0.1628	0.4756	0.0461	0.2739	0.1637	0.0473	0.1716	0.051	0.044	0.056	0.1642	0.0875	0.1637	0.0495	0.1553	0.1671	0.0481	0.052	0.246	0.475	0.0494	0.0523	0.0463	0.0499	0.1681	0.1721	0.0462	0.0518	0.0496	0.0537	0.1624	0.0533	0.163	0.0484	0.0436	0.0593	0.0497	0.052	0.0377	0.1603	0.0459	0.0501	0.0391	0.1256	0.0464	0.1653	0.2164	0.1702	0.1869	0.1541	0.0493	0.0449	0.1662	0.0513	0.0545	0.0472	0.0818	0.0508	0.1614	0.1073	0.0519	0.0886	0.048	0.4682	0.055	0.0426	0.1669	0.16	0.049	0.1739	0.0456	0.0457	0.0447	0.0869	0.2494	0.0502	0.1668	0.0495	0.2491	0.0518	0.055	0.0515	0.0462	0.0454	0.056	0.0642	0.1566	0.1449	0.0478	0.1425	0.2579	0.0512	0.0501	0.0579	0.0448	0.0481	0.0508	0.0473	0.0514	0.0492	0.0468	0.049	0.1544	0.057	0.0454	0.1635	0.4049	0.0476	0.1655	0.1849	0.0506	0.0442	0.0473	0.0463	0.0484	0.0509	0.1369	0.0441	0.0501	0.0502	0.0484	0.1677	0.0515	0.0469	0.0487	0.0515	0.0503	0.161	0.1249	0.0507	0.0484	0.0478	0.2324	0.0503	0.163	0.0463	0.278	0.1553	0.1638	0.051	0.1199	0.0547	0.1719	0.0503	0.0486	0.1733	0.047	0.0485	0.054	0.0476	0.0488	0.1515	0.0516	0.0462	0.05	0.0492	0.0557	0.1601	0.0512	0.0412	0.1429	0.1643	0.0474	0.254	0.0513	0.0446	0.0493	0.045	0.0488	0.0439	0.0505	0.0475	0.0448	0.0492	0.0501	0.1539	0.1319	0.053	0.0534	0.0445	0.1609	0.1198	0.1631	0.1813	0.0474	0.0458	0.0505	0.0475	0.045	0.1615	0.0475	0.1547	0.0452	0.0497	0.4399	0.0466	0.0485	0.1649	0.0488	0.0463	0.05	0.1588	0.0471	0.1629	0.0442	0.0987	0.0481	0.0524	0.0495	0.0513	0.1009	0.2238	0.1305	0.0465	0.1516	0.3638	0.2452	0.0481	0.1629	0.0432	0.0491	0.4623	0.0466	0.1631	0.0464	0.4246	0.1925	0.0488	0.0477	0.0481	0.0493	0.1501	0.0517	0.103	0.2305	0.0491	0.0479	0.0475	0.0484	0.3284	0.1629	0.1615	0.4571	0.0519	0.1634	0.0537	0.0644	0.0426	0.0456	0.0481	0.0451	0.0499	0.1536	0.0505	0.1574	0.0482	0.05	0.0702	0.1442	0.051	0.0502	0.0484	0.0484	0.0451	0.0493	0.0459	0.051	0.1584	0.0502	0.0504	0.4944	0.156	0.0474	0.044	0.0505	0.0505	0.2458	0.0511	0.0469	0.0794	0.1642	0.0435	0.0505	0.0481	0.1256	0.0944	0.1625	0.0493	0.1397	0.1351	0.16	0.0583	0.1348	0.0467	0.0895	0.1244	0.0475	0.1656	0.0421	0.104	0.1477	0.0478	0.2246	0.0467	0.0516	0.0462	0.0454	0.0476	0.0478	0.4976	0.0458	0.0488	0.1597	0.0457	0.0494	0.0453	0.0926	0.0523	0.0487	0.05	0.0507	0.0534	0.0507	0.0501	0.0642	0.0487	0.194	0.052	0.0436	0.1635	0.1518	0.0444	0.0529	0.1697	0.044	0.0483	0.1008	0.0463	0.1113	0.0538	0.0523	0.046	0.0531	0.0483	0.1541	0.0482	0.047	0.0546	0.1679	0.0476	0.1574	0.0514	0.0491	0.1568	0.1446	0.0505	0.1684	0.0426	0.1567	0.1608	0.1612	0.0501	0.0477	0.0522	0.1208	0.1637	0.159	0.0568	0.0423	0.0531	0.1519	0.0475	0.0487	0.0524	0.1409	0.1511	0.0507	0.1853	0.052	0.0577	0.0511	0.0636	0.0478	0.2479	0.0538	0.0469	0.2696	0.1446	0.059	0.035	0.0496	0.0391	0.1277	0.0456	0.1915	0.1674	0.0553	0.0463	0.0525	0.1399	0.3289	0.0511	0.1633	0.0527	0.0491	0.0517	0.0487	0.052	0.171	0.0376	0.0456	0.0499	0.041	0.0533	0.0432	0.0494	0.0516	0.1451	0.1641	0.0556	0.1613	0.0498	0.0493	0.2357	0.0458	0.0503	0.0462	0.2424	0.0426	0.2429	0.0483	0.0505	0.0489	0.1325	0.0542	0.0504	0.0537	0.053	0.0496	0.1495	0.0517	0.0512	0.0454	0.1641	0.0531	0.0482	0.0498	0.0483	0.0456	0.0482	0.0482	0.0457	0.0483	0.1701	0.0501	0.0492	0.0461	0.2756	0.4823	0.0507	0.0488	0.1607	0.0501	0.0862	0.0498	0.1265	0.1508	0.047	0.0454	0.2533	0.048	0.0508	0.0822	0.0564	0.0501	0.0475	0.0464	0.1972	0.1462	0.0782	0.0553	0.0527	0.1594	0.05	0.1488	0.05	0.1365	0.2602	0.0509	0.1615	0.0437	0.3877	0.1538	0.0473	0.1631	0.0484	0.0508	0.0464	0.1628	0.0451	0.4267	0.0511	0.0474	0.0448	0.0772	0.0646	0.1738	0.0499	0.1466	0.0484	0.1098	0.0447	0.1624	0.1487	0.3592	0.0495	0.0458	0.2436	0.0489	0.0461	0.1372	0.0505	0.0507	0.1491	0.0496	0.0503	0.0486	0.0456	0.1499	0.4923	0.0516	0.0496	0.0474	0.1112	0.0551	0.114	0.0501	0.0514	0.0442	0.0502	0.1563	0.0508	0.1588	0.0468	0.0527	0.0524	0.0473	0.1617	0.1373	0.1585	0.1255	0.0514	0.0487	0.3368	0.3356	0.0505	0.0506	0.045	0.0466	0.1634	0.0485	0.0507	0.0498	0.1008	0.0489	0.1203	0.0458	0.0486	0.4866	0.139	0.0511	0.048	0.1593	0.1382	0.0539	0.0504	0.1308	0.0453	0.4837	0.0447	0.2523	0.0511	0.0489	0.1639	0.0474	0.0491	0.0444	0.0517	0.053	0.3058	0.0496	0.4957	0.046	0.0515	0.053	0.0457	0.4931	0.4837	0.0501	0.0485	0.0483	0.1599	0.0439	0.1583	0.1589	0.052	0.1617	0.0514	0.0493	0.4823	0.0501	0.4822	0.1576	0.237	0.1639	0.0488	0.049	0.0456	0.0506	0.1699	0.062	0.0491	0.254	0.1602	0.1309	0.178	0.1683	0.1031	0.0469	0.0502	0.2634	0.0475	0.0491	0.0523	0.1419	0.046	0.0525	0.049	0.4777	0.0861	0.0916	0.048	0.0482	0.0496	0.0487	0.0463	0.2467	0.1631	0.1614	0.2882	0.1646	0.0473	0.1567	0.0469	0.0453	0.0519	0.1297	0.1587	0.0428	0.0499	0.1958	0.0465	0.4664	0.0476	0.0523	0.1653	0.0482	0.0533	0.2306	0.0501	0.1541	0.1239	0.0496	0.0466	0.1412	0.1555	0.0497	0.0468	0.0443	0.0495	0.1441	0.112	0.0469	0.0492	0.0461	0.046	0.1615	0.1638	0.1604	0.0488	0.0466	0.1301	0.253	0.0475	0.0531	0.1235	0.0479	0.045	0.1265	0.0467	0.0646	0.0449	0.1622	0.0486	0.0489	0.0514	0.0549	0.045	0.1555	0.1406	0.1516	0.05	0.0446	0.0651	0.0465	0.0426	0.1642	0.1585	0.0483	0.0479	0.0484	0.0477	0.1601	0.0489	0.0459	0.0474	0.0467	0.0517	0.0409	0.0469	0.144	0.0511	0.1622	0.05	0.0492	0.2508	0.0479	0.0503	0.0423	0.0498	0.4764	0.0486	0.048	0.1205	0.0472	0.1175	0.1584	0.4901	0.0512	0.0493	0.0475	0.0522	0.0482	0.3136	0.1527	0.0457	0.0521	0.0479	0.1594	0.0414	0.0476	0.048	0.1578	0.126	0.052	0.0499	0.0458	0.0533	0.0481	0.0458	0.2375	0.0536	0.0462	0.1269	0.0427	0.0481	0.0472	0.2247	0.0451	0.0459	0.0447	0.0506	0.168	0.05	0.1145	0.0475	0.0418	0.0471	0.1715	0.0461	0.3147	0.1571	0.0505	0.0491	0.0469	0.0494	0.0492	0.1552	0.0442	0.4711	0.05	0.0501	0.0533	0.1616	0.0473	0.0473	0.1533	0.0466	0.0495	0.0488	0.1676	0.05	0.1601	0.4465	0.0549	0.0512	0.0532	0.3017	0.053	0.0513	0.056	0.0524	0.1784	0.0551	0.0509	0.125	0.0476	0.2417	0.0479	0.0465	0.1745	0.0453	0.0505	0.0469	0.102	0.0444
ENSG00000009830	0.0475	0.1833	0.4669	0.0458	0.0517	0.0491	0.0467	0.0485	0.0507	0.0451	0.0434	0.0524	0.0453	0.0515	0.0502	0.0572	0.0478	0.1244	0.0462	0.0468	0.0516	0.0505	0.0486	0.4563	0.0481	0.4796	0.0514	0.0505	0.0467	0.4659	0.0456	0.3428	0.0482	0.0478	0.0464	0.0488	0.1295	0.0528	0.0483	0.1472	0.0537	0.1714	0.0491	0.0535	0.0419	0.0504	0.4651	0.1192	0.0431	0.0535	0.4925	0.0416	0.4774	0.0407	0.0482	0.0495	0.4127	0.0467	0.0476	0.0457	0.0528	0.0519	0.0499	0.051	0.04	0.451	0.4918	0.0507	0.4841	0.0484	0.0486	0.0533	0.4738	0.0549	0.0488	0.0562	0.0437	0.053	0.1224	0.4892	0.046	0.0505	0.4926	0.4773	0.0528	0.0524	0.4578	0.4805	0.0553	0.4675	0.1302	0.0497	0.0478	0.0528	0.0464	0.055	0.049	0.0507	0.4545	0.0519	0.0522	0.0485	0.4825	0.0537	0.0514	0.05	0.4808	0.4934	0.4795	0.054	0.0522	0.4917	0.4718	0.0494	0.0475	0.4215	0.0458	0.2519	0.0538	0.047	0.0434	0.0485	0.4222	0.314	0.0494	0.0644	0.0489	0.0485	0.0521	0.0453	0.0467	0.463	0.4838	0.0542	0.0511	0.0524	0.0473	0.0524	0.4709	0.0495	0.0449	0.3616	0.044	0.4693	0.053	0.0512	0.0462	0.0456	0.0481	0.0459	0.0508	0.0486	0.3608	0.0509	0.0498	0.0493	0.0474	0.0509	0.0459	0.0493	0.0484	0.4092	0.0502	0.05	0.4543	0.0497	0.2663	0.0478	0.4915	0.0491	0.4917	0.0489	0.4761	0.0484	0.3892	0.0432	0.0487	0.0506	0.0486	0.0485	0.4743	0.4441	0.0501	0.048	0.4385	0.4949	0.0502	0.045	0.0468	0.052	0.0473	0.1664	0.1658	0.4922	0.0486	0.3874	0.0496	0.0506	0.2848	0.4902	0.0469	0.0556	0.4907	0.0539	0.0482	0.0529	0.0465	0.0532	0.0523	0.0483	0.0473	0.05	0.0505	0.2909	0.0494	0.0495	0.0498	0.0504	0.0481	0.2215	0.4817	0.048	0.0491	0.0413	0.3419	0.4685	0.2187	0.0465	0.0504	0.3755	0.0507	0.4574	0.2766	0.0456	0.0476	0.0491	0.3094	0.2143	0.0516	0.4239	0.0508	0.05	0.0503	0.1119	0.046	0.4889	0.4697	0.0454	0.0503	0.4084	0.051	0.0481	0.0447	0.051	0.0511	0.0453	0.0482	0.0474	0.4364	0.0455	0.0457	0.0466	0.048	0.1212	0.0493	0.046	0.4352	0.0534	0.048	0.0637	0.05	0.1409	0.0495	0.0489	0.4934	0.4582	0.4207	0.4553	0.0462	0.0473	0.0446	0.0447	0.0447	0.0434	0.0481	0.0453	0.0486	0.046	0.0482	0.0491	0.0489	0.0445	0.4054	0.0455	0.0498	0.4912	0.0527	0.0485	0.0496	0.0467	0.0475	0.048	0.4635	0.1762	0.0493	0.0488	0.0484	0.0496	0.0498	0.0485	0.0478	0.0436	0.0481	0.0471	0.0713	0.0487	0.0516	0.0491	0.4856	0.0515	0.0521	0.0517	0.0465	0.0488	0.0512	0.0482	0.0488	0.0416	0.0476	0.0832	0.046	0.0557	0.0484	0.0467	0.4856	0.0463	0.0456	0.0473	0.0486	0.0841	0.0458	0.0501	0.0433	0.0787	0.4861	0.0415	0.2136	0.0466	0.0491	0.4402	0.0455	0.4755	0.3147	0.0432	0.0509	0.045	0.0478	0.0495	0.051	0.0557	0.0458	0.4935	0.4565	0.0454	0.2444	0.0524	0.1195	0.0465	0.0453	0.4664	0.0487	0.0463	0.4419	0.0425	0.0435	0.0478	0.0537	0.0436	0.0643	0.4788	0.0496	0.0488	0.4945	0.4457	0.2805	0.048	0.0515	0.0526	0.0491	0.1126	0.1011	0.0547	0.0438	0.0454	0.0518	0.0451	0.0496	0.403	0.0417	0.4645	0.0465	0.0499	0.0615	0.0514	0.0465	0.0457	0.0497	0.0464	0.3869	0.0449	0.0457	0.0529	0.0506	0.0469	0.4057	0.0492	0.0462	0.0501	0.3757	0.0505	0.0523	0.2365	0.0488	0.0551	0.0483	0.0534	0.4815	0.0496	0.0465	0.0543	0.0494	0.0519	0.0406	0.0538	0.043	0.0509	0.0468	0.0512	0.0504	0.378	0.4787	0.0498	0.0533	0.4923	0.0477	0.0479	0.0496	0.0455	0.0509	0.0475	0.0459	0.4647	0.0537	0.0358	0.0498	0.4804	0.0542	0.0483	0.0448	0.0538	0.0517	0.0501	0.1591	0.4856	0.066	0.056	0.0548	0.0516	0.0492	0.4745	0.0528	0.0515	0.0679	0.4923	0.4414	0.0482	0.0409	0.0493	0.4676	0.0497	0.0467	0.4901	0.0369	0.054	0.0483	0.0479	0.0503	0.4923	0.0461	0.0461	0.0462	0.0455	0.0416	0.4719	0.3788	0.1954	0.0498	0.0516	0.0497	0.0503	0.0514	0.121	0.4887	0.3199	0.0496	0.475	0.4881	0.4713	0.0486	0.0463	0.0519	0.4865	0.476	0.0501	0.0459	0.3539	0.0456	0.0519	0.0471	0.0469	0.1109	0.0508	0.0498	0.049	0.0478	0.0532	0.0531	0.0492	0.0848	0.0497	0.0505	0.102	0.0766	0.0576	0.0472	0.053	0.3871	0.4912	0.4738	0.048	0.0451	0.0464	0.4217	0.0403	0.0521	0.0523	0.0488	0.0488	0.0477	0.0475	0.0502	0.0523	0.0503	0.0555	0.0474	0.044	0.0528	0.4882	0.0497	0.045	0.0535	0.1877	0.0472	0.488	0.0517	0.0485	0.0478	0.0438	0.0497	0.0466	0.4816	0.0474	0.3433	0.0503	0.0523	0.0475	0.0465	0.0474	0.0484	0.051	0.05	0.4668	0.4563	0.0481	0.0493	0.0486	0.0496	0.0464	0.0471	0.0495	0.1398	0.4811	0.4892	0.047	0.4878	0.1047	0.047	0.0484	0.0551	0.0428	0.0487	0.0478	0.0546	0.0494	0.0422	0.0472	0.4274	0.4423	0.093	0.051	0.0501	0.0489	0.0453	0.0511	0.4864	0.0527	0.3502	0.0501	0.3365	0.0496	0.0458	0.4726	0.0518	0.0523	0.0514	0.0468	0.2365	0.05	0.0477	0.4629	0.049	0.046	0.0549	0.3148	0.0471	0.0472	0.0473	0.1129	0.1412	0.0504	0.2874	0.0464	0.0481	0.4076	0.454	0.0551	0.0479	0.0473	0.0486	0.086	0.0482	0.0512	0.0515	0.0473	0.0484	0.0464	0.4511	0.4836	0.0507	0.0465	0.0508	0.0516	0.4375	0.4711	0.046	0.0535	0.0425	0.0488	0.3911	0.0487	0.0484	0.0525	0.0481	0.0473	0.0528	0.0511	0.4608	0.3878	0.4821	0.05	0.0481	0.0468	0.1637	0.1673	0.1892	0.0488	0.0632	0.4229	0.0527	0.083	0.0482	0.0486	0.4734	0.0484	0.396	0.0455	0.4796	0.0516	0.0471	0.0405	0.0487	0.0487	0.4554	0.4931	0.0481	0.0454	0.0524	0.048	0.0505	0.0454	0.0465	0.0482	0.0504	0.4286	0.0486	0.0431	0.4576	0.4859	0.4801	0.0553	0.2692	0.0927	0.0652	0.0458	0.0911	0.0482	0.4629	0.0515	0.0509	0.435	0.0479	0.0518	0.444	0.1119	0.4379	0.0573	0.3109	0.0451	0.4519	0.0455	0.0477	0.0462	0.4842	0.0513	0.0429	0.0707	0.1683	0.0439	0.4688	0.0447	0.0438	0.47	0.4661	0.0461	0.0487	0.4325	0.2975	0.0443	0.0495	0.0431	0.3477	0.0443	0.2586	0.0424	0.4626	0.0452	0.4737	0.0519	0.0445	0.387	0.0506	0.2647	0.1623	0.0433	0.1973	0.0503	0.1585	0.0456	0.0475	0.0407	0.4624	0.4392	0.0491	0.0474	0.2762	0.0465	0.05	0.0477	0.1391	0.0463	0.0444	0.049	0.4867	0.0476	0.0451	0.0463	0.0444	0.3494	0.0491	0.052	0.0505	0.0472	0.0466	0.0503	0.0496	0.0481	0.4379	0.0471	0.0484	0.0515	0.4761	0.4664	0.0462	0.0475	0.3693	0.0495	0.0479	0.4741	0.0484	0.0438	0.0453	0.4205	0.424	0.045	0.4614	0.0501	0.44	0.0452	0.0497	0.0469	0.4515	0.0497	0.4794	0.0467	0.3909	0.0437	0.4717	0.0465	0.0434	0.0478	0.0464	0.2202	0.0468	0.3785	0.0442	0.0439	0.0459	0.0469	0.0661	0.1408	0.0442	0.0466	0.458	0.0459	0.0465	0.0483	0.0483	0.0485	0.0481	0.0443	0.2956	0.0454	0.0425	0.0408	0.3601	0.0487	0.0424	0.0456	0.0474	0.0447	0.0504	0.4144	0.0465	0.4622	0.4701	0.0489	0.0498	0.4762	0.0567	0.051	0.0531	0.0483	0.369	0.051	0.0492	0.0497	0.4613	0.0506	0.0507	0.0499	0.0492	0.0537	0.0452	0.0493	0.0435	0.4711	0.0492	0.0487	0.4046	0.4639
ENSG00000009844	0.095	0.0498	0.0754	0.0543	0.0804	0.4433	0.0484	0.0431	0.0452	0.0428	0.4853	0.1683	0.0495	0.0508	0.0497	0.062	0.0529	0.4862	0.0517	0.0486	0.057	0.128	0.0515	0.0416	0.3385	0.4824	0.0501	0.0472	0.0499	0.0538	0.0445	0.049	0.0974	0.044	0.408	0.1578	0.0453	0.05	0.0497	0.0501	0.1446	0.4839	0.0472	0.0554	0.0436	0.0494	0.0453	0.155	0.1091	0.0506	0.0493	0.0452	0.482	0.0428	0.1535	0.0549	0.4326	0.0481	0.0508	0.4859	0.454	0.0529	0.0481	0.4222	0.4841	0.05	0.0458	0.084	0.0408	0.051	0.0493	0.3828	0.0478	0.0583	0.1725	0.0545	0.0454	0.0564	0.0449	0.0542	0.0474	0.056	0.0432	0.4752	0.0549	0.4562	0.0445	0.0498	0.1603	0.0508	0.0482	0.0492	0.0507	0.058	0.0462	0.1786	0.1532	0.164	0.0443	0.0749	0.0488	0.0471	0.0403	0.0487	0.0506	0.0481	0.0377	0.2464	0.0468	0.1654	0.0469	0.4874	0.0481	0.4601	0.0946	0.4214	0.0428	0.0566	0.1651	0.047	0.0471	0.0462	0.0496	0.102	0.0478	0.2543	0.4863	0.4658	0.3879	0.1621	0.0515	0.0461	0.0477	0.4776	0.1646	0.0467	0.0493	0.2887	0.0496	0.0501	0.0476	0.1481	0.0464	0.0481	0.0523	0.1644	0.0456	0.0456	0.0859	0.0565	0.1616	0.1429	0.0451	0.055	0.0501	0.049	0.0445	0.132	0.0462	0.0564	0.0513	0.0483	0.1649	0.0512	0.4546	0.049	0.0571	0.0442	0.4901	0.0496	0.0468	0.0492	0.4639	0.1459	0.0463	0.0422	0.051	0.0476	0.0503	0.0502	0.0519	0.0458	0.0712	0.1551	0.0457	0.0528	0.0505	0.0507	0.0475	0.0507	0.0467	0.4904	0.051	0.4386	0.4347	0.0485	0.2471	0.1047	0.0529	0.0475	0.0486	0.1662	0.0561	0.3389	0.2142	0.0519	0.0498	0.4275	0.0496	0.0472	0.0476	0.1733	0.0536	0.0496	0.0519	0.0498	0.0501	0.4136	0.0553	0.0464	0.0556	0.4427	0.0519	0.0417	0.4081	0.4655	0.1221	0.0455	0.0524	0.0464	0.0504	0.046	0.1117	0.0452	0.0493	0.0469	0.0479	0.0459	0.0506	0.0441	0.135	0.0564	0.0501	0.0415	0.0461	0.0614	0.0538	0.0459	0.4476	0.0468	0.0573	0.0488	0.0455	0.1023	0.0493	0.3519	0.0447	0.0505	0.0445	0.4659	0.3235	0.3886	0.471	0.044	0.0483	0.0446	0.0476	0.0531	0.0507	0.4367	0.0469	0.0483	0.047	0.1318	0.4915	0.049	0.0468	0.0467	0.0483	0.4192	0.0451	0.0727	0.4839	0.0433	0.4692	0.0478	0.4691	0.0515	0.0486	0.4544	0.0529	0.048	0.046	0.049	0.0513	0.0486	0.4008	0.0489	0.4092	0.0503	0.0486	0.0508	0.1891	0.0459	0.1649	0.458	0.0502	0.049	0.0508	0.05	0.0719	0.0436	0.0446	0.4917	0.0693	0.0468	0.0527	0.4916	0.0519	0.051	0.4937	0.3955	0.0516	0.0495	0.0493	0.0518	0.0494	0.0444	0.1667	0.046	0.0477	0.0542	0.0519	0.4835	0.3244	0.0492	0.0454	0.1176	0.1079	0.0761	0.0502	0.0515	0.0463	0.0598	0.0472	0.1104	0.0508	0.0492	0.2942	0.4385	0.117	0.0441	0.0512	0.045	0.057	0.0618	0.0496	0.0508	0.2078	0.0526	0.0433	0.0443	0.0436	0.0518	0.0562	0.0503	0.045	0.0473	0.0546	0.0508	0.1848	0.0471	0.0485	0.0432	0.0415	0.0484	0.3226	0.0483	0.0464	0.0439	0.0498	0.1253	0.0498	0.1594	0.0529	0.0457	0.0534	0.0753	0.1719	0.048	0.0478	0.0568	0.0428	0.0449	0.0463	0.0446	0.1678	0.1645	0.0456	0.1618	0.0551	0.156	0.0473	0.0515	0.4933	0.1746	0.0502	0.3432	0.0494	0.0455	0.3891	0.0582	0.0533	0.0459	0.4099	0.0516	0.0785	0.0514	0.3625	0.0554	0.0522	0.0414	0.0485	0.1597	0.0494	0.049	0.0432	0.1665	0.2294	0.1658	0.0542	0.0533	0.0422	0.0533	0.0439	0.1605	0.049	0.0558	0.0519	0.4336	0.0476	0.0444	0.054	0.0484	0.0523	0.0507	0.0476	0.1173	0.1604	0.0579	0.4347	0.0549	0.0707	0.4573	0.0494	0.0409	0.0524	0.0468	0.0578	0.4873	0.0522	0.049	0.0545	0.0502	0.0556	0.056	0.0541	0.0601	0.0522	0.0497	0.0528	0.4902	0.0549	0.49	0.0474	0.0524	0.3068	0.0535	0.4684	0.1523	0.0553	0.0422	0.4355	0.052	0.0497	0.0522	0.054	0.3542	0.0418	0.0496	0.0463	0.0524	0.0483	0.054	0.0468	0.0502	0.0483	0.0509	0.4844	0.0529	0.3257	0.0567	0.0477	0.0505	0.132	0.0482	0.047	0.0599	0.0554	0.0588	0.0519	0.0444	0.0504	0.2202	0.4693	0.0491	0.0493	0.4775	0.0498	0.1895	0.0494	0.0512	0.0525	0.152	0.0503	0.0517	0.4303	0.0534	0.0737	0.0468	0.0535	0.0485	0.1552	0.0438	0.1176	0.0539	0.0494	0.4843	0.052	0.0477	0.4936	0.0495	0.0651	0.0443	0.0495	0.451	0.0512	0.4089	0.0594	0.0498	0.0525	0.112	0.3067	0.4465	0.0495	0.0528	0.0483	0.0487	0.4885	0.0461	0.0475	0.0464	0.4895	0.0478	0.1614	0.4689	0.0481	0.0518	0.0519	0.0471	0.0571	0.0512	0.0476	0.1605	0.0514	0.0504	0.0473	0.3723	0.132	0.054	0.3745	0.0475	0.4656	0.0447	0.0488	0.4886	0.3625	0.0969	0.1736	0.0491	0.0509	0.048	0.1658	0.1692	0.049	0.0474	0.0487	0.0936	0.0543	0.0475	0.4777	0.1213	0.0468	0.4263	0.0655	0.05	0.0485	0.4439	0.3509	0.1852	0.4764	0.0533	0.1393	0.0537	0.1633	0.0499	0.4703	0.0533	0.046	0.4797	0.0497	0.0495	0.2078	0.2492	0.1459	0.0499	0.0505	0.0584	0.3162	0.0494	0.0403	0.0479	0.0543	0.0518	0.0515	0.047	0.0475	0.0455	0.0538	0.0472	0.0529	0.0437	0.0503	0.0474	0.0544	0.0514	0.0487	0.0482	0.05	0.0468	0.0466	0.0481	0.0563	0.0439	0.0503	0.0473	0.4097	0.0487	0.0485	0.0498	0.0512	0.1025	0.0565	0.049	0.0472	0.0494	0.0431	0.1536	0.0449	0.4771	0.0495	0.053	0.2487	0.1603	0.149	0.3706	0.0495	0.0491	0.0518	0.051	0.0517	0.0494	0.0512	0.0541	0.0454	0.05	0.0474	0.4824	0.1298	0.0486	0.0499	0.0484	0.0458	0.0502	0.4616	0.0481	0.0521	0.1585	0.1482	0.0478	0.4173	0.1599	0.054	0.4955	0.0549	0.0476	0.0571	0.4475	0.4724	0.0485	0.1657	0.0504	0.0549	0.2528	0.1671	0.0444	0.1618	0.0523	0.0488	0.0524	0.2521	0.4598	0.0423	0.052	0.478	0.0482	0.4585	0.0984	0.1436	0.0478	0.0484	0.0536	0.0469	0.1416	0.0523	0.0517	0.3814	0.0501	0.0492	0.057	0.0485	0.0449	0.0448	0.1616	0.0483	0.0527	0.0473	0.0471	0.4679	0.0419	0.0979	0.4717	0.0434	0.0508	0.0496	0.0401	0.048	0.0648	0.3996	0.0484	0.2304	0.0411	0.0448	0.0451	0.0755	0.0404	0.476	0.4697	0.1344	0.0475	0.41	0.0494	0.0479	0.0451	0.048	0.0499	0.0485	0.0529	0.1234	0.0427	0.0469	0.0493	0.0486	0.0604	0.2697	0.4509	0.4653	0.3699	0.0483	0.0484	0.0458	0.0662	0.4022	0.0481	0.0478	0.0479	0.1875	0.046	0.4151	0.1616	0.0476	0.0845	0.3758	0.0515	0.4631	0.0529	0.0443	0.1705	0.0516	0.0519	0.0541	0.4457	0.0503	0.0512	0.048	0.0489	0.05	0.0462	0.054	0.1298	0.1369	0.0456	0.0521	0.0479	0.046	0.0524	0.0519	0.2625	0.1028	0.382	0.4496	0.0788	0.0471	0.0464	0.0474	0.0478	0.0489	0.2176	0.3	0.0513	0.0433	0.0485	0.047	0.0445	0.0478	0.0464	0.05	0.0505	0.4901	0.0489	0.4628	0.0488	0.0484	0.0433	0.2711	0.0491	0.0469	0.1587	0.0479	0.0473	0.0488	0.4151	0.0442	0.473	0.0477	0.0453	0.0495	0.0478	0.0461	0.3184	0.0469	0.048	0.049	0.0452	0.3101	0.4203	0.0514	0.4762	0.0527	0.0464	0.1636	0.0561	0.05	0.3041	0.0511	0.0522	0.0459	0.0517	0.3073	0.1222	0.0473	0.114	0.0476	0.0814	0.0485	0.0452	0.0516	0.0491	0.4758	0.0457
ENSG00000009950	0.051	0.052	0.0541	0.0497	0.1637	0.2363	0.0484	0.0489	0.0507	0.0477	0.0469	0.1629	0.0525	0.0538	0.051	0.1975	0.0816	0.1157	0.0558	0.1586	0.1634	0.158	0.1581	0.0442	0.0531	0.0583	0.1654	0.1673	0.1625	0.0556	0.0492	0.0509	0.1617	0.1288	0.0545	0.053	0.0511	0.0543	0.1625	0.0524	0.1481	0.0752	0.0507	0.1657	0.0465	0.0518	0.0468	0.1638	0.1686	0.056	0.0456	0.0695	0.0567	0.1546	0.166	0.0548	0.1592	0.0527	0.1668	0.1587	0.1649	0.1484	0.0519	0.1586	0.0443	0.161	0.0499	0.0541	0.044	0.0519	0.051	0.1347	0.4785	0.0722	0.1655	0.0582	0.0483	0.0574	0.0472	0.055	0.0482	0.1671	0.0488	0.0457	0.0568	0.1547	0.0465	0.0544	0.1642	0.0598	0.1593	0.1634	0.0519	0.1627	0.0496	0.1649	0.2501	0.164	0.049	0.1654	0.0518	0.0501	0.0504	0.0501	0.0501	0.0502	0.0416	0.0461	0.0533	0.1669	0.0637	0.0456	0.0694	0.0455	0.0983	0.0498	0.046	0.0522	0.161	0.168	0.0475	0.0501	0.1632	0.0503	0.1612	0.0475	0.0594	0.0532	0.0528	0.1938	0.1639	0.0506	0.0516	0.1574	0.1663	0.471	0.0491	0.1673	0.0512	0.0589	0.049	0.149	0.161	0.0526	0.054	0.1672	0.0486	0.0434	0.0503	0.0496	0.1611	0.1478	0.051	0.1697	0.05	0.0491	0.0512	0.1405	0.0479	0.1584	0.0536	0.0531	0.1936	0.0898	0.1564	0.1664	0.0498	0.05	0.0491	0.0514	0.0493	0.1583	0.0471	0.1631	0.0463	0.0466	0.0522	0.0501	0.05	0.0495	0.0535	0.0534	0.0558	0.0523	0.0503	0.0505	0.1653	0.0879	0.0496	0.1581	0.0515	0.1685	0.0485	0.0482	0.0534	0.1512	0.052	0.1644	0.0529	0.0481	0.1495	0.1656	0.0473	0.4714	0.1263	0.1574	0.0569	0.1657	0.0641	0.1637	0.0515	0.1625	0.1634	0.054	0.168	0.0523	0.1562	0.1567	0.1583	0.0494	0.1618	0.05	0.1586	0.042	0.0502	0.052	0.0406	0.0532	0.1357	0.0465	0.0458	0.0507	0.1093	0.0503	0.0499	0.05	0.059	0.0566	0.1636	0.0432	0.1434	0.1568	0.054	0.0469	0.0483	0.049	0.1654	0.0466	0.0514	0.0493	0.1552	0.1647	0.0492	0.1548	0.163	0.0516	0.0484	0.0432	0.0495	0.0572	0.1422	0.1656	0.0506	0.0451	0.22	0.0577	0.0517	0.0543	0.1617	0.047	0.0558	0.0488	0.0466	0.1363	0.0499	0.0513	0.0471	0.0532	0.0493	0.1507	0.0439	0.0468	0.0495	0.0469	0.1632	0.1625	0.0471	0.1663	0.158	0.0499	0.0505	0.1631	0.1584	0.0541	0.0525	0.161	0.0544	0.0514	0.4505	0.05	0.0518	0.0825	0.0542	0.0474	0.0574	0.4869	0.0566	0.0587	0.1669	0.1666	0.0511	0.0591	0.0471	0.1651	0.0471	0.0528	0.0522	0.1769	0.0473	0.1407	0.0508	0.154	0.0527	0.0537	0.1542	0.1601	0.158	0.0467	0.053	0.0506	0.05	0.0588	0.0519	0.165	0.1685	0.1608	0.0499	0.1579	0.0507	0.0535	0.0521	0.1693	0.1544	0.056	0.051	0.11	0.0563	0.1163	0.0529	0.0513	0.0639	0.0473	0.0523	0.0486	0.0547	0.0482	0.0519	0.1441	0.1614	0.0584	0.0497	0.0461	0.0452	0.1662	0.0566	0.1613	0.0599	0.0482	0.0515	0.05	0.0559	0.4754	0.052	0.0469	0.0529	0.1634	0.055	0.1594	0.05	0.0466	0.1312	0.0517	0.1639	0.1602	0.0523	0.1451	0.167	0.0844	0.1616	0.0508	0.0509	0.055	0.1451	0.051	0.1658	0.0471	0.1671	0.0422	0.0476	0.1255	0.2487	0.0508	0.1198	0.0547	0.0531	0.1487	0.054	0.165	0.0524	0.0505	0.0506	0.1571	0.1595	0.1703	0.0549	0.0509	0.1562	0.1583	0.1501	0.0536	0.1637	0.0437	0.1633	0.1651	0.0562	0.1472	0.0525	0.1637	0.1223	0.1594	0.1665	0.1706	0.1446	0.1479	0.0477	0.1616	0.0566	0.1627	0.1422	0.0487	0.0509	0.0535	0.0562	0.0467	0.1667	0.1636	0.0505	0.052	0.2221	0.159	0.0495	0.055	0.0557	0.0439	0.1602	0.0437	0.1652	0.0474	0.0501	0.0597	0.0597	0.0586	0.0582	0.0521	0.0602	0.058	0.0575	0.0596	0.0542	0.0545	0.0533	0.1677	0.1737	0.0399	0.2785	0.0552	0.0473	0.0519	0.0446	0.0569	0.062	0.0458	0.0419	0.0572	0.0541	0.0523	0.0556	0.0529	0.1588	0.0533	0.0492	0.1702	0.0458	0.0471	0.0528	0.1441	0.0522	0.053	0.0546	0.1609	0.055	0.0554	0.0508	0.1287	0.0484	0.0556	0.0584	0.1672	0.0536	0.0502	0.0512	0.0566	0.0532	0.0521	0.0428	0.0493	0.0514	0.0471	0.1279	0.0529	0.0551	0.0564	0.1399	0.1586	0.1611	0.0521	0.1618	0.0509	0.0988	0.1446	0.0548	0.0607	0.047	0.0502	0.0899	0.0489	0.0625	0.1669	0.0597	0.0499	0.0487	0.0535	0.0504	0.156	0.0534	0.0548	0.163	0.0592	0.0656	0.168	0.055	0.1694	0.0512	0.0549	0.1285	0.0496	0.0524	0.0537	0.1621	0.0491	0.1673	0.0485	0.051	0.0507	0.1623	0.0501	0.0486	0.0493	0.1448	0.0486	0.0562	0.0504	0.1318	0.1583	0.0552	0.0508	0.0507	0.0519	0.1282	0.0531	0.0478	0.0519	0.0536	0.1625	0.0552	0.0476	0.1378	0.0535	0.0522	0.1252	0.0519	0.1581	0.1652	0.0535	0.0549	0.0483	0.0535	0.0547	0.0565	0.1508	0.0515	0.0533	0.0502	0.0512	0.0475	0.0493	0.1643	0.0592	0.0574	0.074	0.1647	0.1627	0.1372	0.2919	0.0546	0.0499	0.0515	0.1306	0.0767	0.1692	0.0502	0.0534	0.0511	0.0456	0.0514	0.0515	0.0546	0.1628	0.0515	0.0538	0.0535	0.1633	0.1601	0.0535	0.057	0.0491	0.0471	0.1018	0.1663	0.0896	0.0536	0.0472	0.0535	0.0493	0.0544	0.1545	0.0515	0.0533	0.0539	0.0466	0.0572	0.0519	0.1628	0.1185	0.0501	0.0506	0.0494	0.0493	0.1656	0.049	0.1622	0.1613	0.0547	0.0563	0.164	0.0526	0.0502	0.1617	0.1156	0.0537	0.1677	0.1226	0.128	0.0543	0.1639	0.1645	0.1633	0.0531	0.0517	0.0578	0.058	0.0469	0.0525	0.1685	0.0548	0.0525	0.054	0.0534	0.1657	0.0514	0.0639	0.1625	0.0573	0.0571	0.0527	0.0496	0.0549	0.1681	0.1485	0.0509	0.0515	0.1598	0.1629	0.0516	0.0561	0.0515	0.1394	0.053	0.1668	0.0522	0.0504	0.1644	0.1641	0.0605	0.0486	0.1557	0.0518	0.4864	0.1595	0.1558	0.052	0.1651	0.0445	0.052	0.0894	0.0511	0.0468	0.1448	0.1522	0.0665	0.0523	0.0906	0.0533	0.2177	0.2307	0.0583	0.0543	0.0868	0.0482	0.051	0.0503	0.0514	0.1638	0.048	0.0474	0.0534	0.0504	0.0624	0.0545	0.047	0.0493	0.0537	0.0485	0.0525	0.051	0.0459	0.0506	0.145	0.1545	0.0449	0.0507	0.0418	0.0509	0.1554	0.1855	0.0468	0.4723	0.0524	0.0511	0.0551	0.0563	0.0499	0.0495	0.0507	0.0519	0.1618	0.0493	0.0528	0.1321	0.0449	0.0502	0.1569	0.1636	0.1284	0.1358	0.0512	0.0657	0.0482	0.0951	0.1728	0.0432	0.0552	0.0542	0.0505	0.1559	0.1423	0.1668	0.0516	0.0527	0.1617	0.0512	0.0524	0.0502	0.057	0.1653	0.1556	0.0653	0.0492	0.0528	0.0685	0.1614	0.0498	0.0589	0.1562	0.0496	0.053	0.0537	0.049	0.16	0.156	0.0547	0.0707	0.0569	0.0475	0.0468	0.0528	0.0551	0.0519	0.1522	0.0517	0.0472	0.0556	0.0511	0.0474	0.0472	0.1575	0.1599	0.1848	0.0525	0.1414	0.0516	0.0538	0.0517	0.0453	0.0489	0.049	0.0481	0.0518	0.0493	0.1469	0.0449	0.0477	0.0493	0.0488	0.1105	0.1828	0.1384	0.0541	0.0537	0.0492	0.0286	0.0527	0.0489	0.0402	0.0491	0.0498	0.1678	0.048	0.0519	0.0508	0.0528	0.054	0.0546	0.0496	0.0515	0.159	0.0529	0.0407	0.0578	0.0544	0.1785	0.1611	0.0582	0.0522	0.0541	0.0544	0.0525	0.1638	0.0538	0.1235	0.0487	0.0571	0.161	0.0542	0.0485	0.0459	0.1637	0.0499	0.1438	0.0445
ENSG00000009954	0.051	0.052	0.0541	0.0497	0.1637	0.2363	0.0484	0.0489	0.0507	0.0477	0.0469	0.1629	0.0525	0.0538	0.051	0.1975	0.0816	0.1157	0.0558	0.1586	0.1634	0.158	0.1581	0.0442	0.0531	0.0583	0.1654	0.1673	0.1625	0.0556	0.0492	0.0509	0.1617	0.1288	0.0545	0.053	0.0511	0.0543	0.1625	0.0524	0.1481	0.0752	0.0507	0.1657	0.0465	0.0518	0.0468	0.1638	0.1686	0.056	0.0456	0.0695	0.0567	0.1546	0.166	0.0548	0.1592	0.0527	0.1668	0.1587	0.1649	0.1484	0.0519	0.1586	0.0443	0.161	0.0499	0.0541	0.044	0.0519	0.051	0.1347	0.4785	0.0722	0.1655	0.0582	0.0483	0.0574	0.0472	0.055	0.0482	0.1671	0.0488	0.0457	0.0568	0.1547	0.0465	0.0544	0.1642	0.0598	0.1593	0.1634	0.0519	0.1627	0.0496	0.1649	0.2501	0.164	0.049	0.1654	0.0518	0.0501	0.0504	0.0501	0.0501	0.0502	0.0416	0.0461	0.0533	0.1669	0.0637	0.0456	0.0694	0.0455	0.0983	0.0498	0.046	0.0522	0.161	0.168	0.0475	0.0501	0.1632	0.0503	0.1612	0.0475	0.0594	0.0532	0.0528	0.1938	0.1639	0.0506	0.0516	0.1574	0.1663	0.471	0.0491	0.1673	0.0512	0.0589	0.049	0.149	0.161	0.0526	0.054	0.1672	0.0486	0.2371	0.0503	0.0496	0.1611	0.1478	0.051	0.1697	0.05	0.0491	0.0512	0.1405	0.0479	0.1584	0.0536	0.0531	0.1936	0.0898	0.1564	0.1664	0.0498	0.05	0.0491	0.0514	0.0493	0.1583	0.0471	0.1631	0.0463	0.0466	0.0522	0.0501	0.05	0.0495	0.0535	0.0534	0.0558	0.0523	0.0503	0.0505	0.1653	0.0879	0.0496	0.1581	0.0515	0.1685	0.0485	0.0482	0.0534	0.1512	0.052	0.1644	0.0529	0.0481	0.1495	0.1656	0.0473	0.4714	0.1263	0.1574	0.0569	0.1657	0.0641	0.1637	0.0515	0.1625	0.1634	0.054	0.168	0.0523	0.1562	0.1567	0.1583	0.0494	0.1618	0.05	0.1586	0.042	0.0502	0.052	0.0406	0.0532	0.1357	0.0465	0.0458	0.0507	0.1093	0.0503	0.0499	0.05	0.059	0.0566	0.1636	0.0432	0.1434	0.1568	0.054	0.0469	0.0483	0.049	0.1654	0.0466	0.0514	0.0493	0.1552	0.1647	0.0492	0.1548	0.163	0.0516	0.0484	0.0432	0.0495	0.0572	0.1422	0.1656	0.0506	0.0451	0.22	0.0577	0.0517	0.0543	0.1617	0.047	0.0558	0.0488	0.0466	0.1363	0.0499	0.0513	0.0471	0.0532	0.0493	0.1507	0.0439	0.2134	0.0495	0.0469	0.1632	0.1625	0.0471	0.1663	0.158	0.0499	0.0505	0.1631	0.1584	0.0541	0.0525	0.161	0.0544	0.0514	0.4505	0.05	0.0518	0.0825	0.0542	0.275	0.0574	0.4869	0.0566	0.0587	0.1669	0.1666	0.0511	0.0591	0.0471	0.1651	0.0471	0.0528	0.0522	0.1769	0.0473	0.1407	0.0508	0.154	0.0527	0.0537	0.1542	0.1601	0.158	0.0467	0.053	0.0506	0.05	0.0588	0.0519	0.165	0.1685	0.1608	0.0499	0.1579	0.0507	0.0535	0.0521	0.1693	0.1544	0.056	0.051	0.11	0.0563	0.1163	0.0529	0.0513	0.0639	0.0473	0.0523	0.0486	0.0547	0.0482	0.0519	0.1441	0.1614	0.0584	0.0497	0.0461	0.0452	0.1662	0.0566	0.1613	0.0599	0.0482	0.0515	0.05	0.246	0.4754	0.052	0.0469	0.0529	0.1634	0.055	0.1594	0.05	0.0466	0.1312	0.0517	0.1639	0.1602	0.0523	0.1451	0.167	0.0844	0.1616	0.0508	0.0509	0.055	0.1451	0.051	0.1658	0.0471	0.1671	0.0422	0.0476	0.1255	0.2487	0.0508	0.1198	0.0547	0.0531	0.1487	0.054	0.165	0.0524	0.0505	0.0506	0.1571	0.1595	0.1703	0.0549	0.0509	0.1562	0.1583	0.1501	0.0536	0.1637	0.0437	0.1633	0.1651	0.0562	0.1472	0.0525	0.1637	0.1223	0.1594	0.1665	0.1706	0.1446	0.1479	0.0477	0.1616	0.0566	0.1627	0.1422	0.0487	0.0509	0.0535	0.0562	0.0467	0.1667	0.1636	0.0505	0.052	0.2221	0.159	0.0495	0.055	0.0557	0.0439	0.1602	0.0437	0.1652	0.0474	0.0501	0.0597	0.0597	0.0586	0.0582	0.0521	0.0602	0.058	0.0575	0.0596	0.0542	0.0545	0.0533	0.1677	0.1737	0.0399	0.2785	0.0552	0.0473	0.0519	0.0446	0.0569	0.062	0.0458	0.0419	0.0572	0.0541	0.0523	0.0556	0.0529	0.1588	0.0533	0.0492	0.1702	0.0458	0.0471	0.0528	0.1441	0.0522	0.053	0.0546	0.1609	0.055	0.0554	0.0508	0.1287	0.0484	0.0556	0.0584	0.1672	0.0536	0.0502	0.0512	0.0566	0.0532	0.0521	0.0428	0.0493	0.0514	0.0471	0.1279	0.0529	0.0551	0.0564	0.1399	0.1586	0.1611	0.0521	0.1618	0.0509	0.0988	0.1446	0.0548	0.0607	0.047	0.0502	0.0899	0.0489	0.0625	0.1669	0.0597	0.0499	0.0487	0.0535	0.0504	0.156	0.0534	0.0548	0.163	0.0592	0.0656	0.168	0.055	0.1694	0.0512	0.0549	0.1285	0.0496	0.0524	0.0537	0.1621	0.0491	0.1673	0.0485	0.051	0.0507	0.1623	0.0501	0.0486	0.0493	0.1448	0.0486	0.0562	0.0504	0.1318	0.1583	0.0552	0.0508	0.0507	0.0519	0.1282	0.0531	0.0478	0.0519	0.0536	0.1625	0.0552	0.0476	0.1378	0.0535	0.0522	0.1252	0.0519	0.1581	0.1652	0.0535	0.0549	0.0483	0.0535	0.0547	0.0565	0.1508	0.0515	0.0533	0.0502	0.0512	0.0475	0.0493	0.1643	0.0592	0.0574	0.074	0.1647	0.1627	0.1372	0.2919	0.0546	0.0499	0.0515	0.1306	0.0767	0.1692	0.0502	0.0534	0.0511	0.0456	0.0514	0.0515	0.0546	0.1628	0.0515	0.0538	0.0535	0.1633	0.1601	0.0535	0.057	0.0491	0.0471	0.1018	0.1663	0.0896	0.0536	0.0472	0.0535	0.0493	0.0544	0.1545	0.0515	0.0533	0.0539	0.0466	0.0572	0.0519	0.1628	0.1185	0.0501	0.0506	0.0494	0.0493	0.1656	0.049	0.1622	0.1613	0.0547	0.0563	0.164	0.0526	0.0502	0.1617	0.1156	0.0537	0.1677	0.1226	0.128	0.0543	0.1639	0.1645	0.1633	0.0531	0.0517	0.0578	0.058	0.0469	0.0525	0.1685	0.0548	0.0525	0.054	0.0534	0.1657	0.0514	0.0639	0.1625	0.0573	0.0571	0.0527	0.0496	0.0549	0.1681	0.1485	0.0509	0.0515	0.1598	0.1629	0.0516	0.0561	0.0515	0.1394	0.053	0.1668	0.0522	0.0504	0.1644	0.1641	0.0605	0.0486	0.1557	0.0518	0.4864	0.1595	0.1558	0.052	0.1651	0.0445	0.052	0.0894	0.0511	0.0468	0.1448	0.1522	0.0665	0.0523	0.0906	0.0533	0.2177	0.2307	0.0583	0.0543	0.0868	0.0482	0.051	0.0503	0.0514	0.1638	0.048	0.0474	0.0534	0.0504	0.0624	0.0545	0.047	0.0493	0.217	0.0485	0.0525	0.051	0.0459	0.0506	0.145	0.1545	0.0449	0.0507	0.0418	0.0509	0.1554	0.1855	0.0468	0.4723	0.0524	0.0511	0.0551	0.0563	0.0499	0.0495	0.0507	0.0519	0.1618	0.0493	0.0528	0.1321	0.0449	0.0502	0.1569	0.1636	0.1284	0.1358	0.0512	0.0657	0.0482	0.0951	0.1728	0.0432	0.0552	0.0542	0.0505	0.1559	0.1423	0.1668	0.0516	0.0527	0.1617	0.0512	0.0524	0.0502	0.057	0.1653	0.1556	0.0653	0.0492	0.0528	0.0685	0.1614	0.0498	0.0589	0.1562	0.0496	0.053	0.0537	0.049	0.16	0.156	0.0547	0.0707	0.0569	0.0475	0.0468	0.0528	0.0551	0.0519	0.1522	0.0517	0.0472	0.0556	0.0511	0.0474	0.0472	0.1575	0.1599	0.1848	0.0525	0.1414	0.0516	0.0538	0.0517	0.0453	0.0489	0.049	0.0481	0.0518	0.0493	0.1469	0.0449	0.0477	0.0493	0.0488	0.1105	0.1828	0.3213	0.0541	0.0537	0.0492	0.0286	0.0527	0.0489	0.0402	0.0491	0.0498	0.1678	0.048	0.0519	0.0508	0.0528	0.054	0.0546	0.0496	0.0515	0.159	0.0529	0.0407	0.0578	0.0544	0.1785	0.1611	0.0582	0.0522	0.0541	0.0544	0.0525	0.1638	0.0538	0.1235	0.0487	0.0571	0.161	0.0542	0.0485	0.0459	0.1637	0.0499	0.1438	0.0445
ENSG00000010017	0.1583	0.0566	0.0681	0.0449	0.1565	0.0518	0.0365	0.0419	0.0452	0.0434	0.0452	0.1516	0.0509	0.0509	0.1032	0.0725	0.0509	0.1588	0.0488	0.0516	0.0548	0.1516	0.0502	0.0424	0.0487	0.0461	0.0568	0.163	0.1648	0.4825	0.0467	0.0514	0.1627	0.0489	0.0514	0.1362	0.0434	0.0484	0.0537	0.0464	0.1416	0.0462	0.0502	0.049	0.0415	0.0442	0.0407	0.1646	0.1089	0.047	0.1614	0.0471	0.1684	0.0408	0.2471	0.0537	0.1591	0.0485	0.0475	0.0617	0.1729	0.0509	0.0501	0.0486	0.04	0.0473	0.0448	0.0603	0.0395	0.047	0.0503	0.0501	0.0451	0.053	0.1663	0.0527	0.0415	0.051	0.0464	0.1663	0.0444	0.0516	0.1689	0.4745	0.0485	0.1895	0.0406	0.0504	0.0428	0.0512	0.0472	0.0462	0.0458	0.0616	0.044	0.1673	0.1579	0.1632	0.0444	0.0631	0.0491	0.0491	0.0414	0.057	0.0501	0.0473	0.041	0.0442	0.0441	0.1654	0.0453	0.0483	0.1101	0.043	0.0923	0.0474	0.0454	0.0506	0.16	0.0482	0.0426	0.047	0.1608	0.1492	0.1565	0.0475	0.0486	0.4664	0.1568	0.1615	0.1675	0.0451	0.0499	0.0461	0.1562	0.0469	0.0464	0.1511	0.0493	0.0976	0.0476	0.1436	0.1099	0.0501	0.0555	0.1582	0.0411	0.0413	0.0475	0.0568	0.1577	0.1476	0.046	0.171	0.0445	0.0456	0.0468	0.1346	0.0455	0.0524	0.051	0.0476	0.1559	0.0582	0.4556	0.0485	0.0575	0.0503	0.1046	0.0504	0.1202	0.0492	0.084	0.1474	0.0508	0.0413	0.0484	0.0442	0.0482	0.0502	0.0509	0.0451	0.0509	0.1689	0.0476	0.0477	0.0518	0.0525	0.0499	0.0519	0.0503	0.1684	0.0491	0.0476	0.0584	0.0481	0.0452	0.0878	0.0559	0.0483	0.0464	0.1682	0.0533	0.0526	0.1247	0.0548	0.0506	0.0513	0.0479	0.1636	0.0449	0.0392	0.0521	0.1296	0.0503	0.0518	0.0503	0.0468	0.0466	0.0517	0.049	0.0469	0.1189	0.0433	0.1471	0.0497	0.1215	0.0492	0.0497	0.041	0.0476	0.0458	0.1117	0.0588	0.0583	0.0482	0.0438	0.0485	0.0541	0.04	0.1373	0.0525	0.049	0.0464	0.0454	0.0612	0.0501	0.0468	0.1506	0.0501	0.0509	0.0508	0.0503	0.1562	0.0503	0.1499	0.0447	0.0509	0.0432	0.1636	0.0463	0.1836	0.0485	0.0491	0.0501	0.0482	0.047	0.0457	0.0512	0.0419	0.0487	0.0482	0.0473	0.1355	0.0481	0.051	0.0463	0.0481	0.0437	0.046	0.1746	0.0496	0.1568	0.0389	0.0481	0.0473	0.1826	0.1686	0.0488	0.0509	0.052	0.0466	0.0435	0.0476	0.0505	0.0504	0.0494	0.0553	0.1559	0.0434	0.0471	0.0486	0.0459	0.0453	0.1598	0.1596	0.0522	0.0556	0.1755	0.0493	0.045	0.043	0.0442	0.4917	0.0468	0.0477	0.0548	0.1915	0.0491	0.0556	0.0484	0.149	0.0554	0.0553	0.0519	0.0418	0.0495	0.0466	0.0466	0.0467	0.0505	0.0573	0.0484	0.1652	0.4024	0.0377	0.0483	0.0754	0.1095	0.0529	0.0495	0.0553	0.0428	0.0688	0.1601	0.1025	0.0547	0.0498	0.0464	0.0429	0.0481	0.0901	0.0519	0.0462	0.0972	0.0466	0.0477	0.0499	0.0972	0.0562	0.1667	0.0548	0.0467	0.0447	0.0487	0.0433	0.0441	0.0449	0.049	0.0791	0.0477	0.048	0.0478	0.0398	0.0453	0.0487	0.0481	0.045	0.0438	0.0483	0.124	0.0499	0.0476	0.165	0.0478	0.0453	0.0892	0.155	0.17	0.0451	0.0446	0.0521	0.0463	0.0476	0.0525	0.0441	0.1622	0.1678	0.0434	0.1617	0.0477	0.1604	0.0454	0.0528	0.0479	0.0963	0.0508	0.0436	0.0479	0.0447	0.0411	0.0454	0.0438	0.0473	0.0467	0.0537	0.0488	0.0462	0.0546	0.0485	0.057	0.0377	0.047	0.1636	0.0456	0.0518	0.0469	0.1565	0.1999	0.1678	0.132	0.0546	0.0381	0.0493	0.0411	0.1622	0.0438	0.0598	0.2177	0.4334	0.0514	0.048	0.0556	0.046	0.0466	0.0507	0.0504	0.0723	0.1656	0.1653	0.0456	0.0513	0.1664	0.0341	0.0491	0.0391	0.0528	0.0464	0.0592	0.0572	0.0539	0.0496	0.0759	0.0536	0.0575	0.0518	0.0495	0.0527	0.0512	0.0879	0.0579	0.052	0.2532	0.2034	0.1611	0.0508	0.044	0.0544	0.0456	0.1555	0.0491	0.0428	0.0384	0.1952	0.0492	0.0538	0.05	0.0504	0.1637	0.0475	0.049	0.0535	0.044	0.0541	0.0467	0.0531	0.0463	0.0507	0.0524	0.049	0.0507	0.0517	0.0525	0.0451	0.1345	0.0492	0.0426	0.2404	0.0568	0.0412	0.0526	0.0509	0.0461	0.1544	0.0503	0.0473	0.0497	0.4778	0.0476	0.1377	0.0477	0.0512	0.0441	0.158	0.0511	0.0545	0.1428	0.0429	0.0707	0.1498	0.1462	0.0526	0.0462	0.0453	0.0513	0.0491	0.0493	0.2421	0.0529	0.0481	0.0486	0.0478	0.0515	0.0452	0.0463	0.1733	0.0555	0.0599	0.0703	0.0492	0.0475	0.1219	0.0486	0.0552	0.0475	0.0558	0.0481	0.0483	0.1572	0.0442	0.0531	0.0445	0.0481	0.0423	0.1655	0.0498	0.0471	0.0444	0.0528	0.0458	0.0516	0.0523	0.0473	0.1657	0.0526	0.0474	0.0448	0.0474	0.1412	0.0487	0.0511	0.0487	0.0481	0.0435	0.0504	0.0495	0.1309	0.0467	0.0478	0.111	0.0498	0.0457	0.1628	0.1951	0.0475	0.0461	0.0521	0.0501	0.0509	0.0453	0.1669	0.1212	0.0424	0.0497	0.0417	0.052	0.0435	0.4699	0.1677	0.1534	0.06	0.0555	0.1364	0.0523	0.1667	0.2905	0.048	0.0536	0.0509	0.0491	0.0457	0.0461	0.105	0.1564	0.1512	0.0519	0.0518	0.1614	0.1433	0.0516	0.0485	0.0508	0.0477	0.052	0.0494	0.0448	0.0484	0.1512	0.0527	0.0492	0.0509	0.0471	0.0555	0.0491	0.0511	0.0539	0.0444	0.0515	0.0507	0.0484	0.0431	0.0529	0.0547	0.0497	0.0523	0.0484	0.0449	0.0435	0.0485	0.0429	0.0522	0.1698	0.049	0.0471	0.0511	0.0449	0.0428	0.1662	0.0496	0.1722	0.0536	0.0519	0.0489	0.1668	0.1693	0.1716	0.1635	0.0458	0.0504	0.0495	0.0464	0.0444	0.0499	0.2118	0.0494	0.0504	0.05	0.4829	0.1708	0.047	0.162	0.0476	0.045	0.0531	0.0495	0.0478	0.0496	0.1805	0.1439	0.0438	0.0484	0.1621	0.0544	0.0413	0.0472	0.046	0.051	0.4454	0.4862	0.0513	0.1639	0.0488	0.051	0.1159	0.1619	0.0436	0.1582	0.0499	0.0487	0.0508	0.0498	0.0454	0.0433	0.0454	0.0416	0.0483	0.4578	0.1479	0.1507	0.0489	0.0523	0.048	0.0485	0.1663	0.0509	0.052	0.0472	0.0492	0.046	0.0435	0.0501	0.0461	0.2462	0.1725	0.0449	0.0482	0.046	0.0467	0.0491	0.0492	0.0779	0.4828	0.0429	0.051	0.0539	0.0413	0.0504	0.0477	0.0481	0.0463	0.1582	0.0491	0.0415	0.0455	0.0722	0.047	0.4801	0.0488	0.1406	0.0493	0.0489	0.0452	0.045	0.0452	0.1509	0.0541	0.0432	0.0481	0.0475	0.0457	0.0488	0.0505	0.0479	0.0488	0.0507	0.1518	0.1559	0.0452	0.0469	0.0471	0.0443	0.0728	0.0506	0.0505	0.0489	0.0477	0.1623	0.1288	0.169	0.1554	0.0454	0.0832	0.1586	0.0522	0.0503	0.0489	0.0472	0.1441	0.0488	0.0478	0.1645	0.0436	0.0467	0.0534	0.0507	0.0482	0.0465	0.0447	0.0503	0.1543	0.1414	0.0524	0.0525	0.0468	0.0466	0.0498	0.0522	0.0465	0.1767	0.0487	0.0491	0.056	0.1637	0.0476	0.0492	0.0472	0.0514	0.1208	0.0453	0.0471	0.0458	0.0486	0.0441	0.0446	0.0468	0.0479	0.0508	0.0459	0.4914	0.0462	0.041	0.0442	0.0514	0.0517	0.0969	0.046	0.0475	0.1668	0.0424	0.0485	0.0462	0.1605	0.0468	0.473	0.046	0.0437	0.0442	0.0407	0.0444	0.0468	0.0468	0.0473	0.0511	0.0487	0.1797	0.051	0.0528	0.0583	0.0536	0.0549	0.1666	0.0538	0.0507	0.3043	0.0508	0.052	0.0538	0.0563	0.0565	0.1229	0.0446	0.1567	0.0495	0.0535	0.0501	0.0445	0.0538	0.0498	0.0461	0.0419
ENSG00000010030	0.158	0.0722	0.0754	0.0512	0.1564	0.0516	0.0484	0.0431	0.0452	0.0428	0.0449	0.1532	0.0495	0.0508	0.0497	0.062	0.0529	0.162	0.0517	0.0486	0.057	0.1513	0.0515	0.0404	0.0481	0.039	0.0471	0.1644	0.16	0.0538	0.0445	0.049	0.1609	0.0434	0.0405	0.1404	0.0453	0.05	0.0487	0.0468	0.1446	0.0447	0.0472	0.0554	0.0427	0.0494	0.0453	0.1605	0.1091	0.0506	0.0454	0.0452	0.0491	0.0428	0.2498	0.0549	0.1543	0.0481	0.051	0.0599	0.1778	0.0529	0.0441	0.0481	0.0775	0.05	0.048	0.0575	0.0408	0.051	0.0493	0.0552	0.0478	0.0583	0.1642	0.0545	0.0442	0.0564	0.0512	0.0542	0.0498	0.0509	0.1597	0.4752	0.0477	0.0447	0.0445	0.0498	0.0444	0.0508	0.0462	0.0492	0.0508	0.0601	0.0462	0.1643	0.1532	0.164	0.0411	0.0748	0.0488	0.0471	0.0441	0.0536	0.0473	0.0456	0.0377	0.044	0.0447	0.1654	0.0463	0.0539	0.0481	0.0441	0.0946	0.0459	0.0457	0.0566	0.1651	0.047	0.0471	0.0462	0.167	0.1396	0.1572	0.0489	0.0455	0.4658	0.1447	0.1621	0.0515	0.0461	0.0561	0.1527	0.1646	0.0507	0.0493	0.1574	0.0496	0.0977	0.0476	0.1481	0.0443	0.0481	0.1642	0.1644	0.0456	0.045	0.0508	0.0565	0.1616	0.1429	0.0451	0.1125	0.047	0.049	0.0445	0.132	0.0462	0.048	0.0513	0.0463	0.1649	0.0512	0.4546	0.049	0.0537	0.0442	0.0944	0.0491	0.0468	0.0492	0.0915	0.1459	0.0479	0.0416	0.051	0.0476	0.0453	0.0502	0.0485	0.0458	0.0472	0.1579	0.0434	0.0528	0.0505	0.0457	0.0495	0.0501	0.0487	0.1662	0.051	0.0457	0.0519	0.0485	0.0498	0.0509	0.0529	0.0475	0.0481	0.1678	0.0561	0.0508	0.1147	0.0557	0.0498	0.052	0.0496	0.1671	0.0476	0.1733	0.0536	0.1332	0.0519	0.0498	0.046	0.0494	0.0449	0.0474	0.0475	0.0424	0.1226	0.0388	0.1466	0.0458	0.1221	0.0442	0.0524	0.0464	0.0504	0.046	0.1117	0.0478	0.0493	0.0469	0.0479	0.0459	0.0506	0.042	0.135	0.051	0.048	0.0454	0.0461	0.0614	0.0538	0.0459	0.1407	0.0468	0.0496	0.0488	0.0455	0.1566	0.0493	0.143	0.0447	0.0505	0.0445	0.1657	0.0488	0.1949	0.0511	0.0463	0.0483	0.0446	0.0476	0.0489	0.0507	0.0425	0.0469	0.0483	0.047	0.1318	0.0469	0.049	0.0468	0.0479	0.0483	0.4329	0.1619	0.0449	0.0453	0.0433	0.0514	0.0478	0.0553	0.1753	0.0486	0.0489	0.0506	0.0504	0.046	0.049	0.0513	0.0486	0.0499	0.0489	0.0495	0.0503	0.0516	0.0508	0.0481	0.0459	0.1637	0.1532	0.0502	0.049	0.1723	0.05	0.0493	0.0436	0.0446	0.4917	0.0458	0.0492	0.0527	0.0435	0.0519	0.051	0.0567	0.1515	0.0516	0.0495	0.0493	0.0518	0.0494	0.0444	0.0488	0.046	0.0477	0.0542	0.0519	0.1702	0.4066	0.0492	0.0454	0.0471	0.1079	0.0491	0.0502	0.4899	0.0463	0.0685	0.0472	0.1104	0.0508	0.0498	0.049	0.0456	0.0511	0.0441	0.0512	0.045	0.0901	0.0618	0.0496	0.0508	0.082	0.0526	0.0441	0.0443	0.0436	0.0452	0.0562	0.0503	0.045	0.0473	0.0505	0.0845	0.0504	0.0471	0.0455	0.0432	0.0445	0.0484	0.0521	0.0486	0.0464	0.0439	0.0498	0.0446	0.0498	0.1594	0.0529	0.0481	0.0534	0.1578	0.1719	0.048	0.0478	0.0547	0.0428	0.0449	0.0521	0.0446	0.1678	0.1621	0.0456	0.1618	0.0551	0.156	0.0473	0.0515	0.0431	0.197	0.0514	0.0484	0.0494	0.0455	0.1534	0.0582	0.0533	0.0459	0.0622	0.0516	0.05	0.0514	0.0533	0.0509	0.0522	0.0418	0.0492	0.1597	0.0494	0.049	0.0449	0.1665	0.1197	0.1658	0.1289	0.0533	0.0422	0.0533	0.0439	0.1605	0.049	0.0558	0.1442	0.4336	0.0476	0.0479	0.054	0.0464	0.05	0.0507	0.0476	0.0742	0.1604	0.1602	0.0471	0.0549	0.1656	0.038	0.0494	0.0409	0.0563	0.0468	0.0578	0.0524	0.0522	0.049	0.0545	0.0502	0.0524	0.056	0.0541	0.0601	0.0522	0.0791	0.0528	0.0509	0.1721	0.2072	0.1541	0.0524	0.0411	0.0535	0.0413	0.1543	0.0517	0.0422	0.0324	0.052	0.0489	0.0522	0.0509	0.0405	0.1667	0.0484	0.0463	0.0524	0.0446	0.054	0.0497	0.0488	0.0483	0.0509	0.0502	0.0529	0.0508	0.0567	0.0477	0.0505	0.1414	0.0491	0.047	0.2092	0.051	0.0445	0.0519	0.0487	0.0504	0.1514	0.0448	0.0491	0.0493	0.4775	0.0498	0.1354	0.0494	0.0512	0.0525	0.1559	0.0503	0.0517	0.1439	0.0534	0.0737	0.1424	0.0535	0.0485	0.0454	0.0438	0.0486	0.0539	0.0494	0.2442	0.052	0.0473	0.0482	0.0495	0.0497	0.0443	0.0549	0.1579	0.0512	0.0554	0.0773	0.0471	0.0525	0.1174	0.0487	0.0513	0.0495	0.0561	0.0483	0.049	0.1537	0.0461	0.0489	0.048	0.0458	0.0478	0.1614	0.0492	0.0481	0.0446	0.0519	0.0471	0.0503	0.0512	0.0476	0.1605	0.0514	0.0504	0.049	0.0484	0.1307	0.0492	0.0492	0.0475	0.0442	0.0458	0.0488	0.0481	0.1222	0.0494	0.0501	0.1263	0.0448	0.048	0.1658	0.1687	0.049	0.0474	0.0525	0.051	0.0543	0.0475	0.1639	0.1213	0.0484	0.0494	0.0457	0.05	0.0458	0.4685	0.1648	0.1562	0.0589	0.0533	0.1393	0.0517	0.0582	0.2959	0.0475	0.0474	0.0495	0.0496	0.0488	0.0495	0.0447	0.1633	0.1425	0.0483	0.0505	0.1522	0.1354	0.0479	0.0494	0.0479	0.0543	0.0518	0.0563	0.047	0.0475	0.1544	0.0538	0.0524	0.0515	0.0468	0.0503	0.0474	0.0544	0.0514	0.0474	0.0482	0.05	0.0468	0.0466	0.0481	0.0563	0.0479	0.0466	0.0473	0.0458	0.0487	0.0505	0.0498	0.0512	0.1661	0.0499	0.049	0.0474	0.0494	0.0421	0.159	0.0464	0.1681	0.0495	0.053	0.0519	0.1603	0.1652	0.161	0.1616	0.0529	0.0518	0.051	0.0517	0.0441	0.0512	0.2167	0.0524	0.05	0.0474	0.4824	0.1766	0.0486	0.1789	0.0484	0.0463	0.0502	0.0504	0.0481	0.0521	0.1585	0.1438	0.0478	0.0476	0.1589	0.054	0.0481	0.0523	0.0476	0.0508	0.4475	0.4863	0.0485	0.1657	0.0504	0.0478	0.1214	0.1671	0.0444	0.1618	0.0491	0.0488	0.0524	0.0472	0.0463	0.0423	0.052	0.0413	0.0482	0.4585	0.1448	0.1436	0.0478	0.0514	0.0506	0.051	0.1555	0.0483	0.0517	0.0488	0.0501	0.0468	0.0481	0.0485	0.0449	0.2446	0.165	0.0483	0.0527	0.0473	0.0452	0.045	0.0457	0.0457	0.1586	0.0441	0.0472	0.0496	0.0443	0.048	0.0463	0.0532	0.0493	0.1519	0.0447	0.0441	0.0437	0.0755	0.0461	0.0429	0.0475	0.1429	0.0451	0.0485	0.0494	0.0447	0.047	0.0482	0.0499	0.0485	0.0529	0.1159	0.0427	0.0469	0.0493	0.0486	0.0485	0.0431	0.1508	0.1599	0.0479	0.0459	0.0484	0.0458	0.0662	0.0423	0.0481	0.0478	0.0479	0.1652	0.1252	0.0477	0.1616	0.0454	0.0824	0.1401	0.0515	0.0503	0.0506	0.0465	0.1526	0.0516	0.0519	0.0497	0.0456	0.0503	0.0512	0.048	0.0489	0.05	0.0478	0.054	0.1633	0.1369	0.05	0.0521	0.0479	0.0487	0.0512	0.0519	0.0453	0.1563	0.0473	0.0436	0.0527	0.1664	0.0464	0.0474	0.0478	0.0489	0.1331	0.0461	0.0513	0.0454	0.0485	0.047	0.0445	0.0478	0.0464	0.05	0.0481	0.4901	0.0525	0.0442	0.0488	0.0484	0.0433	0.1129	0.0484	0.0469	0.1587	0.0501	0.0473	0.0488	0.0495	0.0442	0.473	0.0477	0.0478	0.0495	0.0478	0.048	0.046	0.0469	0.0477	0.049	0.0469	0.1656	0.0483	0.0486	0.1626	0.0527	0.0534	0.1636	0.0561	0.0502	0.3041	0.0511	0.0515	0.0697	0.0526	0.0683	0.1222	0.0473	0.1606	0.0473	0.0484	0.0485	0.0452	0.0499	0.0481	0.0439	0.0457
ENSG00000010072	0.0486	0.1156	0.0523	0.143	0.1559	0.0467	0.0453	0.0475	0.0478	0.1627	0.0429	0.0562	0.0478	0.4583	0.042	0.0863	0.0481	0.1854	0.0492	0.0527	0.1668	0.0477	0.047	0.0425	0.0506	0.1354	0.1844	0.1045	0.141	0.0505	0.0443	0.0483	0.1619	0.0457	0.0504	0.14	0.047	0.2495	0.0474	0.1004	0.4248	0.1626	0.1625	0.4892	0.2489	0.0473	0.1637	0.1671	0.0871	0.0517	0.0469	0.1605	0.0515	0.1602	0.1681	0.0546	0.1568	0.0484	0.0415	0.0466	0.1731	0.0587	0.047	0.0483	0.1606	0.4756	0.0461	0.3457	0.1637	0.0473	0.1716	0.051	0.0468	0.056	0.1642	0.0875	0.1637	0.0495	0.1553	0.1671	0.0481	0.052	0.246	0.475	0.0494	0.0523	0.0463	0.0499	0.1681	0.1721	0.0462	0.0518	0.0496	0.0537	0.1624	0.0533	0.163	0.0484	0.0436	0.0593	0.0497	0.052	0.1406	0.1685	0.0459	0.0501	0.0391	0.1158	0.0464	0.1653	0.2164	0.1702	0.2091	0.1541	0.0493	0.0449	0.1662	0.0513	0.0545	0.0472	0.0818	0.0508	0.1614	0.1073	0.0519	0.0996	0.048	0.4682	0.055	0.0449	0.1669	0.16	0.049	0.1671	0.0456	0.0478	0.0447	0.0932	0.2494	0.0502	0.1668	0.0495	0.2491	0.0518	0.055	0.0515	0.0462	0.0454	0.056	0.0642	0.1719	0.1449	0.0478	0.1425	0.2579	0.0512	0.0501	0.0579	0.0448	0.0481	0.0508	0.0473	0.0514	0.0492	0.0468	0.049	0.1544	0.057	0.0454	0.1635	0.4476	0.0476	0.1655	0.1849	0.0506	0.0442	0.0473	0.0463	0.0484	0.0509	0.1369	0.0441	0.0501	0.0502	0.0484	0.1677	0.0515	0.0469	0.0487	0.0515	0.0503	0.161	0.1414	0.0507	0.0484	0.0478	0.143	0.0503	0.163	0.0463	0.278	0.1553	0.1638	0.0722	0.1199	0.0547	0.1719	0.0503	0.0486	0.1733	0.047	0.0485	0.054	0.0476	0.0488	0.4111	0.0516	0.0462	0.05	0.0492	0.0557	0.1601	0.0512	0.0412	0.1429	0.1643	0.0474	0.254	0.0513	0.0446	0.0493	0.045	0.0488	0.0439	0.0505	0.0475	0.0448	0.0479	0.0501	0.1539	0.1319	0.053	0.0534	0.0445	0.1609	0.1198	0.1631	0.2069	0.0474	0.0458	0.0505	0.0475	0.045	0.4417	0.0475	0.1547	0.0452	0.0497	0.4399	0.0466	0.0485	0.1649	0.0488	0.0463	0.05	0.1588	0.0471	0.1629	0.0442	0.0987	0.0481	0.0524	0.0495	0.0513	0.1009	0.2258	0.1305	0.0465	0.1516	0.3638	0.1676	0.0481	0.0498	0.0432	0.0491	0.4623	0.0466	0.1631	0.0464	0.063	0.1946	0.0488	0.0477	0.0481	0.0493	0.1501	0.0517	0.145	0.2305	0.0491	0.0479	0.0475	0.0484	0.3284	0.1629	0.1615	0.4571	0.0519	0.1634	0.0537	0.0644	0.0426	0.0456	0.0481	0.0451	0.0499	0.1536	0.0505	0.1574	0.0482	0.05	0.0702	0.2226	0.051	0.0502	0.0484	0.0484	0.0451	0.0493	0.0459	0.051	0.1584	0.0502	0.0504	0.4944	0.156	0.0474	0.044	0.0505	0.0505	0.2458	0.0511	0.0469	0.0794	0.1642	0.0435	0.0505	0.0481	0.107	0.0944	0.1626	0.0493	0.1397	0.1351	0.16	0.0583	0.1348	0.0467	0.0895	0.1244	0.0475	0.1656	0.0421	0.104	0.1477	0.0478	0.2246	0.0467	0.0516	0.0462	0.0454	0.0476	0.0478	0.4976	0.0458	0.0488	0.1597	0.0477	0.0494	0.0453	0.0926	0.0523	0.0487	0.05	0.0507	0.0534	0.0507	0.0501	0.0642	0.0487	0.194	0.052	0.0436	0.1688	0.1518	0.0444	0.0529	0.1697	0.044	0.0483	0.1008	0.0461	0.1113	0.0538	0.0523	0.046	0.0531	0.0483	0.1541	0.0482	0.047	0.0546	0.1679	0.0476	0.1574	0.0514	0.0491	0.1568	0.1446	0.0505	0.1684	0.0426	0.1302	0.1608	0.1612	0.0501	0.0477	0.0522	0.1208	0.1637	0.159	0.0568	0.0423	0.0531	0.1597	0.0475	0.0487	0.0524	0.218	0.1511	0.0507	0.1853	0.052	0.0577	0.0511	0.0636	0.0478	0.2479	0.0538	0.0469	0.2696	0.1446	0.059	0.035	0.0496	0.0391	0.1277	0.0483	0.1924	0.1674	0.0553	0.0463	0.0525	0.1399	0.3289	0.0511	0.1633	0.0527	0.0515	0.0517	0.0487	0.052	0.171	0.0376	0.0456	0.0499	0.041	0.0533	0.0432	0.0494	0.0516	0.1451	0.1641	0.0556	0.1689	0.0498	0.0493	0.2357	0.0458	0.0503	0.0462	0.2424	0.0426	0.2429	0.0483	0.0505	0.0489	0.1325	0.0542	0.0504	0.0537	0.053	0.0496	0.1495	0.0517	0.0512	0.0454	0.1641	0.0531	0.0482	0.0498	0.0483	0.0456	0.0482	0.0482	0.0457	0.0483	0.1701	0.0501	0.2767	0.0461	0.2756	0.4823	0.0511	0.0488	0.1607	0.0501	0.0862	0.0498	0.146	0.1508	0.0445	0.0454	0.2533	0.048	0.0508	0.0822	0.051	0.0501	0.0475	0.0464	0.1972	0.1462	0.0782	0.0553	0.0527	0.1594	0.05	0.1488	0.05	0.1365	0.2175	0.0509	0.1615	0.0437	0.3877	0.1538	0.0473	0.1631	0.0484	0.0508	0.0464	0.1628	0.0451	0.4267	0.0511	0.0474	0.0448	0.0772	0.0646	0.1543	0.0499	0.1466	0.1075	0.1098	0.0447	0.1624	0.1487	0.3592	0.0495	0.0458	0.2436	0.0489	0.0461	0.1372	0.0505	0.0507	0.1491	0.0496	0.0503	0.0486	0.0456	0.1326	0.4923	0.0516	0.0496	0.0474	0.1112	0.0551	0.114	0.0501	0.0514	0.0442	0.0502	0.1563	0.0508	0.1621	0.0468	0.0527	0.0524	0.0486	0.1608	0.1373	0.1585	0.1255	0.0514	0.0487	0.3368	0.3356	0.0505	0.0506	0.045	0.0466	0.1634	0.0485	0.0507	0.0498	0.1008	0.0489	0.0503	0.0458	0.0486	0.4866	0.139	0.0511	0.048	0.1593	0.1734	0.0539	0.0504	0.1308	0.0453	0.4837	0.0447	0.2523	0.0511	0.0489	0.1639	0.0474	0.0491	0.0444	0.0517	0.053	0.3058	0.0496	0.4957	0.046	0.0515	0.053	0.0457	0.4931	0.4837	0.0501	0.0485	0.0483	0.1599	0.0439	0.1583	0.1589	0.052	0.1617	0.0514	0.0493	0.4823	0.0501	0.4822	0.1576	0.237	0.1455	0.0488	0.049	0.0456	0.0506	0.1699	0.062	0.0491	0.254	0.1773	0.1309	0.178	0.1434	0.1031	0.0469	0.0502	0.2634	0.0475	0.0491	0.0523	0.1419	0.046	0.0525	0.049	0.4777	0.0861	0.0916	0.048	0.0463	0.0496	0.0487	0.0463	0.2467	0.1631	0.1614	0.2882	0.1646	0.0473	0.167	0.0469	0.0453	0.0519	0.1297	0.1587	0.0428	0.0499	0.1958	0.0465	0.4664	0.0476	0.0523	0.1653	0.0482	0.0533	0.0797	0.0501	0.1541	0.1239	0.0496	0.0466	0.1412	0.1555	0.0497	0.0468	0.0443	0.0495	0.1441	0.112	0.0469	0.0492	0.0461	0.046	0.1615	0.1638	0.1604	0.0488	0.0466	0.1495	0.1801	0.0475	0.0531	0.1235	0.0479	0.045	0.1265	0.0467	0.0646	0.0449	0.1622	0.0486	0.0489	0.051	0.0549	0.045	0.1555	0.1406	0.1516	0.05	0.0446	0.0651	0.0465	0.0426	0.1642	0.1585	0.0483	0.0479	0.0484	0.0477	0.1818	0.0489	0.0459	0.0474	0.0467	0.0517	0.0409	0.0469	0.1522	0.0511	0.1622	0.05	0.0492	0.2508	0.0479	0.0503	0.0423	0.0498	0.4764	0.0486	0.048	0.1205	0.0489	0.1175	0.1584	0.4901	0.0512	0.0493	0.0475	0.0522	0.0482	0.043	0.1527	0.0457	0.0521	0.0479	0.1594	0.1248	0.0476	0.048	0.1578	0.126	0.052	0.0499	0.0458	0.0533	0.0481	0.0458	0.2375	0.0536	0.0462	0.1269	0.3594	0.0481	0.0472	0.2247	0.0451	0.0459	0.0447	0.0506	0.2287	0.05	0.1145	0.0475	0.0418	0.0471	0.1715	0.0461	0.3147	0.1571	0.0505	0.0491	0.0469	0.0494	0.0492	0.1552	0.0442	0.4711	0.05	0.0501	0.0533	0.1616	0.0473	0.0473	0.1533	0.0466	0.0495	0.0488	0.1676	0.05	0.1601	0.4465	0.0549	0.0512	0.0532	0.3766	0.053	0.0538	0.056	0.0524	0.1717	0.0551	0.0523	0.125	0.0476	0.2494	0.0479	0.0465	0.1745	0.0453	0.0505	0.0469	0.102	0.0444
ENSG00000010165	0.0923	0.1156	0.0523	0.143	0.1559	0.0467	0.0453	0.0475	0.0512	0.1627	0.0429	0.1664	0.0478	0.4583	0.0485	0.0572	0.0481	0.1854	0.1616	0.0527	0.1668	0.0477	0.047	0.0425	0.0437	0.0893	0.1667	0.1045	0.1679	0.0505	0.0443	0.0483	0.1619	0.047	0.0504	0.14	0.047	0.2495	0.0474	0.1004	0.4248	0.1626	0.1628	0.4892	0.2489	0.0473	0.1668	0.1671	0.0871	0.0479	0.0469	0.1605	0.4823	0.1602	0.1681	0.0546	0.1568	0.0469	0.0415	0.0469	0.0447	0.0548	0.047	0.0483	0.4872	0.4756	0.0461	0.2739	0.1637	0.0473	0.1716	0.051	0.047	0.056	0.1642	0.0875	0.1637	0.0495	0.1553	0.1671	0.0481	0.052	0.246	0.475	0.0494	0.0523	0.0463	0.0499	0.1681	0.2446	0.0482	0.0518	0.0496	0.0498	0.164	0.0455	0.163	0.0484	0.0436	0.0593	0.0497	0.052	0.1426	0.1652	0.0454	0.0501	0.0391	0.1265	0.0464	0.1653	0.2164	0.1702	0.2079	0.1616	0.0493	0.0449	0.0452	0.0513	0.0545	0.0472	0.0818	0.0508	0.1618	0.1073	0.0519	0.0861	0.048	0.4682	0.055	0.0426	0.1669	0.16	0.049	0.167	0.0504	0.0457	0.0447	0.0459	0.2433	0.0502	0.1668	0.0495	0.2479	0.0509	0.0519	0.0515	0.0462	0.0454	0.0516	0.0642	0.1566	0.1449	0.0478	0.1508	0.2579	0.0512	0.0501	0.0579	0.0437	0.0481	0.0508	0.0473	0.0514	0.0492	0.0468	0.049	0.1544	0.057	0.0454	0.1635	0.2777	0.0471	0.1655	0.1849	0.0435	0.0444	0.0472	0.0463	0.0493	0.0509	0.1369	0.0441	0.0501	0.05	0.0484	0.1677	0.0515	0.0485	0.0487	0.0515	0.0503	0.161	0.1249	0.0507	0.0498	0.0478	0.1459	0.0503	0.163	0.0463	0.2756	0.1553	0.1638	0.051	0.1277	0.0547	0.1719	0.0503	0.0486	0.1452	0.047	0.4794	0.054	0.0476	0.0473	0.0427	0.0516	0.0462	0.05	0.0445	0.0544	0.1601	0.0512	0.0412	0.1429	0.1643	0.0474	0.254	0.0513	0.0446	0.0513	0.045	0.0488	0.0378	0.0505	0.0442	0.0448	0.0491	0.0437	0.1539	0.1319	0.053	0.0534	0.0432	0.1609	0.1198	0.1631	0.0467	0.0462	0.0464	0.0445	0.0475	0.045	0.1615	0.0505	0.1598	0.0452	0.0497	0.4433	0.0501	0.0485	0.1649	0.0488	0.0463	0.0475	0.0447	0.0471	0.1629	0.0444	0.0987	0.0481	0.0524	0.0495	0.0513	0.1743	0.2238	0.1305	0.0465	0.1234	0.3638	0.2436	0.0481	0.1629	0.0432	0.0456	0.4623	0.1328	0.1631	0.0464	0.0595	0.1925	0.0488	0.0477	0.0481	0.0493	0.1501	0.0517	0.1539	0.2399	0.0517	0.0479	0.0475	0.0484	0.3284	0.1629	0.1615	0.4571	0.0448	0.1634	0.0537	0.0644	0.0453	0.0456	0.0481	0.0451	0.0499	0.1517	0.0505	0.1574	0.0482	0.05	0.0702	0.1442	0.051	0.0502	0.0484	0.0484	0.0451	0.0493	0.0459	0.051	0.1584	0.444	0.0504	0.4944	0.1752	0.0474	0.0462	0.0505	0.0495	0.2458	0.0511	0.0469	0.0794	0.1642	0.0435	0.0505	0.0493	0.0974	0.0944	0.1625	0.0493	0.1397	0.1351	0.16	0.0583	0.1343	0.0476	0.0895	0.1244	0.0417	0.1656	0.0421	0.104	0.1477	0.0478	0.2246	0.0442	0.0516	0.0462	0.0454	0.0461	0.0478	0.4976	0.0458	0.0479	0.1597	0.0523	0.0456	0.0481	0.0926	0.0523	0.043	0.0475	0.0486	0.0463	0.0507	0.0501	0.0642	0.0487	0.194	0.0518	0.0436	0.1532	0.1518	0.0444	0.0529	0.1697	0.044	0.0483	0.1788	0.0506	0.1113	0.0538	0.0545	0.046	0.0531	0.0483	0.1541	0.0469	0.0455	0.0546	0.164	0.0476	0.1574	0.0514	0.0491	0.1568	0.1446	0.0482	0.1638	0.042	0.0615	0.1608	0.1612	0.0501	0.0477	0.0522	0.1208	0.1637	0.159	0.0568	0.0423	0.0531	0.1519	0.0471	0.0487	0.0532	0.1409	0.1511	0.0507	0.1268	0.052	0.0577	0.0511	0.0619	0.0478	0.2466	0.0538	0.0469	0.2696	0.1446	0.059	0.035	0.0502	0.0391	0.1277	0.0456	0.1984	0.1674	0.4558	0.0488	0.0538	0.1399	0.3162	0.0511	0.1633	0.0527	0.0498	0.0499	0.0487	0.052	0.1654	0.0376	0.0456	0.0499	0.043	0.0533	0.0432	0.0494	0.0516	0.1451	0.1612	0.0556	0.1629	0.0498	0.0507	0.2357	0.0458	0.0503	0.0462	0.1668	0.0426	0.2429	0.0465	0.0475	0.0489	0.0515	0.0542	0.0504	0.0537	0.053	0.0464	0.1495	0.0517	0.0512	0.0454	0.1641	0.0605	0.0493	0.0498	0.0483	0.0439	0.0482	0.0482	0.0457	0.0483	0.1603	0.0501	0.0491	0.0449	0.2782	0.1639	0.0507	0.0431	0.1547	0.0501	0.0862	0.0498	0.1265	0.1508	0.047	0.0436	0.2533	0.048	0.0508	0.0822	0.0564	0.0501	0.0497	0.0464	0.1972	0.1294	0.0782	0.0553	0.0527	0.1656	0.05	0.1488	0.05	0.1365	0.2602	0.0491	0.1641	0.0437	0.3877	0.1538	0.0454	0.1631	0.0484	0.0508	0.0423	0.1628	0.0451	0.4267	0.0511	0.0474	0.0448	0.0772	0.0646	0.1334	0.0499	0.1466	0.0484	0.1098	0.0447	0.1609	0.1487	0.3592	0.0495	0.048	0.2436	0.0489	0.0461	0.1372	0.0505	0.0507	0.1491	0.0496	0.0503	0.0486	0.0456	0.1461	0.4923	0.0477	0.0496	0.0445	0.1158	0.0551	0.114	0.0501	0.0514	0.0442	0.0502	0.1594	0.0511	0.1673	0.0468	0.0527	0.0524	0.0516	0.1615	0.1373	0.0483	0.1291	0.0503	0.0487	0.3368	0.3356	0.0505	0.0506	0.045	0.0466	0.1634	0.0485	0.0507	0.0498	0.1628	0.0489	0.0476	0.0484	0.0486	0.4866	0.139	0.0511	0.0459	0.1593	0.0533	0.0539	0.0504	0.1308	0.0453	0.4837	0.0464	0.2361	0.0511	0.0489	0.1639	0.0474	0.0491	0.0444	0.0517	0.053	0.3047	0.0496	0.4957	0.046	0.0459	0.053	0.0456	0.4931	0.4837	0.0501	0.0485	0.0483	0.1599	0.0439	0.1583	0.1589	0.052	0.165	0.0514	0.0493	0.4823	0.0501	0.0558	0.1576	0.237	0.1639	0.0463	0.049	0.0456	0.0506	0.1699	0.062	0.0491	0.254	0.1602	0.1618	0.1822	0.1683	0.1031	0.0469	0.0502	0.2634	0.0475	0.0491	0.0523	0.1419	0.046	0.0525	0.049	0.4777	0.111	0.0916	0.0471	0.0512	0.0496	0.0476	0.0463	0.2467	0.1631	0.1614	0.2882	0.1646	0.0446	0.1724	0.0976	0.0429	0.0519	0.1297	0.1587	0.043	0.0499	0.1958	0.0513	0.4664	0.0476	0.0523	0.1653	0.0482	0.0533	0.2306	0.0501	0.1541	0.1239	0.0485	0.0466	0.1412	0.1555	0.0497	0.0507	0.0443	0.0494	0.1441	0.112	0.0469	0.0492	0.0448	0.046	0.1421	0.1638	0.1604	0.0488	0.0466	0.1301	0.2966	0.0475	0.0531	0.1235	0.0458	0.0448	0.1265	0.0467	0.0646	0.0449	0.4852	0.0486	0.0486	0.0966	0.0549	0.0451	0.1555	0.1406	0.1516	0.05	0.0446	0.0635	0.0465	0.0383	0.1642	0.1585	0.0476	0.0479	0.0484	0.0477	0.1653	0.0489	0.0459	0.0474	0.0467	0.0517	0.0409	0.0469	0.1587	0.0511	0.1651	0.05	0.0492	0.2508	0.0463	0.0503	0.0397	0.0498	0.4764	0.0456	0.048	0.0488	0.0494	0.1175	0.1584	0.4901	0.0523	0.0493	0.0453	0.0522	0.0482	0.0417	0.1527	0.0464	0.0521	0.0466	0.1594	0.0414	0.0476	0.0494	0.4228	0.1264	0.052	0.0499	0.0458	0.0529	0.0481	0.0458	0.2356	0.0608	0.0462	0.1269	0.0479	0.0481	0.0472	0.2247	0.0451	0.0459	0.0447	0.0506	0.168	0.05	0.1169	0.0475	0.0432	0.0471	0.1715	0.0461	0.3142	0.1571	0.0505	0.0491	0.0461	0.0494	0.0494	0.1562	0.0442	0.4711	0.05	0.0501	0.0595	0.1675	0.0473	0.0473	0.1533	0.0466	0.0495	0.0488	0.1676	0.0535	0.1601	0.4465	0.0549	0.0512	0.0532	0.4068	0.0463	0.0513	0.1539	0.0524	0.1593	0.0551	0.0509	0.125	0.0476	0.1636	0.0515	0.0465	0.1745	0.0453	0.0505	0.0495	0.102	0.0444
ENSG00000010219	0.0515	0.0518	0.0471	0.0488	0.0608	0.4307	0.0419	0.0452	0.0515	0.0417	0.4901	0.0589	0.048	0.3949	0.0493	0.0467	0.0475	0.0485	0.0414	0.48	0.299	0.0474	0.0461	0.0441	0.0487	0.0453	0.0473	0.0608	0.0425	0.4807	0.0514	0.0467	0.0474	0.0458	0.0491	0.0534	0.4851	0.0477	0.0492	0.0511	0.0542	0.0472	0.0514	0.0534	0.0442	0.048	0.0449	0.0516	0.0561	0.0471	0.4874	0.0441	0.0503	0.4637	0.0574	0.0533	0.0474	0.0468	0.0547	0.044	0.0494	0.0666	0.1527	0.0524	0.0478	0.0546	0.0515	0.0529	0.042	0.0485	0.1672	0.0521	0.0341	0.0541	0.0486	0.0539	0.0461	0.054	0.0547	0.053	0.0474	0.0493	0.0476	0.4752	0.0526	0.0514	0.0397	0.053	0.4933	0.0527	0.1056	0.0501	0.0491	0.0513	0.0473	0.049	0.4902	0.4768	0.0432	0.0515	0.0578	0.0492	0.0469	0.053	0.2527	0.0483	0.48	0.0449	0.0428	0.4889	0.0523	0.0485	0.0506	0.0483	0.0573	0.0494	0.046	0.0488	0.0505	0.0493	0.045	0.0498	0.0499	0.0473	0.0495	0.4804	0.0483	0.4666	0.0542	0.4768	0.4816	0.0511	0.0484	0.0508	0.0489	0.4864	0.0465	0.1629	0.0506	0.0521	0.049	0.0509	0.0479	0.0966	0.0516	0.0494	0.05	0.0471	0.0446	0.0592	0.0486	0.0505	0.0463	0.0507	0.1184	0.0505	0.0484	0.0547	0.0493	0.0476	0.049	0.1513	0.0517	0.0551	0.0519	0.0486	0.0542	0.0477	0.4919	0.049	0.0451	0.0491	0.1284	0.0515	0.0442	0.0491	0.0771	0.483	0.0503	0.0444	0.0469	0.0522	0.0478	0.0482	0.0474	0.0492	0.0458	0.0487	0.0459	0.0566	0.05	0.0486	0.0541	0.045	0.0529	0.3859	0.048	0.0589	0.0495	0.0491	0.0896	0.0552	0.0563	0.0619	0.0543	0.0519	0.0476	0.0496	0.0495	0.0489	0.0506	0.1616	0.0355	0.045	0.0445	0.0527	0.0508	0.0482	0.0561	0.0514	0.0493	0.0481	0.0455	0.0471	0.0508	0.0432	0.0536	0.0547	0.0463	0.0445	0.4187	0.459	0.0491	0.0512	0.0572	0.0482	0.0463	0.0425	0.0481	0.0379	0.0509	0.4342	0.0519	0.4708	0.204	0.0378	0.0475	0.054	0.0468	0.0499	0.0528	0.0456	0.0519	0.4439	0.0557	0.0527	0.0553	0.0484	0.4363	0.0495	0.0497	0.4915	0.0598	0.0441	0.0494	0.0484	0.0486	0.1678	0.0498	0.0727	0.0499	0.0756	0.0476	0.0525	0.0467	0.0602	0.0463	0.0533	0.0512	0.0514	0.0474	0.0521	0.0458	0.0473	0.0502	0.0505	0.0522	0.0505	0.0461	0.0487	0.05	0.0526	0.1553	0.0451	0.0487	0.0507	0.0517	0.0544	0.051	0.0443	0.0522	0.0449	0.0497	0.0506	0.0532	0.0521	0.0557	0.0497	0.0516	0.0462	0.0513	0.0479	0.0456	0.4938	0.2378	0.0516	0.065	0.0551	0.0487	0.0484	0.0529	0.1079	0.0493	0.0509	0.0503	0.0494	0.0486	0.0471	0.0481	0.0436	0.0446	0.055	0.0526	0.0494	0.0504	0.0475	0.0494	0.0501	0.0493	0.0505	0.046	0.0514	0.3875	0.4942	0.046	0.046	0.0458	0.0501	0.0477	0.0423	0.2328	0.0424	0.0509	0.048	0.0504	0.0471	0.0506	0.0493	0.4644	0.0524	0.0443	0.0449	0.0385	0.0459	0.0537	0.0516	0.0465	0.0454	0.0494	0.0474	0.0479	0.0512	0.4413	0.0432	0.047	0.0512	0.0528	0.0484	0.0504	0.0469	0.0498	0.0469	0.0534	0.0532	0.0542	0.0488	0.0528	0.1848	0.0518	0.0463	0.0562	0.0534	0.0411	0.0453	0.0539	0.0445	0.4887	0.0498	0.0421	0.0464	0.05	0.0414	0.2158	0.0519	0.2546	0.0446	0.0503	0.0428	0.0527	0.0614	0.0476	0.0519	0.0502	0.0493	0.0525	0.0481	0.0507	0.0589	0.0565	0.058	0.0517	0.0441	0.0546	0.0561	0.043	0.0569	0.0474	0.0479	0.0491	0.4776	0.0528	0.051	0.0434	0.0499	0.0436	0.0488	0.0508	0.0517	0.0562	0.0452	0.0603	0.205	0.0515	0.0472	0.4639	0.0539	0.0451	0.1673	0.0549	0.0558	0.0452	0.0538	0.0534	0.0648	0.0507	0.4809	0.0567	0.0487	0.0642	0.0567	0.0481	0.0499	0.0553	0.0484	0.0545	0.0473	0.0591	0.0698	0.0427	0.0517	0.047	0.0519	0.0555	0.0368	0.2379	0.0484	0.0444	0.0512	0.0439	0.0502	0.0489	0.0445	0.4368	0.0545	0.0462	0.0577	0.0465	0.0452	0.0508	0.0469	0.046	0.048	0.0438	0.2454	0.0481	0.1923	0.05	0.0433	0.0522	0.0461	0.0486	0.0531	0.0479	0.0423	0.0499	0.0499	0.0411	0.4922	0.0574	0.044	0.0511	0.0594	0.0472	0.0476	0.0513	0.0529	0.0522	0.0523	0.0584	0.0487	0.1396	0.043	0.0531	0.0561	0.0492	0.0498	0.0571	0.0491	0.0438	0.0504	0.0498	0.0447	0.0488	0.0464	0.0467	0.0551	0.0454	0.0492	0.4293	0.052	0.0466	0.0973	0.0538	0.0434	0.049	0.0565	0.0457	0.0564	0.1509	0.0503	0.0555	0.0464	0.0513	0.0519	0.0565	0.0487	0.0508	0.0513	0.0504	0.0462	0.0553	0.0448	0.0442	0.4858	0.3607	0.0514	0.0477	0.0477	0.054	0.0508	0.0479	0.0452	0.045	0.0496	0.0436	0.4808	0.0493	0.3283	0.0798	0.0639	0.0506	0.0522	0.4554	0.0443	0.0503	0.0576	0.0457	0.0482	0.0509	0.051	0.0442	0.0447	0.152	0.0522	0.0478	0.0501	0.0497	0.0464	0.0545	0.0474	0.0789	0.0513	0.0416	0.0566	0.0467	0.0506	0.1899	0.049	0.0459	0.0567	0.0501	0.0491	0.0464	0.0526	0.0615	0.0491	0.0473	0.0514	0.0449	0.0449	0.0478	0.1382	0.0457	0.1238	0.0495	0.0479	0.0477	0.0554	0.0488	0.0941	0.0465	0.0497	0.0517	0.0525	0.0465	0.0951	0.0468	0.0484	0.0478	0.0485	0.0537	0.0481	0.056	0.0485	0.0494	0.047	0.0507	0.0484	0.0555	0.0433	0.049	0.0487	0.056	0.0476	0.0513	0.0515	0.0463	0.0464	0.0537	0.0447	0.4821	0.05	0.0506	0.2279	0.0466	0.0506	0.0401	0.0532	0.1091	0.0459	0.0552	0.0547	0.0487	0.049	0.0565	0.1647	0.0538	0.0482	0.0525	0.0469	0.0483	0.4627	0.0507	0.0551	0.0563	0.3675	0.0543	0.0717	0.0963	0.0492	0.0459	0.0534	0.051	0.4437	0.0574	0.0524	0.4723	0.0521	0.0546	0.3666	0.0498	0.0528	0.0492	0.0481	0.0512	0.0505	0.0553	0.0485	0.0529	0.05	0.0455	0.051	0.0506	0.0486	0.0455	0.0433	0.0482	0.4742	0.0507	0.0552	0.048	0.0495	0.0407	0.0499	0.0972	0.0478	0.4597	0.0817	0.051	0.0478	0.0523	0.0484	0.0476	0.0492	0.0453	0.0589	0.0587	0.0446	0.0507	0.0515	0.0508	0.0519	0.0501	0.0493	0.049	0.0466	0.0522	0.0487	0.0963	0.0468	0.046	0.0417	0.4652	0.0483	0.0455	0.0419	0.043	0.0479	0.0445	0.044	0.111	0.0437	0.255	0.0445	0.1161	0.0408	0.0451	0.0446	0.043	0.0432	0.0893	0.4558	0.282	0.0531	0.0481	0.0511	0.0623	0.0424	0.047	0.0445	0.0408	0.0515	0.049	0.0507	0.2672	0.048	0.0472	0.0507	0.0449	0.0518	0.0392	0.0513	0.0509	0.0522	0.0429	0.0618	0.0455	0.045	0.0505	0.0478	0.0473	0.0509	0.0469	0.0491	0.0533	0.0474	0.0483	0.0497	0.0405	0.0762	0.0517	0.0424	0.0486	0.0548	0.0414	0.4854	0.0497	0.042	0.0495	0.0495	0.052	0.0522	0.0492	0.0465	0.4563	0.0465	0.051	0.048	0.0469	0.0498	0.0499	0.0503	0.042	0.4675	0.0469	0.0447	0.0468	0.0485	0.0531	0.0506	0.0494	0.0462	0.046	0.0421	0.0476	0.0483	0.0474	0.0508	0.07	0.403	0.1615	0.0416	0.0477	0.0442	0.2588	0.052	0.0497	0.0454	0.0495	0.0525	0.0522	0.4186	0.0437	0.4711	0.0498	0.0545	0.2148	0.0437	0.0464	0.0404	0.0475	0.047	0.0457	0.0482	0.0494	0.3307	0.3686	0.0473	0.0584	0.0484	0.0581	0.0478	0.0523	0.0528	0.0471	0.4344	0.0479	0.0546	0.0486	0.0556	0.0447	0.4586	0.4271	0.0525	0.0512	0.0481	0.0547	0.0482	0.151	0.0451
ENSG00000010244	0.0704	0.387	0.0516	0.0562	0.0529	0.0527	0.0467	0.0481	0.0499	0.0471	0.0492	0.0588	0.0536	0.0533	0.0501	0.1412	0.0539	0.0488	0.0591	0.0459	0.057	0.05	0.0517	0.047	0.0535	0.0394	0.165	0.0469	0.0504	0.053	0.0498	0.0616	0.1071	0.3479	0.0535	0.0518	0.0483	0.0549	0.1647	0.05	0.4047	0.0446	0.0515	0.0555	0.0468	0.0487	0.0456	0.0555	0.2919	0.0525	0.0522	0.047	0.0511	0.0449	0.1673	0.0515	0.0482	0.0531	0.1648	0.0486	0.057	0.1425	0.0484	0.0535	0.0493	0.0576	0.0518	0.0558	0.0371	0.0511	0.0535	0.0561	0.0483	0.0555	0.0506	0.0506	0.0472	0.0608	0.0491	0.054	0.0515	0.0554	0.0511	0.474	0.0528	0.0546	0.0459	0.4845	0.0572	0.0468	0.0539	0.17	0.056	0.0527	0.0478	0.1649	0.1642	0.1608	0.455	0.0578	0.0527	0.0547	0.051	0.0565	0.0507	0.0523	0.0433	0.0486	0.0475	0.0559	0.064	0.0519	0.0495	0.0491	0.053	0.0497	0.0519	0.049	0.0618	0.0505	0.0469	0.0502	0.0572	0.1398	0.3516	0.0496	0.0502	0.4655	0.0531	0.1351	0.0544	0.0485	0.0505	0.4556	0.0535	0.0534	0.0505	0.0569	0.0526	0.0532	0.0477	0.0588	0.0483	0.097	0.0545	0.0529	0.0484	0.0453	0.0479	0.0499	0.0534	0.1469	0.0469	0.0548	0.0507	0.0536	0.0508	0.0545	0.0466	0.0511	0.054	0.0515	0.0567	0.4785	0.0462	0.1655	0.0537	0.048	0.0542	0.0512	0.0461	0.1636	0.0479	0.1535	0.3956	0.0433	0.0509	0.0512	0.0553	0.0495	0.0558	0.0477	0.0501	0.049	0.0497	0.0485	0.1557	0.0499	0.0474	0.0526	0.0498	0.1656	0.1634	0.0517	0.0542	0.0498	0.0563	0.0535	0.0532	0.0483	0.0502	0.165	0.4907	0.4436	0.0553	0.0582	0.0552	0.0511	0.0538	0.0527	0.0496	0.0521	0.056	0.0515	0.1649	0.0529	0.0535	0.0519	0.0512	0.0511	0.0513	0.0498	0.0547	0.0447	0.0495	0.0466	0.0535	0.0462	0.0541	0.045	0.0721	0.045	0.1106	0.049	0.0444	0.0492	0.0487	0.0517	0.0542	0.0453	0.1519	0.0573	0.0509	0.4808	0.0438	0.0471	0.0487	0.0509	0.0479	0.0492	0.1523	0.0512	0.0492	0.0542	0.0493	0.0472	0.059	0.0534	0.0444	0.0513	0.0509	0.0487	0.0497	0.0471	0.0489	0.0465	0.0513	0.1656	0.0592	0.0484	0.0498	0.049	0.0519	0.0534	0.0475	0.0495	0.0538	0.0488	0.0477	0.051	0.0484	0.0479	0.0473	0.0478	0.0525	0.4608	0.0486	0.052	0.1608	0.051	0.052	0.0519	0.0477	0.0502	0.0475	0.0498	0.0561	0.0528	0.046	0.048	0.0492	0.0534	0.0515	0.0482	0.4881	0.0591	0.0579	0.0459	0.0591	0.0462	0.0492	0.1328	0.046	0.0494	0.0457	0.0511	0.051	0.0557	0.0567	0.0509	0.0538	0.0472	0.0508	0.0523	0.0551	0.0524	0.0509	0.0443	0.0556	0.0474	0.0468	0.0526	0.052	0.0553	0.1667	0.0428	0.0485	0.0476	0.0475	0.0496	0.0519	0.4935	0.0503	0.0463	0.0522	0.047	0.0521	0.0459	0.0494	0.0446	0.0521	0.0461	0.0464	0.1437	0.1575	0.0437	0.0454	0.0515	0.476	0.0616	0.0524	0.049	0.0476	0.0501	0.0555	0.0534	0.047	0.0478	0.0484	0.0504	0.0485	0.0479	0.0487	0.4187	0.0455	0.049	0.0547	0.0509	0.054	0.0469	0.0532	0.0508	0.0472	0.0538	0.0508	0.3732	0.0539	0.0498	0.0546	0.0492	0.0497	0.0547	0.0466	0.048	0.1674	0.0487	0.0562	0.1505	0.0514	0.0475	0.051	0.0494	0.0691	0.4825	0.0481	0.0475	0.051	0.0526	0.0503	0.0486	0.0473	0.0551	0.0522	0.1694	0.0478	0.0533	0.05	0.0514	0.0546	0.0522	0.0518	0.0459	0.0501	0.1606	0.0518	0.1093	0.0491	0.0519	0.1205	0.0521	0.0526	0.0937	0.1572	0.1523	0.0456	0.0553	0.0545	0.0583	0.0519	0.051	0.0598	0.0495	0.0545	0.0455	0.0492	0.2327	0.049	0.0515	0.1432	0.0503	0.0488	0.0527	0.055	0.0418	0.0512	0.0427	0.0601	0.043	0.0431	0.0587	0.0535	0.0499	0.0525	0.1654	0.0606	0.0532	0.0589	0.0546	0.0496	0.0562	0.0522	0.049	0.0582	0.0394	0.047	0.0537	0.0439	0.0491	0.0471	0.049	0.4708	0.0414	0.0337	0.057	0.055	0.0565	0.0513	0.0481	0.1233	0.0476	0.0478	0.0552	0.0494	0.0528	0.051	0.0516	0.0508	0.0544	0.0524	0.1636	0.0548	0.0567	0.052	0.0496	0.0533	0.0524	0.048	0.491	0.0498	0.0447	0.0474	0.0625	0.4722	0.1529	0.0457	0.0506	0.0497	0.1632	0.0514	0.0497	0.0484	0.0529	0.0541	0.1532	0.1616	0.0512	0.0519	0.0545	0.0555	0.0493	0.0459	0.0486	0.0452	0.0511	0.0519	0.0511	0.0523	0.0609	0.0546	0.0478	0.0477	0.0467	0.0492	0.0417	0.0535	0.0564	0.0505	0.0593	0.051	0.0507	0.0542	0.1625	0.0505	0.0563	0.055	0.0505	0.0447	0.0497	0.0628	0.0454	0.0527	0.0446	0.0469	0.4417	0.1635	0.0508	0.0493	0.0464	0.0529	0.049	0.052	0.0517	0.0456	0.0524	0.4811	0.0516	0.0495	0.051	0.079	0.0464	0.0449	0.1547	0.045	0.0531	0.0499	0.0543	0.0524	0.0497	0.05	0.0462	0.1448	0.0505	0.1628	0.0351	0.0532	0.0518	0.049	0.0517	0.0526	0.0504	0.0517	0.054	0.0456	0.055	0.0459	0.0527	0.0488	0.0511	0.0494	0.0571	0.0515	0.0651	0.0512	0.1573	0.057	0.0536	0.064	0.051	0.0513	0.0494	0.0496	0.0527	0.0517	0.054	0.053	0.0489	0.0542	0.1557	0.0495	0.0525	0.0448	0.0509	0.0548	0.0486	0.0501	0.0451	0.0503	0.0516	0.0544	0.0496	0.0557	0.0511	0.0496	0.0482	0.0536	0.0507	0.0486	0.0514	0.0516	0.049	0.0463	0.0546	0.0542	0.0532	0.0521	0.0466	0.0458	0.0456	0.0546	0.0477	0.0499	0.052	0.0503	0.0519	0.1671	0.0483	0.0457	0.0435	0.1116	0.0526	0.0505	0.0569	0.0509	0.0521	0.0542	0.1628	0.1657	0.1382	0.0493	0.0505	0.0477	0.0482	0.0509	0.0512	0.0505	0.0508	0.0482	0.0494	0.0585	0.1308	0.0885	0.168	0.0479	0.056	0.0567	0.4845	0.052	0.055	0.1408	0.0468	0.0511	0.0529	0.0525	0.0506	0.0566	0.0565	0.0497	0.0482	0.1628	0.049	0.0498	0.0513	0.0542	0.0502	0.0511	0.0466	0.4507	0.0517	0.0496	0.0521	0.0503	0.0521	0.0398	0.0514	0.042	0.0539	0.4597	0.217	0.1115	0.0528	0.05	0.053	0.0512	0.1588	0.0512	0.051	0.0511	0.0541	0.0488	0.0485	0.0486	0.048	0.165	0.0498	0.0435	0.053	0.0499	0.0488	0.0457	0.0479	0.0477	0.0476	0.0429	0.0505	0.0486	0.0496	0.05	0.0486	0.0528	0.0514	0.053	0.0369	0.0541	0.0497	0.041	0.0436	0.0395	0.0503	0.049	0.048	0.0534	0.0613	0.0457	0.0469	0.0515	0.0505	0.0541	0.0472	0.0446	0.0436	0.0407	0.0528	0.0519	0.0513	0.3507	0.0499	0.1207	0.046	0.0938	0.1631	0.0449	0.0522	0.0463	0.0536	0.0479	0.0491	0.0488	0.0549	0.0517	0.0528	0.057	0.0524	0.0482	0.0543	0.054	0.0488	0.162	0.0526	0.0467	0.0516	0.0468	0.0446	0.0512	0.0454	0.0449	0.0522	0.0504	0.0428	0.0559	0.0492	0.052	0.0539	0.0491	0.0509	0.0517	0.0507	0.0535	0.0558	0.1707	0.0535	0.4469	0.0515	0.0517	0.0478	0.0505	0.0466	0.1123	0.3552	0.0458	0.048	0.0513	0.0482	0.048	0.0441	0.0447	0.0489	0.0528	0.0437	0.0453	0.0504	0.0485	0.0474	0.0497	0.0437	0.0476	0.0501	0.0488	0.1637	0.0497	0.048	0.0512	0.0476	0.0451	0.4704	0.0513	0.0474	0.0438	0.0474	0.0484	0.0484	0.0528	0.0504	0.0517	0.0504	0.0516	0.0597	0.0498	0.0561	0.1571	0.0525	0.0575	0.0609	0.0534	0.0533	0.0519	0.0504	0.0448	0.0558	0.055	0.0521	0.0516	0.1636	0.0496	0.0695	0.0489	0.0487	0.0459	0.0482	0.4043	0.047
ENSG00000010256	0.1622	0.0485	0.1448	0.0486	0.1564	0.0482	0.043	0.1103	0.167	0.1629	0.042	0.1634	0.0472	0.1509	0.0482	0.1673	0.0751	0.0602	0.0469	0.1643	0.1623	0.0477	0.1635	0.0426	0.4831	0.0456	0.1622	0.16	0.1986	0.1622	0.0471	0.0461	0.1651	0.1287	0.0481	0.1616	0.0472	0.0534	0.387	0.0469	0.1429	0.0463	0.0465	0.4906	0.0439	0.0446	0.0452	0.1594	0.4898	0.1471	0.0469	0.0396	0.0501	0.0415	0.1606	0.1432	0.0486	0.0469	0.1678	0.161	0.1655	0.1571	0.0485	0.0474	0.1634	0.1645	0.158	0.0513	0.1652	0.049	0.0487	0.1587	0.0479	0.0527	0.0504	0.0538	0.0443	0.053	0.0456	0.0525	0.1633	0.4867	0.045	0.0462	0.0476	0.1634	0.0418	0.0517	0.1888	0.1629	0.0474	0.1634	0.0471	0.1611	0.0446	0.166	0.1696	0.1667	0.0436	0.1604	0.1612	0.1082	0.0433	0.0527	0.0454	0.1507	0.0411	0.0448	0.0449	0.1627	0.0486	0.0465	0.0443	0.0443	0.0965	0.0448	0.0456	0.0461	0.1655	0.166	0.0453	0.0469	0.0496	0.1401	0.1688	0.045	0.4505	0.0483	0.1469	0.0437	0.1655	0.0473	0.0494	0.1607	0.4446	0.0481	0.0431	0.1687	0.1597	0.0494	0.0471	0.146	0.1674	0.1603	0.049	0.1607	0.0457	0.0462	0.0498	0.0446	0.1623	0.1433	0.0467	0.0498	0.0491	0.047	0.1594	0.1401	0.044	0.1612	0.0457	0.0548	0.1596	0.1611	0.1565	0.1675	0.0578	0.047	0.047	0.0482	0.0444	0.1567	0.043	0.1582	0.0474	0.0467	0.0504	0.0463	0.0505	0.0468	0.0631	0.0455	0.0904	0.0507	0.0487	0.1724	0.1665	0.0459	0.0483	0.0486	0.1646	0.4953	0.1645	0.0463	0.0495	0.1514	0.1661	0.049	0.0507	0.0479	0.2288	0.193	0.1664	0.1623	0.1217	0.0526	0.0496	0.1588	0.0492	0.1646	0.048	0.0484	0.0596	0.0485	0.4839	0.0479	0.1551	0.1558	0.0483	0.0475	0.1639	0.0474	0.1669	0.0422	0.1426	0.0427	0.1171	0.047	0.1367	0.0425	0.1854	0.0482	0.0463	0.1621	0.165	0.0476	0.047	0.046	0.164	0.0411	0.1443	0.1568	0.0508	0.046	0.0455	0.0478	0.0491	0.0464	0.0469	0.0481	0.1506	0.1654	0.0459	0.1607	0.1639	0.081	0.0484	0.049	0.0448	0.4812	0.0445	0.1618	0.1659	0.046	0.1468	0.1591	0.1636	0.1661	0.1127	0.0466	0.4572	0.0469	0.0496	0.0497	0.0473	0.0499	0.0447	0.0474	0.0488	0.143	0.0477	0.046	0.0436	0.0433	0.0478	0.1572	0.0475	0.1624	0.047	0.0479	0.0464	0.1739	0.1551	0.0492	0.1573	0.0517	0.1564	0.0476	0.0513	0.0495	0.1354	0.0467	0.0485	0.0459	0.162	0.0497	0.1557	0.0495	0.4939	0.1649	0.0459	0.111	0.0459	0.1671	0.1582	0.0464	0.0606	0.1621	0.0488	0.1382	0.0502	0.0469	0.0482	0.0462	0.16	0.0489	0.1631	0.0443	0.0452	0.0474	0.0436	0.0551	0.1605	0.1633	0.1654	0.0806	0.0459	0.1662	0.1666	0.0575	0.049	0.0521	0.0426	0.0495	0.0461	0.2856	0.1505	0.165	0.0461	0.046	0.0452	0.0447	0.0496	0.0435	0.0515	0.046	0.0492	0.1542	0.1585	0.0521	0.0445	0.0417	0.0437	0.1586	0.1538	0.1144	0.0456	0.0455	0.0473	0.048	0.1462	0.1582	0.0472	0.047	0.0463	0.1658	0.0504	0.1542	0.0432	0.1621	0.0703	0.0465	0.2504	0.1611	0.0509	0.1433	0.1647	0.1551	0.1877	0.0456	0.0473	0.2869	0.1418	0.0441	0.1368	0.0432	0.1643	0.161	0.0429	0.1634	0.0451	0.0493	0.122	0.0494	0.0458	0.1371	0.0479	0.1618	0.0473	0.0456	0.0455	0.1648	0.162	0.1631	0.0495	0.0506	0.0702	0.1562	0.1524	0.2082	0.1648	0.0398	0.0463	0.1604	0.0459	0.154	0.0451	0.166	0.1204	0.1202	0.1659	0.166	0.1603	0.1547	0.4362	0.1612	0.0482	0.1626	0.1436	0.1508	0.0449	0.0483	0.0501	0.0448	0.0455	0.1676	0.0478	0.0492	0.1647	0.0495	0.0467	0.0542	0.0518	0.0337	0.1641	0.0395	0.0572	0.047	0.044	0.0554	0.1641	0.1601	0.0517	0.0513	0.0535	0.1501	0.0562	0.0539	0.0969	0.0515	0.0509	0.0482	0.0553	0.1582	0.1613	0.0501	0.0419	0.4601	0.0414	0.1582	0.1572	0.0411	0.0377	0.0526	0.1632	0.0505	0.0493	0.045	0.1624	0.0473	0.0449	0.165	0.0444	0.1614	0.2286	0.0481	0.0474	0.1348	0.167	0.1546	0.0509	0.0497	0.1474	0.0448	0.1253	0.1653	0.0461	0.1643	0.1679	0.1574	0.0501	0.1645	0.0492	0.1535	0.0436	0.047	0.048	0.1645	0.1378	0.1356	0.0485	0.1566	0.0508	0.061	0.1576	0.0501	0.159	0.0518	0.0515	0.1366	0.1515	0.0488	0.0479	0.0451	0.0489	0.1534	0.049	0.1636	0.051	0.0504	0.0466	0.049	0.0465	0.0442	0.1324	0.0522	0.048	0.051	0.0486	0.0486	0.0499	0.1632	0.0496	0.1731	0.0478	0.0474	0.0467	0.0495	0.1414	0.0445	0.0521	0.0479	0.0468	0.0446	0.1625	0.0488	0.0497	0.0437	0.0485	0.0474	0.1382	0.0489	0.1347	0.1404	0.1635	0.0442	0.0469	0.1497	0.1313	0.0504	0.0488	0.0507	0.0487	0.1627	0.0446	0.0473	0.1355	0.0486	0.1585	0.1226	0.1434	0.048	0.1626	0.0486	0.1682	0.1091	0.1652	0.0477	0.0513	0.0449	0.0493	0.123	0.044	0.1617	0.0435	0.1601	0.1638	0.1625	0.1657	0.1558	0.0506	0.0509	0.1404	0.1631	0.1606	0.1367	0.1654	0.0483	0.1429	0.1645	0.0465	0.0482	0.0457	0.1469	0.0505	0.0632	0.048	0.1535	0.1636	0.1526	0.0466	0.4193	0.1628	0.0502	0.0472	0.0486	0.0457	0.3767	0.1421	0.0885	0.048	0.0459	0.051	0.0466	0.0526	0.1514	0.0485	0.0476	0.0486	0.0479	0.0464	0.1611	0.0507	0.0466	0.0487	0.0484	0.0439	0.0473	0.0496	0.0545	0.1653	0.0538	0.0892	0.0492	0.1625	0.1652	0.0436	0.047	0.0466	0.0494	0.0556	0.1169	0.124	0.1644	0.1662	0.1621	0.1633	0.0499	0.0478	0.1643	0.048	0.0476	0.0489	0.4938	0.0481	0.0486	0.2837	0.0506	0.1674	0.048	0.3556	0.1679	0.0444	0.1645	0.1143	0.0494	0.0488	0.1651	0.1506	0.0473	0.157	0.1598	0.4788	0.047	0.1649	0.0473	0.3459	0.1568	0.0519	0.0486	0.0487	0.0502	0.0464	0.0476	0.1624	0.0436	0.1634	0.1629	0.1603	0.0505	0.0464	0.046	0.0421	0.1357	0.0859	0.0481	0.0439	0.1487	0.1483	0.0464	0.0477	0.0608	0.0491	0.0688	0.0517	0.0509	0.0472	0.0955	0.0503	0.0489	0.0492	0.0464	0.1653	0.1591	0.1451	0.0461	0.047	0.0463	0.0459	0.0433	0.0455	0.0455	0.046	0.0664	0.0468	0.0446	0.0475	0.141	0.1567	0.1455	0.151	0.042	0.0441	0.1559	0.0409	0.1629	0.0417	0.1617	0.15	0.0466	0.1648	0.0449	0.045	0.1086	0.0466	0.0491	0.1585	0.0429	0.1244	0.0437	0.0456	0.1162	0.145	0.1383	0.1258	0.1519	0.0488	0.0461	0.0463	0.1638	0.0448	0.1577	0.0496	0.0481	0.0488	0.1228	0.049	0.042	0.0461	0.16	0.0521	0.0458	0.0464	0.0513	0.0509	0.1583	0.0534	0.1462	0.1392	0.123	0.1584	0.0445	0.163	0.1553	0.1493	0.1629	0.0462	0.0438	0.1562	0.1559	0.3747	0.0494	0.0473	0.0452	0.0445	0.0494	0.0503	0.0468	0.1632	0.151	0.0475	0.1426	0.0478	0.0457	0.0463	0.2042	0.0494	0.0519	0.0442	0.1398	0.047	0.0494	0.0455	0.1421	0.1566	0.044	0.1613	0.166	0.0657	0.1423	0.1588	0.0459	0.1644	0.0447	0.1077	0.1626	0.0497	0.1571	0.0497	0.0474	0.0487	0.0508	0.0456	0.0418	0.0477	0.0443	0.0477	0.0441	0.0461	0.0455	0.05	0.0452	0.0464	0.049	0.051	0.1598	0.0503	0.0495	0.1624	0.0965	0.1631	0.0522	0.0499	0.0726	0.0524	0.0525	0.0496	0.1598	0.1585	0.1213	0.0467	0.1466	0.1667	0.0503	0.0437	0.0432	0.1638	0.1366	0.1449	0.0422
ENSG00000010270	0.051	0.052	0.0541	0.0574	0.1612	0.0505	0.0484	0.0489	0.0507	0.0479	0.0469	0.1629	0.0525	0.0605	0.0469	0.1975	0.0816	0.1157	0.0558	0.0465	0.1634	0.158	0.1617	0.0478	0.0531	0.0479	0.1654	0.1673	0.1688	0.0556	0.0492	0.0509	0.1663	0.136	0.0537	0.053	0.0491	0.0543	0.1625	0.0524	0.1481	0.0494	0.0507	0.1657	0.0478	0.0518	0.228	0.1638	0.1686	0.056	0.0516	0.0423	0.0518	0.1546	0.166	0.0503	0.159	0.0535	0.1643	0.1679	0.3071	0.1503	0.0519	0.1586	0.0443	0.1684	0.0518	0.2134	0.044	0.0519	0.0521	0.1347	0.4785	0.0722	0.1655	0.0582	0.0483	0.0574	0.2658	0.0498	0.0477	0.161	0.0488	0.0456	0.0568	0.165	0.044	0.0544	0.165	0.0535	0.1593	0.1634	0.0519	0.1627	0.2578	0.1649	0.2501	0.164	0.0468	0.1631	0.0518	0.0526	0.0495	0.0578	0.0501	0.0502	0.0416	0.0461	0.046	0.2908	0.1364	0.0456	0.0512	0.258	0.0955	0.0448	0.0477	0.0467	0.161	0.1677	0.0475	0.0501	0.1685	0.0503	0.1612	0.0443	0.4894	0.2846	0.0529	0.1938	0.1607	0.0506	0.0495	0.1634	0.3082	0.0538	0.0514	0.1673	0.0512	0.0609	0.049	0.149	0.1685	0.0526	0.0548	0.1581	0.0486	0.0495	0.0506	0.0496	0.1611	0.1478	0.0485	0.1712	0.0522	0.0531	0.0512	0.0453	0.048	0.1584	0.0536	0.0492	0.1598	0.0868	0.1498	0.1664	0.0493	0.044	0.0491	0.0447	0.0449	0.154	0.2442	0.1631	0.0471	0.0492	0.061	0.0482	0.05	0.0497	0.1552	0.1227	0.0506	0.0523	0.0503	0.0488	0.1653	0.0491	0.2127	0.1581	0.0515	0.162	0.0539	0.0497	0.0534	0.1592	0.052	0.1683	0.0529	0.0505	0.1495	0.1656	0.0473	0.4797	0.1216	0.1591	0.0527	0.3531	0.0521	0.1672	0.0515	0.1625	0.1634	0.0522	0.1631	0.0523	0.1562	0.1576	0.1583	0.0518	0.1597	0.0478	0.1599	0.0473	0.0502	0.0674	0.0472	0.047	0.1357	0.0465	0.0458	0.0507	0.1138	0.0458	0.0552	0.05	0.0479	0.0444	0.1636	0.0465	0.145	0.1568	0.0504	0.0469	0.0491	0.049	0.1654	0.0553	0.0475	0.0494	0.1536	0.1647	0.0492	0.1599	0.163	0.0516	0.0504	0.0515	0.0462	0.0468	0.1452	0.1656	0.0506	0.0493	0.2226	0.152	0.0517	0.0494	0.1617	0.4372	0.0558	0.0488	0.0492	0.1363	0.0499	0.0487	0.0471	0.0532	0.0493	0.1507	0.0498	0.0468	0.0498	0.0469	0.1632	0.158	0.0509	0.1663	0.0467	0.0499	0.0496	0.1631	0.0472	0.0541	0.0525	0.1586	0.0544	0.0514	0.0494	0.05	0.0437	0.0541	0.0516	0.0479	0.0574	0.0568	0.0547	0.0494	0.1609	0.1675	0.0498	0.059	0.0516	0.1651	0.0496	0.0506	0.0522	0.1694	0.1874	0.1407	0.0536	0.1523	0.0561	0.047	0.1542	0.1601	0.1623	0.0511	0.053	0.0524	0.05	0.128	0.0519	0.1642	0.1685	0.1624	0.0495	0.1648	0.0505	0.0535	0.0521	0.1579	0.3063	0.1449	0.051	0.11	0.0563	0.0508	0.0529	0.2284	0.0513	0.0473	0.0523	0.0486	0.0535	0.0474	0.0519	0.1622	0.1614	0.2259	0.0497	0.0461	0.0446	0.1577	0.0566	0.1613	0.1752	0.0502	0.0477	0.05	0.0483	0.4769	0.1187	0.0469	0.0443	0.1634	0.055	0.1594	0.05	0.0453	0.1312	0.0526	0.1639	0.1602	0.0523	0.1451	0.1674	0.0844	0.1579	0.0508	0.0509	0.0524	0.1421	0.2124	0.1658	0.0471	0.1636	0.0422	0.0435	0.1305	0.0512	0.0475	0.1198	0.0547	0.2368	0.1419	0.0547	0.165	0.0524	0.0505	0.0506	0.1701	0.1595	0.1684	0.1488	0.1999	0.3567	0.1531	0.1501	0.0536	0.1637	0.0437	0.1664	0.1651	0.0562	0.297	0.051	0.1637	0.1223	0.1594	0.168	0.1706	0.1446	0.3017	0.0451	0.3116	0.0506	0.1665	0.1422	0.0512	0.0509	0.0535	0.0539	0.2076	0.1686	0.1636	0.0495	0.052	0.2221	0.159	0.0495	0.0546	0.0557	0.0439	0.1602	0.2292	0.1652	0.0522	0.0501	0.0547	0.2269	0.0586	0.0582	0.0521	0.1972	0.0534	0.0575	0.0596	0.0532	0.0545	0.0533	0.1677	0.1737	0.0399	0.1555	0.056	0.0473	0.0507	0.0507	0.0474	0.0517	0.0458	0.0419	0.0572	0.047	0.05	0.0543	0.049	0.1588	0.0533	0.0458	0.1646	0.0458	0.0521	0.0536	0.144	0.0491	0.054	0.0546	0.1609	0.055	0.0554	0.0508	0.1338	0.0526	0.0556	0.0509	0.1672	0.0555	0.0502	0.0512	0.0507	0.0532	0.049	0.0482	0.0502	0.0514	0.0531	0.1397	0.0493	0.0551	0.0564	0.1431	0.1612	0.1547	0.0521	0.1618	0.0515	0.0494	0.3543	0.0548	0.046	0.047	0.0502	0.0899	0.0531	0.0663	0.1669	0.0521	0.0554	0.0501	0.0535	0.0508	0.1681	0.0534	0.0548	0.163	0.0592	0.0532	0.157	0.055	0.1705	0.0512	0.0545	0.1285	0.0452	0.0524	0.0537	0.1621	0.0474	0.1673	0.0531	0.048	0.0507	0.1623	0.0501	0.0486	0.0446	0.1455	0.0486	0.0562	0.0552	0.1318	0.1637	0.0552	0.0487	0.0507	0.0506	0.1282	0.0531	0.0523	0.0519	0.0536	0.16	0.0516	0.0535	0.1378	0.0535	0.0522	0.1252	0.0519	0.1665	0.3438	0.0486	0.1197	0.0522	0.0535	0.0941	0.0565	0.0461	0.0515	0.0533	0.0502	0.0513	0.0476	0.0505	0.1586	0.055	0.0574	0.0712	0.1647	0.1627	0.1372	0.1665	0.4737	0.0526	0.0515	0.1289	0.0509	0.1655	0.0492	0.0507	0.0511	0.0476	0.0514	0.0515	0.0546	0.1483	0.0502	0.0506	0.0497	0.1633	0.1601	0.0535	0.0506	0.0491	0.0527	0.1028	0.1663	0.0896	0.0513	0.0504	0.0535	0.0493	0.0547	0.1545	0.0521	0.0533	0.0577	0.0484	0.0515	0.0519	0.1628	0.3116	0.2303	0.0506	0.0494	0.0493	0.1656	0.051	0.1622	0.162	0.0547	0.051	0.1671	0.0501	0.0502	0.1603	0.1156	0.0537	0.1677	0.1226	0.0471	0.047	0.1639	0.1645	0.1604	0.0531	0.0517	0.0598	0.058	0.0469	0.049	0.1685	0.0548	0.2364	0.054	0.0534	0.1713	0.0518	0.0639	0.1666	0.0476	0.0503	0.0542	0.0496	0.0549	0.1681	0.1523	0.0509	0.0553	0.1598	0.1629	0.0516	0.0556	0.0515	0.1352	0.0521	0.1691	0.0522	0.0537	0.1644	0.1641	0.0502	0.0423	0.1548	0.0518	0.4864	0.1595	0.1572	0.052	0.053	0.0481	0.051	0.0894	0.0511	0.0459	0.1462	0.1522	0.0665	0.0494	0.0906	0.0542	0.2218	0.1499	0.0583	0.0561	0.081	0.0521	0.0529	0.0491	0.0521	0.1638	0.048	0.0474	0.0458	0.049	0.0484	0.0482	0.0486	0.0472	0.3007	0.0485	0.0525	0.051	0.0481	0.0506	0.1395	0.1545	0.0518	0.0507	0.0451	0.046	0.1554	0.05	0.0443	0.0423	0.0468	0.0511	0.0501	0.0563	0.0499	0.048	0.1823	0.0498	0.1568	0.0522	0.0439	0.1321	0.0449	0.0502	0.2959	0.1636	0.1349	0.2134	0.0496	0.0604	0.0482	0.0954	0.1748	0.0477	0.0552	0.0469	0.0474	0.1559	0.1423	0.1654	0.0516	0.1583	0.1566	0.0574	0.0492	0.0492	0.0547	0.0546	0.1556	0.165	0.0492	0.0528	0.0687	0.1614	0.0498	0.0553	0.1539	0.0518	0.0535	0.0462	0.2144	0.16	0.156	0.0488	0.0479	0.0526	0.0493	0.049	0.0534	0.0551	0.0519	0.164	0.0517	0.0527	0.0499	0.0511	0.0474	0.0472	0.1575	0.1599	0.1302	0.051	0.15	0.0516	0.0538	0.0517	0.0453	0.0468	0.049	0.0503	0.0518	0.0493	0.1469	0.0466	0.0497	0.0493	0.192	0.1105	0.1639	0.1376	0.0514	0.051	0.0492	0.0504	0.0527	0.0489	0.0457	0.0491	0.0483	0.1624	0.048	0.0519	0.1901	0.0518	0.2071	0.0468	0.0496	0.0572	0.159	0.0525	0.05	0.0578	0.0544	0.1684	0.1322	0.0535	0.0515	0.0541	0.0528	0.0525	0.1621	0.0538	0.1235	0.0498	0.1992	0.465	0.061	0.0485	0.0459	0.1589	0.0499	0.1438	0.0445
ENSG00000010278	0.0515	0.0518	0.0525	0.0488	0.0608	0.4307	0.0419	0.0452	0.0515	0.0417	0.4901	0.0589	0.048	0.3949	0.0493	0.0467	0.0475	0.0485	0.0414	0.48	0.299	0.0474	0.0461	0.0441	0.0487	0.1616	0.4355	0.0608	0.0425	0.4807	0.0514	0.0467	0.0474	0.0458	0.0491	0.0534	0.4851	0.0477	0.0492	0.0511	0.0542	0.0472	0.0514	0.0534	0.0442	0.048	0.0449	0.0516	0.0561	0.0471	0.4874	0.0441	0.0503	0.4637	0.0574	0.0533	0.0474	0.0468	0.0547	0.044	0.0494	0.0666	0.087	0.0524	0.0478	0.0546	0.0515	0.0529	0.042	0.0485	0.0499	0.0521	0.474	0.0541	0.0486	0.0539	0.0461	0.054	0.0547	0.053	0.0474	0.0493	0.0476	0.4752	0.0526	0.0514	0.0397	0.053	0.4933	0.0527	0.1056	0.0501	0.0491	0.0513	0.0473	0.049	0.4902	0.4768	0.0432	0.0515	0.0578	0.0492	0.0469	0.053	0.2527	0.0483	0.48	0.0449	0.0428	0.4889	0.0523	0.0485	0.0506	0.0483	0.0573	0.0494	0.046	0.0488	0.0505	0.0493	0.045	0.0498	0.0499	0.0473	0.0495	0.4804	0.0483	0.4666	0.0542	0.4768	0.4816	0.0511	0.0484	0.0508	0.0489	0.4864	0.0465	0.1629	0.0506	0.0521	0.049	0.0509	0.0479	0.4486	0.0516	0.0494	0.05	0.0471	0.0446	0.0592	0.0486	0.0505	0.0463	0.0507	0.2416	0.0505	0.0484	0.0547	0.0493	0.0476	0.049	0.1513	0.0517	0.0431	0.0519	0.0486	0.0542	0.0477	0.4919	0.049	0.0451	0.0491	0.1284	0.0515	0.0442	0.0491	0.0771	0.483	0.0503	0.0444	0.0469	0.0522	0.0478	0.0482	0.0474	0.0492	0.0458	0.0487	0.0459	0.0566	0.05	0.0486	0.0541	0.045	0.0529	0.3859	0.048	0.0589	0.0495	0.0491	0.0896	0.0552	0.0563	0.0619	0.0543	0.0519	0.0476	0.0496	0.0495	0.0489	0.0506	0.1616	0.0565	0.045	0.0445	0.0527	0.0508	0.0485	0.0561	0.3321	0.0493	0.0481	0.0455	0.0471	0.0508	0.0432	0.0536	0.0547	0.0463	0.0445	0.4187	0.459	0.0491	0.0512	0.0572	0.0482	0.0463	0.0425	0.0481	0.0379	0.0509	0.4342	0.0519	0.4708	0.204	0.0378	0.0475	0.054	0.0468	0.0499	0.0528	0.0456	0.0519	0.4439	0.0557	0.0527	0.0967	0.0484	0.4363	0.0495	0.0497	0.4915	0.0598	0.0441	0.0494	0.0484	0.0486	0.1678	0.0498	0.0727	0.0499	0.0756	0.0476	0.0525	0.0467	0.0602	0.0463	0.0533	0.0512	0.0514	0.0474	0.0521	0.0458	0.0473	0.0502	0.0505	0.0522	0.0505	0.0461	0.0487	0.05	0.0526	0.1553	0.0451	0.0487	0.0507	0.0517	0.0544	0.051	0.0443	0.0522	0.0449	0.0497	0.0506	0.0532	0.0521	0.0557	0.0497	0.0516	0.0462	0.0513	0.0479	0.0456	0.4938	0.2378	0.0516	0.065	0.0551	0.0487	0.0484	0.0529	0.1079	0.0493	0.0509	0.0503	0.0494	0.0486	0.0471	0.0481	0.0436	0.0446	0.055	0.0526	0.0494	0.0504	0.0475	0.0494	0.0501	0.0493	0.0505	0.046	0.0514	0.3875	0.4942	0.046	0.046	0.0458	0.0501	0.0477	0.0423	0.2328	0.0424	0.0509	0.048	0.0504	0.0471	0.0506	0.0493	0.4644	0.0524	0.0443	0.0449	0.0385	0.0459	0.0537	0.0516	0.0465	0.0454	0.0494	0.0474	0.0479	0.0512	0.4413	0.0432	0.047	0.0512	0.0528	0.0484	0.0504	0.0469	0.0498	0.0469	0.0534	0.0532	0.0542	0.0488	0.0528	0.1848	0.0518	0.0463	0.0562	0.0534	0.0411	0.0453	0.0539	0.0445	0.4887	0.0498	0.0421	0.0464	0.05	0.0414	0.2158	0.0519	0.2546	0.0446	0.0503	0.0428	0.0527	0.0614	0.0476	0.0519	0.0502	0.0493	0.0525	0.0481	0.0507	0.0589	0.0565	0.058	0.0517	0.0441	0.0546	0.0561	0.043	0.0569	0.0474	0.0479	0.0491	0.4776	0.0528	0.051	0.0434	0.0499	0.0436	0.0488	0.0508	0.0517	0.0562	0.0452	0.0603	0.205	0.0515	0.0472	0.4639	0.0539	0.0451	0.1673	0.0549	0.0558	0.0452	0.0538	0.0534	0.4417	0.0507	0.4809	0.0567	0.0487	0.0642	0.0567	0.0481	0.0499	0.0553	0.0484	0.0545	0.0473	0.0591	0.0698	0.0427	0.0517	0.047	0.0519	0.0555	0.0368	0.2379	0.0484	0.0444	0.0512	0.0439	0.0502	0.0489	0.0445	0.4368	0.0545	0.0462	0.0577	0.0465	0.0452	0.0508	0.0469	0.046	0.048	0.0438	0.2498	0.0481	0.1923	0.05	0.0433	0.0522	0.0461	0.0486	0.0531	0.0479	0.0423	0.0499	0.0499	0.0411	0.4922	0.0574	0.044	0.0511	0.0594	0.0472	0.0476	0.0513	0.0529	0.0522	0.0523	0.0584	0.0487	0.1396	0.043	0.0531	0.0561	0.0492	0.0498	0.0571	0.0491	0.0438	0.0504	0.0498	0.489	0.0488	0.0464	0.0467	0.0551	0.0454	0.0492	0.4293	0.052	0.0466	0.0973	0.0538	0.0434	0.049	0.0565	0.0457	0.0564	0.1509	0.0503	0.0555	0.0464	0.0513	0.0519	0.0565	0.0487	0.0508	0.0513	0.0504	0.0462	0.0553	0.0448	0.0442	0.4858	0.3607	0.0514	0.0477	0.0477	0.054	0.0508	0.0479	0.0452	0.045	0.0496	0.0436	0.4808	0.0493	0.0511	0.0798	0.0639	0.0506	0.0522	0.4554	0.0443	0.0503	0.0576	0.0457	0.0482	0.0509	0.051	0.0442	0.0447	0.152	0.0522	0.0478	0.0501	0.0497	0.0464	0.0545	0.0474	0.0789	0.0513	0.0416	0.0566	0.4023	0.0506	0.1899	0.049	0.0459	0.0567	0.0501	0.0491	0.0464	0.0526	0.0615	0.0491	0.0473	0.0514	0.0449	0.0449	0.0478	0.1382	0.0457	0.1238	0.0495	0.0479	0.0477	0.0554	0.0488	0.0941	0.0465	0.0497	0.0517	0.0525	0.0465	0.0951	0.0468	0.0484	0.0478	0.0485	0.0537	0.0481	0.056	0.0485	0.0494	0.047	0.0507	0.0484	0.0555	0.0433	0.049	0.0487	0.056	0.0476	0.0513	0.0515	0.0463	0.0464	0.0537	0.0447	0.4821	0.05	0.0506	0.2279	0.0466	0.0506	0.0401	0.0532	0.1091	0.0459	0.0552	0.0547	0.0487	0.049	0.0565	0.1647	0.0538	0.0482	0.0525	0.0469	0.0483	0.4627	0.0507	0.0551	0.0563	0.3675	0.0543	0.0717	0.0963	0.3548	0.0459	0.0534	0.051	0.4437	0.0574	0.0524	0.4723	0.0521	0.0546	0.3666	0.0498	0.0528	0.0492	0.0481	0.0512	0.0505	0.0553	0.0485	0.0529	0.05	0.0455	0.051	0.0506	0.0486	0.0455	0.0433	0.0482	0.4742	0.0507	0.0552	0.048	0.0495	0.0407	0.0499	0.0972	0.0478	0.4597	0.0817	0.051	0.0478	0.0523	0.0484	0.0476	0.0492	0.0453	0.0589	0.0587	0.0446	0.0507	0.0515	0.0508	0.0519	0.0501	0.0493	0.049	0.0466	0.0522	0.0487	0.0963	0.0468	0.046	0.0404	0.4652	0.0483	0.0455	0.0419	0.043	0.0479	0.0445	0.044	0.111	0.0437	0.255	0.0445	0.1161	0.0408	0.0451	0.0446	0.043	0.0432	0.0893	0.4558	0.4117	0.0531	0.0481	0.0511	0.0623	0.0424	0.047	0.0445	0.0408	0.0515	0.049	0.0507	0.2672	0.048	0.0472	0.0507	0.0449	0.1777	0.0392	0.0513	0.0509	0.0522	0.0429	0.0618	0.0455	0.045	0.0505	0.0478	0.0473	0.0509	0.0469	0.0491	0.0533	0.0474	0.0483	0.0497	0.0405	0.0762	0.0517	0.0424	0.0486	0.0548	0.0414	0.4854	0.0497	0.042	0.0495	0.0495	0.052	0.0522	0.0492	0.0465	0.4563	0.0465	0.051	0.048	0.0469	0.0498	0.0499	0.0503	0.042	0.4675	0.0469	0.0447	0.0468	0.0485	0.0531	0.0506	0.0494	0.0462	0.046	0.0421	0.0476	0.0483	0.0474	0.0508	0.07	0.403	0.1615	0.0416	0.0477	0.0442	0.2588	0.052	0.0497	0.0454	0.0495	0.0525	0.0522	0.4186	0.0437	0.4711	0.0498	0.0545	0.2148	0.0437	0.0464	0.0404	0.0475	0.047	0.0457	0.0482	0.0494	0.3307	0.3686	0.0473	0.0584	0.0484	0.0581	0.0478	0.0523	0.0528	0.0471	0.4344	0.0479	0.0546	0.0486	0.0556	0.0447	0.4586	0.4271	0.0525	0.0512	0.0481	0.0547	0.0482	0.151	0.0451
ENSG00000010282	0.1622	0.0485	0.1448	0.0486	0.1564	0.0482	0.043	0.1103	0.167	0.1629	0.042	0.1634	0.0472	0.1509	0.0482	0.1673	0.0751	0.0602	0.0469	0.1643	0.1623	0.0477	0.1635	0.0426	0.4831	0.0456	0.1622	0.16	0.1986	0.1622	0.0471	0.0461	0.1651	0.1287	0.0481	0.1616	0.0472	0.0534	0.4271	0.0469	0.1429	0.0463	0.0465	0.4906	0.0439	0.0446	0.0452	0.1594	0.4898	0.1471	0.0469	0.0396	0.0501	0.0415	0.1606	0.1432	0.0486	0.0469	0.1678	0.161	0.1655	0.1571	0.0485	0.0466	0.1634	0.1649	0.158	0.0513	0.1652	0.049	0.0487	0.1587	0.0479	0.0527	0.0504	0.0538	0.0443	0.053	0.0456	0.0525	0.1633	0.4867	0.045	0.0462	0.0476	0.1634	0.0418	0.0517	0.1888	0.1629	0.0474	0.1634	0.0471	0.1611	0.0446	0.166	0.1696	0.1667	0.0436	0.1604	0.1612	0.1082	0.0433	0.0527	0.0454	0.1507	0.0411	0.0448	0.0449	0.1627	0.0486	0.0465	0.0443	0.0443	0.0965	0.0448	0.0456	0.0461	0.1655	0.166	0.0453	0.0469	0.0496	0.1401	0.1688	0.045	0.0456	0.0483	0.1469	0.0437	0.1655	0.0473	0.0494	0.1607	0.4446	0.0481	0.0431	0.1687	0.1597	0.0494	0.0471	0.146	0.1674	0.1603	0.049	0.1607	0.0484	0.0462	0.0498	0.0446	0.1623	0.1433	0.0467	0.0498	0.0491	0.047	0.1594	0.1401	0.044	0.1612	0.0457	0.0548	0.1596	0.1611	0.1565	0.1675	0.0578	0.047	0.047	0.0482	0.0444	0.1567	0.043	0.1582	0.0474	0.0467	0.0504	0.0463	0.0505	0.0468	0.0631	0.0455	0.0904	0.0507	0.0487	0.1724	0.1665	0.0459	0.0483	0.0486	0.1646	0.4953	0.1645	0.0463	0.0495	0.1514	0.1661	0.049	0.0507	0.0479	0.2288	0.193	0.1664	0.1808	0.1217	0.0526	0.0496	0.1588	0.0492	0.1646	0.048	0.0484	0.0596	0.0485	0.0465	0.0479	0.1551	0.1558	0.0483	0.0475	0.1639	0.0474	0.1669	0.0422	0.1426	0.0427	0.1171	0.047	0.1367	0.0425	0.1854	0.0482	0.0463	0.1621	0.165	0.0476	0.047	0.046	0.164	0.0411	0.1443	0.1568	0.0508	0.046	0.0455	0.0478	0.0491	0.0464	0.0469	0.0481	0.1506	0.1654	0.0459	0.1607	0.1639	0.081	0.0484	0.049	0.0448	0.4812	0.0445	0.1618	0.1659	0.046	0.1468	0.1591	0.1636	0.1661	0.06	0.0466	0.4572	0.0469	0.0496	0.0497	0.0473	0.0499	0.0447	0.0474	0.0457	0.143	0.0477	0.046	0.0436	0.0433	0.0478	0.1572	0.0475	0.1624	0.047	0.0479	0.0464	0.1646	0.1551	0.0492	0.1573	0.0517	0.1564	0.0476	0.0513	0.0495	0.1354	0.0467	0.0485	0.0459	0.162	0.0497	0.1557	0.0495	0.4939	0.1649	0.0459	0.111	0.0459	0.1671	0.1582	0.0464	0.0606	0.1621	0.0488	0.1382	0.0502	0.0469	0.0482	0.0462	0.16	0.0489	0.1631	0.0443	0.0452	0.0474	0.0436	0.0551	0.1605	0.1633	0.1654	0.0806	0.0459	0.1662	0.1666	0.0575	0.049	0.0521	0.0426	0.0495	0.0461	0.2856	0.1505	0.165	0.0461	0.046	0.0452	0.0447	0.0496	0.0435	0.0515	0.046	0.0492	0.1542	0.1585	0.0521	0.0445	0.0417	0.0437	0.1586	0.1386	0.1144	0.0456	0.0455	0.0473	0.048	0.1462	0.1582	0.0472	0.047	0.0463	0.1658	0.0504	0.1542	0.0432	0.1621	0.0703	0.0465	0.2504	0.1611	0.0509	0.1433	0.1647	0.1551	0.1877	0.0456	0.0473	0.137	0.1418	0.0441	0.1368	0.0432	0.1643	0.161	0.0429	0.1634	0.0451	0.0493	0.122	0.0494	0.0458	0.1371	0.0479	0.1618	0.0473	0.0456	0.0455	0.1648	0.162	0.1631	0.1464	0.0506	0.0702	0.1562	0.1524	0.2082	0.1648	0.0398	0.0463	0.1604	0.0459	0.154	0.0451	0.166	0.1204	0.1202	0.1659	0.166	0.1603	0.1547	0.4362	0.1612	0.0482	0.1626	0.1799	0.1508	0.0449	0.0483	0.0501	0.0448	0.0455	0.1676	0.0478	0.0492	0.1647	0.0495	0.0467	0.0542	0.0518	0.0337	0.1641	0.0395	0.0572	0.047	0.044	0.0554	0.1641	0.1601	0.0517	0.0513	0.0535	0.1501	0.0562	0.0539	0.0969	0.0515	0.0509	0.0482	0.0553	0.1582	0.1613	0.0501	0.0419	0.4601	0.0414	0.1582	0.1572	0.0411	0.0377	0.0526	0.1632	0.0505	0.0493	0.045	0.1624	0.0473	0.0449	0.165	0.0444	0.1614	0.2286	0.0481	0.0474	0.1348	0.167	0.1546	0.0509	0.0497	0.1474	0.0448	0.1253	0.1653	0.0461	0.1643	0.1679	0.1593	0.0501	0.1645	0.0494	0.1535	0.0436	0.047	0.048	0.1645	0.1378	0.1356	0.0485	0.1566	0.0508	0.061	0.1576	0.0501	0.159	0.0518	0.0515	0.1366	0.1515	0.0488	0.0479	0.0451	0.0489	0.1534	0.049	0.1636	0.051	0.0504	0.0466	0.049	0.0465	0.0442	0.1324	0.0522	0.048	0.051	0.0486	0.0486	0.0499	0.1632	0.0496	0.1731	0.0478	0.0474	0.0467	0.0495	0.1669	0.0445	0.0521	0.0479	0.0468	0.0446	0.1625	0.0488	0.0497	0.0437	0.0485	0.0474	0.1382	0.0489	0.1347	0.1404	0.1635	0.0442	0.0469	0.1497	0.1313	0.0504	0.0488	0.0507	0.0487	0.1627	0.0446	0.0473	0.1355	0.0486	0.1585	0.1226	0.1434	0.4802	0.1626	0.0486	0.1682	0.1091	0.1652	0.0477	0.0513	0.0449	0.0493	0.123	0.044	0.1617	0.0435	0.1601	0.1638	0.1625	0.1657	0.1558	0.0506	0.0476	0.1404	0.1631	0.1606	0.1367	0.1654	0.0483	0.1429	0.1645	0.0465	0.0482	0.0457	0.1469	0.0505	0.0632	0.048	0.1535	0.1636	0.1526	0.0466	0.4193	0.1628	0.0502	0.0472	0.0486	0.0457	0.3767	0.1421	0.0885	0.048	0.0459	0.051	0.0466	0.0526	0.1514	0.0485	0.0476	0.0486	0.0479	0.0464	0.1611	0.0507	0.0466	0.0487	0.0484	0.0439	0.0473	0.0496	0.0545	0.1653	0.0538	0.0892	0.0492	0.1625	0.1652	0.0436	0.047	0.0466	0.0494	0.0556	0.1169	0.124	0.1644	0.1662	0.1621	0.1633	0.0499	0.0478	0.1643	0.048	0.0476	0.0489	0.4938	0.0481	0.0486	0.2837	0.0506	0.1674	0.048	0.3556	0.1679	0.0444	0.1645	0.1143	0.0494	0.0488	0.1651	0.1506	0.0473	0.157	0.1598	0.1652	0.047	0.1649	0.0473	0.3459	0.1568	0.0519	0.0486	0.0487	0.0502	0.0464	0.0476	0.1624	0.0436	0.1634	0.1629	0.1603	0.0505	0.0464	0.046	0.0421	0.1357	0.0859	0.0481	0.0439	0.1487	0.1483	0.0468	0.0477	0.0608	0.0491	0.0688	0.0517	0.0509	0.0472	0.0955	0.0503	0.0489	0.0492	0.0464	0.1653	0.1591	0.1451	0.0461	0.047	0.0463	0.0459	0.0433	0.0455	0.0455	0.046	0.0664	0.0468	0.0446	0.0475	0.141	0.1567	0.1455	0.151	0.042	0.0441	0.1559	0.0409	0.1629	0.0417	0.1617	0.15	0.0466	0.1648	0.0449	0.045	0.1086	0.0466	0.0491	0.1585	0.0429	0.1244	0.0437	0.0456	0.1162	0.1624	0.1383	0.1258	0.1519	0.0488	0.0461	0.0463	0.1638	0.0448	0.1577	0.0496	0.0481	0.0488	0.1228	0.049	0.042	0.0461	0.16	0.0521	0.0458	0.0464	0.0513	0.0509	0.1583	0.1677	0.1462	0.0477	0.123	0.1584	0.0445	0.163	0.1553	0.1493	0.1629	0.0503	0.0438	0.1562	0.1559	0.3747	0.0494	0.0473	0.0452	0.0445	0.0494	0.0503	0.0468	0.1632	0.151	0.0475	0.1426	0.0478	0.0457	0.0463	0.2042	0.0494	0.0519	0.0442	0.1398	0.047	0.0494	0.0455	0.1421	0.1566	0.044	0.1613	0.166	0.0657	0.1423	0.04	0.0459	0.1644	0.0447	0.1077	0.1626	0.0497	0.1571	0.0497	0.0474	0.0487	0.0508	0.0456	0.0418	0.0477	0.0443	0.0477	0.0441	0.0461	0.0455	0.05	0.0452	0.0464	0.049	0.051	0.1598	0.0503	0.1636	0.1624	0.0965	0.1631	0.0522	0.0499	0.0726	0.0524	0.0525	0.0496	0.1598	0.1585	0.1213	0.0467	0.1466	0.1667	0.0503	0.0437	0.0432	0.1638	0.1366	0.1449	0.0422
ENSG00000010292	0.0515	0.0518	0.0525	0.0488	0.0608	0.4307	0.0419	0.0452	0.0515	0.0417	0.4901	0.0589	0.048	0.3949	0.0493	0.0467	0.0475	0.0485	0.0414	0.48	0.299	0.0474	0.0461	0.0441	0.0487	0.1616	0.4355	0.0608	0.0425	0.4807	0.0514	0.0467	0.0474	0.0458	0.0491	0.0534	0.4851	0.0477	0.0492	0.0511	0.0542	0.0472	0.0514	0.0534	0.0442	0.048	0.0449	0.0516	0.0561	0.0471	0.4874	0.0441	0.0503	0.4637	0.0574	0.0533	0.0474	0.0468	0.0547	0.2432	0.0494	0.0666	0.087	0.0524	0.0478	0.0546	0.0515	0.0529	0.042	0.0485	0.0499	0.0521	0.474	0.0541	0.0486	0.0539	0.0461	0.054	0.0547	0.053	0.0474	0.0493	0.0476	0.4752	0.0526	0.0514	0.0397	0.053	0.4933	0.0527	0.1056	0.0501	0.0491	0.0513	0.0473	0.049	0.4902	0.4768	0.0432	0.0515	0.0578	0.0492	0.0469	0.053	0.2527	0.0483	0.48	0.0449	0.0428	0.4889	0.0523	0.0485	0.0506	0.0483	0.0573	0.0494	0.046	0.0488	0.0505	0.0493	0.045	0.0498	0.0499	0.0473	0.0495	0.4804	0.3886	0.4666	0.0542	0.4768	0.4816	0.0511	0.0484	0.0508	0.0489	0.4864	0.0465	0.1629	0.0506	0.0521	0.049	0.0509	0.0479	0.4486	0.0516	0.0494	0.05	0.0471	0.0446	0.0592	0.0486	0.0505	0.0463	0.0507	0.2416	0.0505	0.0484	0.0547	0.0493	0.0476	0.049	0.1513	0.0517	0.0431	0.0519	0.0486	0.0542	0.0477	0.4919	0.049	0.0451	0.0491	0.1284	0.0515	0.0442	0.0491	0.0771	0.483	0.0503	0.0444	0.0469	0.0522	0.0478	0.0482	0.0474	0.0492	0.0458	0.0487	0.0459	0.0566	0.05	0.0486	0.0541	0.045	0.0529	0.3859	0.048	0.0589	0.0495	0.0491	0.0896	0.0552	0.0563	0.0619	0.0543	0.0519	0.0476	0.0496	0.0495	0.0489	0.0506	0.1616	0.0565	0.045	0.0445	0.0527	0.0508	0.0485	0.0561	0.3321	0.0493	0.0481	0.0455	0.0471	0.0508	0.0432	0.0536	0.0547	0.0463	0.0445	0.4187	0.459	0.0491	0.0512	0.0572	0.0482	0.0463	0.0425	0.0481	0.0379	0.0509	0.4342	0.0519	0.4708	0.204	0.1052	0.0475	0.054	0.0468	0.0499	0.0528	0.0456	0.0519	0.4439	0.0557	0.0527	0.0967	0.0484	0.4363	0.0495	0.0497	0.4915	0.0598	0.0441	0.0494	0.0484	0.0486	0.1678	0.0498	0.0727	0.0499	0.0756	0.0476	0.0525	0.0467	0.0602	0.0463	0.0533	0.0783	0.0514	0.0474	0.0521	0.0458	0.0473	0.0502	0.0505	0.0522	0.0505	0.0461	0.0487	0.05	0.0526	0.1553	0.0451	0.0487	0.0507	0.0517	0.0544	0.051	0.0443	0.0522	0.0449	0.0497	0.0506	0.0532	0.0521	0.0557	0.0497	0.0516	0.0462	0.0513	0.0479	0.0456	0.4938	0.2378	0.0516	0.065	0.0551	0.0487	0.0484	0.0529	0.1079	0.0493	0.0509	0.0503	0.0494	0.0486	0.0471	0.0481	0.0436	0.0446	0.055	0.0526	0.0494	0.0504	0.0475	0.0494	0.0501	0.0493	0.0505	0.046	0.0514	0.3875	0.4942	0.046	0.046	0.0458	0.0501	0.0477	0.0423	0.2328	0.0424	0.0509	0.048	0.0504	0.0471	0.0506	0.0493	0.4644	0.0524	0.0443	0.0449	0.0385	0.0459	0.0537	0.0516	0.0465	0.0454	0.0494	0.0474	0.0479	0.0512	0.4413	0.0432	0.047	0.0512	0.0528	0.0484	0.0504	0.0469	0.0498	0.0469	0.0534	0.0532	0.0542	0.0488	0.0528	0.1848	0.0518	0.0463	0.0562	0.0534	0.0411	0.0453	0.0539	0.0445	0.4887	0.0498	0.0421	0.0464	0.05	0.0414	0.2158	0.0519	0.2546	0.0446	0.0503	0.0512	0.0527	0.0614	0.0476	0.0519	0.0502	0.0493	0.0525	0.0481	0.0507	0.0589	0.0565	0.058	0.0517	0.0441	0.0546	0.0561	0.043	0.0569	0.0474	0.0479	0.0491	0.4776	0.0528	0.051	0.0434	0.0499	0.0436	0.0488	0.0508	0.0517	0.0562	0.0452	0.0603	0.205	0.0515	0.0472	0.4639	0.0539	0.0451	0.1673	0.0549	0.0558	0.0452	0.0538	0.0534	0.4417	0.0507	0.4809	0.0567	0.0487	0.0642	0.0567	0.0481	0.0499	0.0553	0.0484	0.0545	0.0473	0.0591	0.0698	0.0427	0.0517	0.047	0.0519	0.0555	0.0368	0.2379	0.0484	0.0444	0.0512	0.0439	0.0502	0.0489	0.0445	0.4368	0.0545	0.0462	0.0577	0.0465	0.0452	0.0508	0.0469	0.046	0.048	0.0438	0.2498	0.0481	0.1923	0.05	0.0433	0.0522	0.0461	0.0486	0.0531	0.0479	0.0423	0.0499	0.0499	0.0411	0.4922	0.0574	0.044	0.0511	0.0594	0.0472	0.0476	0.0513	0.0529	0.0522	0.0523	0.0584	0.0487	0.1396	0.043	0.0531	0.0561	0.0492	0.0498	0.0571	0.0491	0.0438	0.0504	0.0498	0.489	0.0488	0.0464	0.0467	0.0551	0.0454	0.0492	0.4293	0.052	0.0466	0.0973	0.0538	0.0434	0.049	0.0565	0.0457	0.0564	0.1509	0.0503	0.0555	0.0464	0.0513	0.0519	0.0565	0.0487	0.0508	0.0513	0.0504	0.0462	0.0553	0.0448	0.0442	0.4858	0.3607	0.0514	0.0477	0.0477	0.054	0.0508	0.0479	0.0452	0.045	0.0496	0.0436	0.4808	0.0493	0.0511	0.0798	0.0639	0.0506	0.0522	0.4554	0.0443	0.0503	0.0576	0.0457	0.0482	0.0509	0.051	0.0442	0.0447	0.152	0.0522	0.0478	0.0501	0.0497	0.0464	0.0545	0.0474	0.0789	0.0513	0.0416	0.0566	0.4023	0.0506	0.1899	0.049	0.0459	0.0567	0.0501	0.0491	0.0464	0.0526	0.0615	0.0491	0.0473	0.0514	0.0449	0.0449	0.0478	0.1382	0.0457	0.1238	0.0495	0.0479	0.0477	0.0554	0.0488	0.0941	0.0465	0.0497	0.0517	0.0525	0.0465	0.0951	0.0468	0.0484	0.0478	0.0485	0.0537	0.0481	0.056	0.1559	0.0494	0.047	0.0507	0.0484	0.0555	0.0433	0.049	0.0487	0.056	0.0476	0.0513	0.0515	0.0463	0.0464	0.0537	0.0447	0.4821	0.05	0.0506	0.2279	0.0466	0.0506	0.0401	0.0532	0.1091	0.0459	0.0552	0.0547	0.0487	0.049	0.0565	0.1647	0.0538	0.0482	0.0525	0.0469	0.0483	0.4627	0.0507	0.0551	0.0563	0.3675	0.0543	0.0717	0.0963	0.3548	0.0459	0.0534	0.051	0.4437	0.0574	0.0524	0.4723	0.0521	0.0546	0.3666	0.0498	0.0528	0.0492	0.0481	0.0512	0.0505	0.0553	0.0485	0.0529	0.05	0.0455	0.051	0.0506	0.0486	0.0455	0.0433	0.0482	0.4742	0.0507	0.0552	0.048	0.0495	0.0407	0.0499	0.0972	0.0478	0.4597	0.0817	0.051	0.0478	0.0523	0.0484	0.0476	0.0492	0.0453	0.0589	0.0587	0.0446	0.0507	0.0515	0.0508	0.0519	0.0501	0.0493	0.049	0.0466	0.0522	0.0487	0.0963	0.0468	0.046	0.0404	0.4652	0.0483	0.0455	0.0419	0.043	0.0479	0.0445	0.044	0.111	0.0437	0.255	0.0445	0.1161	0.0408	0.0451	0.0446	0.043	0.0432	0.0893	0.4558	0.4117	0.0531	0.0481	0.0511	0.0623	0.0424	0.047	0.0445	0.0408	0.0515	0.049	0.0507	0.2672	0.048	0.0472	0.0507	0.0449	0.1777	0.0392	0.0513	0.0509	0.0522	0.0429	0.0618	0.0455	0.045	0.0505	0.0478	0.0473	0.0509	0.0469	0.0491	0.0533	0.0474	0.0483	0.0497	0.0405	0.0762	0.0517	0.0424	0.0486	0.0548	0.0414	0.4854	0.0497	0.042	0.0495	0.0495	0.052	0.0522	0.0492	0.0465	0.4563	0.0465	0.051	0.048	0.0469	0.0498	0.0499	0.0503	0.042	0.4675	0.0469	0.0447	0.0468	0.0485	0.0531	0.0506	0.0494	0.0462	0.046	0.0421	0.0476	0.0483	0.0474	0.0508	0.07	0.403	0.2185	0.0416	0.0477	0.0442	0.2588	0.052	0.0497	0.0454	0.0495	0.0525	0.0522	0.4186	0.0437	0.4711	0.0498	0.0545	0.0586	0.0437	0.0464	0.0404	0.0475	0.047	0.0457	0.0482	0.0494	0.3307	0.3686	0.0473	0.0584	0.0484	0.0581	0.0478	0.0523	0.0528	0.0471	0.4344	0.1532	0.0546	0.0486	0.0556	0.0447	0.4586	0.4613	0.0525	0.0512	0.0481	0.0547	0.0482	0.151	0.0451
ENSG00000010295	0.0515	0.0518	0.0525	0.0488	0.0608	0.4307	0.0419	0.0452	0.0515	0.0417	0.4901	0.0589	0.048	0.3949	0.0493	0.0467	0.0475	0.0485	0.0414	0.48	0.299	0.0474	0.0461	0.0441	0.0487	0.1616	0.4355	0.0608	0.0425	0.4807	0.0514	0.0467	0.0474	0.0458	0.0491	0.0534	0.4851	0.0477	0.0492	0.0511	0.0542	0.0472	0.0514	0.0534	0.0442	0.048	0.0449	0.0516	0.0561	0.0471	0.4874	0.0441	0.0503	0.4637	0.0574	0.0533	0.0474	0.0468	0.0547	0.2432	0.0494	0.0666	0.087	0.0524	0.0478	0.0546	0.0515	0.0529	0.042	0.0485	0.0499	0.0521	0.474	0.0541	0.0486	0.0539	0.0461	0.054	0.0547	0.053	0.0474	0.0493	0.0476	0.4752	0.0526	0.0514	0.0397	0.053	0.4933	0.0527	0.1056	0.0501	0.0491	0.0513	0.0473	0.049	0.4902	0.4768	0.0432	0.0515	0.0578	0.0492	0.0469	0.053	0.2527	0.0483	0.48	0.0449	0.0428	0.4889	0.0523	0.0485	0.0506	0.0483	0.0573	0.0494	0.046	0.0488	0.0505	0.0493	0.045	0.0498	0.0499	0.0473	0.0495	0.4804	0.3886	0.4666	0.0542	0.4768	0.4816	0.0511	0.0484	0.0508	0.0489	0.4864	0.0465	0.1629	0.0506	0.0521	0.049	0.0509	0.0479	0.4486	0.0516	0.0494	0.05	0.0471	0.0446	0.0592	0.0486	0.0505	0.0463	0.0507	0.2416	0.0505	0.0484	0.0547	0.0493	0.0476	0.049	0.1513	0.0517	0.0431	0.0519	0.0486	0.0542	0.0477	0.4919	0.049	0.0451	0.0491	0.1284	0.0515	0.0442	0.0491	0.0771	0.483	0.0503	0.0444	0.0469	0.0522	0.0478	0.0482	0.0474	0.0492	0.0458	0.0487	0.0459	0.0566	0.05	0.0486	0.0541	0.045	0.0529	0.3859	0.048	0.0589	0.0495	0.0491	0.0896	0.0552	0.0563	0.0619	0.0543	0.0519	0.0476	0.0496	0.0495	0.0489	0.0506	0.1616	0.0565	0.045	0.0445	0.0527	0.0508	0.0485	0.0561	0.3321	0.0493	0.0481	0.0455	0.0471	0.0508	0.0432	0.0536	0.0547	0.0463	0.0445	0.4187	0.459	0.0491	0.0512	0.0572	0.0482	0.0463	0.0425	0.0481	0.0379	0.0509	0.4342	0.0519	0.4708	0.204	0.0443	0.0475	0.054	0.0468	0.0499	0.0528	0.0456	0.0519	0.4439	0.0557	0.0527	0.0967	0.0484	0.4363	0.0495	0.0497	0.4915	0.1681	0.0441	0.0494	0.0484	0.0486	0.1678	0.0498	0.0727	0.0499	0.0756	0.0476	0.0525	0.0467	0.0602	0.0463	0.0533	0.0783	0.0514	0.0474	0.0521	0.0458	0.0473	0.0502	0.0505	0.0522	0.0505	0.0461	0.0487	0.05	0.0526	0.1553	0.0451	0.0487	0.0507	0.0517	0.0544	0.051	0.0443	0.0522	0.0449	0.0497	0.0506	0.0532	0.0521	0.0557	0.0497	0.0516	0.0462	0.0513	0.0479	0.0456	0.4938	0.2378	0.0516	0.065	0.0551	0.0487	0.0484	0.0529	0.1079	0.0493	0.0509	0.0503	0.0494	0.0486	0.0471	0.0481	0.0436	0.0446	0.055	0.0526	0.0494	0.0504	0.0475	0.0494	0.1905	0.0493	0.0505	0.046	0.0514	0.3875	0.4942	0.046	0.046	0.0458	0.0501	0.0477	0.0423	0.2328	0.0424	0.0509	0.048	0.0504	0.0471	0.0506	0.0493	0.4644	0.0524	0.0443	0.0449	0.0385	0.0459	0.0537	0.0516	0.0465	0.0454	0.0494	0.0474	0.0479	0.0512	0.4413	0.0432	0.047	0.0512	0.0528	0.0484	0.0504	0.0469	0.0498	0.0469	0.0534	0.0532	0.0542	0.0488	0.0528	0.0289	0.0518	0.0463	0.0562	0.0534	0.0411	0.0453	0.0539	0.0445	0.4887	0.0498	0.0421	0.0464	0.05	0.0414	0.2158	0.0519	0.2546	0.0446	0.0503	0.0512	0.0527	0.0614	0.0476	0.0519	0.0502	0.0493	0.0525	0.0481	0.0507	0.0589	0.0565	0.058	0.0517	0.0441	0.0546	0.0561	0.043	0.0569	0.0474	0.0479	0.0491	0.4776	0.0528	0.051	0.0434	0.0499	0.0436	0.0488	0.0508	0.0517	0.0562	0.0452	0.0603	0.205	0.0515	0.0472	0.4639	0.0539	0.0451	0.1673	0.0549	0.0558	0.0452	0.0538	0.0534	0.4417	0.0507	0.4809	0.0567	0.0487	0.0642	0.0567	0.0481	0.0499	0.0553	0.0484	0.0545	0.0473	0.0591	0.0698	0.0427	0.0517	0.047	0.0519	0.0555	0.0368	0.2379	0.0484	0.0444	0.0512	0.0439	0.0502	0.0489	0.0445	0.4368	0.0545	0.0462	0.0577	0.0465	0.0452	0.0508	0.0469	0.046	0.048	0.0438	0.2498	0.0481	0.1923	0.05	0.0433	0.0522	0.0461	0.0486	0.0531	0.0479	0.0423	0.0499	0.0499	0.0411	0.4922	0.0574	0.044	0.0511	0.0594	0.0472	0.0476	0.0513	0.0529	0.0522	0.0523	0.0584	0.0487	0.1396	0.043	0.0531	0.0561	0.0492	0.0498	0.0571	0.0491	0.0958	0.0504	0.0498	0.489	0.0488	0.1532	0.0467	0.0551	0.0454	0.0492	0.4293	0.052	0.0466	0.0973	0.0538	0.0434	0.049	0.0565	0.0457	0.0564	0.1509	0.0503	0.0555	0.0464	0.0513	0.0519	0.0565	0.0487	0.0508	0.0513	0.0504	0.0462	0.0553	0.0448	0.0442	0.4858	0.3607	0.0514	0.0477	0.0477	0.054	0.0508	0.0479	0.0452	0.045	0.0496	0.0436	0.4808	0.0493	0.0511	0.0798	0.0639	0.0506	0.0522	0.4554	0.0443	0.0503	0.0576	0.0457	0.0482	0.0509	0.051	0.0442	0.0447	0.1653	0.0522	0.0478	0.0501	0.0497	0.0464	0.0545	0.0474	0.0789	0.0513	0.0416	0.0566	0.4023	0.0506	0.1899	0.049	0.0459	0.0567	0.0501	0.0491	0.0464	0.0526	0.0615	0.0491	0.0473	0.0514	0.0449	0.0449	0.0478	0.1382	0.0489	0.1238	0.0495	0.0479	0.0477	0.0554	0.0488	0.0941	0.0465	0.0497	0.0517	0.0525	0.0465	0.0951	0.0468	0.0484	0.0478	0.0485	0.0537	0.0481	0.056	0.1559	0.0494	0.047	0.0507	0.0484	0.0555	0.0433	0.049	0.0487	0.056	0.0476	0.0513	0.0515	0.0463	0.0464	0.0537	0.0447	0.4821	0.05	0.0506	0.2279	0.0466	0.0506	0.0401	0.0532	0.1091	0.0459	0.0552	0.0547	0.0487	0.049	0.0565	0.1647	0.0538	0.0482	0.0525	0.0469	0.0483	0.4627	0.0507	0.0551	0.0563	0.3675	0.0543	0.0717	0.0963	0.3548	0.1549	0.0534	0.051	0.4437	0.0574	0.0524	0.4723	0.0521	0.0546	0.3666	0.0498	0.0528	0.0492	0.0481	0.0512	0.0505	0.0553	0.0485	0.0529	0.05	0.0455	0.051	0.0506	0.0486	0.0455	0.0433	0.0482	0.4742	0.0507	0.0552	0.048	0.0495	0.0407	0.0499	0.0972	0.0478	0.4597	0.0817	0.051	0.0478	0.0523	0.0484	0.0476	0.0492	0.0453	0.0589	0.0587	0.0446	0.0507	0.0515	0.0508	0.0519	0.0501	0.0493	0.049	0.0466	0.0522	0.0487	0.0963	0.0468	0.046	0.0404	0.4652	0.0483	0.0455	0.0419	0.043	0.0479	0.0445	0.044	0.111	0.0437	0.255	0.0445	0.1161	0.0482	0.0451	0.0446	0.043	0.0432	0.0893	0.4558	0.4117	0.0531	0.0481	0.0511	0.0623	0.0424	0.047	0.0445	0.0408	0.0515	0.049	0.0507	0.2672	0.048	0.0472	0.0507	0.0449	0.0455	0.0392	0.0513	0.0509	0.0522	0.0429	0.0618	0.0455	0.045	0.0505	0.1171	0.0473	0.0509	0.0469	0.0491	0.0533	0.0474	0.0483	0.0497	0.0405	0.0762	0.0517	0.0442	0.0486	0.0548	0.0414	0.4854	0.0497	0.042	0.0495	0.0495	0.052	0.0522	0.0492	0.0465	0.4563	0.0465	0.051	0.048	0.1482	0.0498	0.0499	0.0503	0.042	0.4675	0.0469	0.0447	0.0468	0.0485	0.0531	0.0506	0.0494	0.0462	0.046	0.0421	0.0476	0.0483	0.0474	0.0508	0.07	0.403	0.1541	0.0416	0.0477	0.0442	0.2588	0.052	0.0497	0.0454	0.0495	0.0525	0.0522	0.4186	0.0437	0.4711	0.0498	0.0545	0.0586	0.0437	0.0464	0.0404	0.0475	0.047	0.0457	0.0482	0.0494	0.3307	0.3686	0.0473	0.0584	0.0484	0.0581	0.0478	0.0523	0.0528	0.0471	0.4344	0.1532	0.0546	0.0486	0.0556	0.0447	0.4586	0.4613	0.0525	0.0512	0.0481	0.0547	0.0482	0.151	0.0451
ENSG00000010310	0.16	0.1615	0.194	0.1636	0.1528	0.0415	0.1519	0.0384	0.1623	0.0465	0.0494	0.0424	0.0493	0.1654	0.0494	0.1771	0.1662	0.1639	0.0477	0.1671	0.0404	0.1529	0.1554	0.0479	0.1639	0.0449	0.0515	0.1629	0.0503	0.0584	0.051	0.0493	0.1681	0.1011	0.163	0.0506	0.0523	0.0528	0.1663	0.0492	0.05	0.0464	0.0562	0.0414	0.047	0.0505	0.0459	0.1602	0.1646	0.1518	0.0515	0.0482	0.0562	0.1817	0.1646	0.1482	0.1611	0.0486	0.055	0.1684	0.1671	0.2254	0.0547	0.159	0.163	0.1625	0.1636	0.0579	0.0438	0.0489	0.0513	0.1628	0.0486	0.0566	0.0454	0.0558	0.0505	0.0573	0.1511	0.0534	0.1672	0.1635	0.0515	0.0478	0.053	0.1635	0.0411	0.0532	0.4898	0.057	0.0517	0.0461	0.1552	0.1632	0.0474	0.1666	0.0468	0.1679	0.0529	0.0447	0.1644	0.1526	0.05	0.0548	0.0522	0.1536	0.0452	0.0461	0.0489	0.1663	0.1633	0.0477	0.0493	0.0491	0.0939	0.158	0.0483	0.0491	0.126	0.0424	0.0491	0.0489	0.1584	0.1365	0.1658	0.0518	0.0509	0.0477	0.1439	0.1275	0.1679	0.0465	0.0495	0.1579	0.1552	0.1638	0.0492	0.0516	0.0507	0.0547	0.05	0.145	0.1685	0.1665	0.0519	0.0456	0.0507	0.0464	0.0544	0.0516	0.0432	0.2186	0.0478	0.1673	0.0441	0.052	0.1618	0.1024	0.0493	0.0507	0.1607	0.0522	0.1629	0.1622	0.1548	0.1671	0.1382	0.0473	0.0551	0.0572	0.0477	0.1513	0.0916	0.0425	0.0487	0.1305	0.1711	0.049	0.0564	0.0491	0.1669	0.0452	0.1039	0.1573	0.0487	0.0538	0.0459	0.0478	0.1665	0.0523	0.1644	0.166	0.1635	0.049	0.1581	0.1484	0.1651	0.1654	0.0508	0.0498	0.05	0.1705	0.0514	0.1592	0.1232	0.1002	0.1686	0.0526	0.0505	0.0449	0.0499	0.1663	0.1794	0.134	0.1657	0.1523	0.155	0.1512	0.1782	0.0494	0.1654	0.0474	0.1637	0.0463	0.1464	0.0495	0.1212	0.0483	0.1344	0.0458	0.0445	0.0504	0.0542	0.1619	0.1548	0.0546	0.1392	0.0495	0.1609	0.0485	0.1437	0.0533	0.1705	0.0469	0.1588	0.0501	0.1606	0.048	0.1595	0.0505	0.0741	0.1621	0.0528	0.1255	0.1701	0.0468	0.05	0.0918	0.0455	0.0484	0.0568	0.0466	0.1657	0.0493	0.148	0.1593	0.1667	0.1693	0.1626	0.0557	0.0496	0.0496	0.1551	0.13	0.0543	0.0539	0.1547	0.0486	0.0466	0.1523	0.0474	0.1698	0.0466	0.0492	0.1451	0.158	0.0482	0.1629	0.0469	0.0521	0.0519	0.0426	0.1548	0.0536	0.1564	0.1616	0.048	0.0565	0.0559	0.0474	0.1386	0.0484	0.1138	0.1231	0.0509	0.0528	0.0457	0.0531	0.0473	0.1598	0.0454	0.0484	0.0463	0.0448	0.1623	0.0522	0.0537	0.2005	0.0519	0.1425	0.0493	0.2359	0.0519	0.0503	0.1567	0.1633	0.1643	0.0517	0.0444	0.0488	0.0486	0.0551	0.1563	0.1606	0.1693	0.1665	0.0508	0.1666	0.1602	0.116	0.0529	0.1628	0.0519	0.0948	0.1633	0.1155	0.0488	0.1674	0.0466	0.0476	0.0509	0.0475	0.0571	0.0906	0.1	0.0469	0.0555	0.1563	0.1632	0.0532	0.0461	0.0586	0.0444	0.1676	0.1912	0.166	0.0494	0.1679	0.0491	0.0482	0.147	0.1613	0.0485	0.0502	0.0493	0.1679	0.0519	0.1506	0.0465	0.1666	0.1292	0.053	0.0492	0.1595	0.05	0.1059	0.1682	0.0565	0.171	0.1602	0.4887	0.0459	0.1446	0.0447	0.162	0.0435	0.0454	0.1624	0.0458	0.1646	0.0531	0.0535	0.0498	0.0526	0.4069	0.1406	0.0515	0.042	0.053	0.0481	0.0483	0.1685	0.1619	0.1635	0.1582	0.4643	0.1546	0.0426	0.1463	0.1656	0.1682	0.0459	0.1669	0.0476	0.0512	0.1532	0.0531	0.0558	0.1246	0.0499	0.1659	0.1635	0.1633	0.1502	0.0436	0.1639	0.0476	0.1654	0.1296	0.0571	0.0518	0.0496	0.0571	0.049	0.1636	0.1639	0.0502	0.0492	0.0419	0.1531	0.0473	0.0565	0.056	0.1618	0.0426	0.0437	0.1652	0.0476	0.0463	0.1513	0.1632	0.1588	0.1623	0.1614	0.0564	0.1486	0.057	0.1019	0.093	0.0515	0.0521	0.1628	0.0626	0.0422	0.1575	0.0511	0.0481	0.1611	0.0426	0.1648	0.0542	0.0443	0.0484	0.1204	0.0538	0.054	0.1286	0.0492	0.1644	0.0489	0.0513	0.1634	0.0512	0.1578	0.2665	0.1468	0.0515	0.0527	0.1749	0.1671	0.0592	0.0519	0.0486	0.0442	0.1563	0.1633	0.0541	0.165	0.1629	0.154	0.0439	0.1659	0.0498	0.1545	0.0486	0.0491	0.0519	0.1627	0.0467	0.1302	0.0488	0.0488	0.1611	0.1612	0.0447	0.1698	0.1586	0.0493	0.0521	0.1445	0.1522	0.053	0.0497	0.0493	0.0861	0.0476	0.1568	0.1692	0.0515	0.0527	0.0538	0.0551	0.0478	0.0362	0.0448	0.0502	0.1606	0.2356	0.0534	0.1573	0.1667	0.1635	0.0428	0.0521	0.1275	0.1633	0.0511	0.1655	0.1636	0.0461	0.1654	0.0957	0.0476	0.0468	0.1597	0.1605	0.0515	0.0455	0.0527	0.0491	0.0512	0.0504	0.1497	0.1576	0.1631	0.0482	0.0497	0.1435	0.1323	0.0533	0.0529	0.1549	0.051	0.1611	0.0519	0.0541	0.0463	0.0494	0.1631	0.1225	0.1498	0.0524	0.1665	0.1672	0.1658	0.0532	0.1464	0.0493	0.0585	0.0502	0.0534	0.1145	0.0474	0.1709	0.047	0.0454	0.0512	0.1612	0.165	0.1579	0.1729	0.1631	0.1387	0.1632	0.158	0.0537	0.0434	0.1172	0.1401	0.1674	0.0486	0.0561	0.0481	0.1519	0.1652	0.144	0.051	0.0441	0.1604	0.051	0.0539	0.146	0.0566	0.0543	0.052	0.049	0.0503	0.1264	0.1676	0.0897	0.1344	0.051	0.0416	0.0441	0.0572	0.1555	0.0553	0.0487	0.0546	0.0534	0.0473	0.1546	0.1622	0.1221	0.1622	0.0488	0.0469	0.052	0.1528	0.0536	0.1488	0.0659	0.0515	0.0494	0.4871	0.1703	0.0501	0.0519	0.0511	0.1645	0.1579	0.1247	0.126	0.1617	0.1706	0.1605	0.1589	0.048	0.0504	0.1666	0.0509	0.4868	0.1638	0.051	0.0521	0.0545	0.0517	0.0525	0.0576	0.1391	0.0464	0.2576	0.047	0.1628	0.1648	0.0479	0.0576	0.1396	0.15	0.0483	0.1577	0.158	0.1684	0.0547	0.1633	0.0497	0.1262	0.1578	0.1641	0.0495	0.1663	0.0506	0.1646	0.0481	0.1687	0.1599	0.167	0.1672	0.1576	0.1911	0.0518	0.1455	0.0494	0.1275	0.0505	0.153	0.0473	0.1469	0.1323	0.0494	0.0516	0.1388	0.0511	0.0443	0.1513	0.0466	0.0503	0.0946	0.0459	0.0518	0.0493	0.0506	0.1603	0.0463	0.1431	0.0514	0.0493	0.1196	0.0496	0.0798	0.0466	0.05	0.0429	0.1614	0.0516	0.0416	0.0516	0.0468	0.1515	0.0528	0.1479	0.0424	0.0465	0.1487	0.039	0.1682	0.0465	0.1623	0.1387	0.0494	0.1646	0.052	0.0471	0.1585	0.052	0.1658	0.0507	0.0506	0.1276	0.0456	0.0502	0.4394	0.1643	0.1343	0.1131	0.1649	0.1612	0.0467	0.0934	0.162	0.0455	0.0498	0.0479	0.0491	0.0463	0.1364	0.1635	0.1834	0.0538	0.0564	0.0495	0.0551	0.0513	0.0461	0.0547	0.1575	0.1602	0.1469	0.0559	0.1202	0.1626	0.0508	0.1651	0.0481	0.0494	0.1631	0.0486	0.0457	0.0866	0.1034	0.0517	0.0544	0.1586	0.0443	0.046	0.0473	0.0561	0.054	0.1668	0.1475	0.0495	0.133	0.0467	0.0487	0.0497	0.1621	0.1615	0.1108	0.0454	0.1444	0.0482	0.1792	0.0506	0.0432	0.0529	0.0481	0.0495	0.1631	0.0671	0.0449	0.0471	0.0464	0.0493	0.0452	0.1085	0.1603	0.1392	0.1609	0.1532	0.0513	0.0484	0.0511	0.0474	0.0464	0.162	0.0458	0.1606	0.0478	0.0506	0.0481	0.1597	0.1598	0.1399	0.1612	0.1589	0.1587	0.0525	0.1644	0.1644	0.0949	0.1705	0.0881	0.0547	0.0665	0.0546	0.0539	0.4355	0.0616	0.1521	0.1206	0.0518	0.1538	0.1613	0.1673	0.0477	0.0481	0.0461	0.1402	0.0491	0.0438
ENSG00000010318	0.1622	0.0485	0.1448	0.0486	0.1564	0.0482	0.043	0.1103	0.167	0.1629	0.042	0.1634	0.0472	0.1606	0.0482	0.1598	0.0751	0.0602	0.0469	0.1643	0.1623	0.0477	0.1635	0.0426	0.4831	0.0456	0.4645	0.16	0.1986	0.1622	0.0471	0.0461	0.1651	0.1287	0.0481	0.1616	0.0472	0.0534	0.42	0.0469	0.1429	0.0463	0.0465	0.4906	0.0439	0.0446	0.0452	0.1594	0.4898	0.1471	0.0469	0.0396	0.0501	0.0415	0.1606	0.1432	0.0486	0.0469	0.1678	0.161	0.1655	0.1571	0.0485	0.0474	0.1634	0.1645	0.158	0.0513	0.1652	0.049	0.0487	0.1587	0.0479	0.0527	0.0504	0.0538	0.0443	0.053	0.0456	0.0525	0.1633	0.4867	0.045	0.0462	0.0476	0.1634	0.0418	0.0517	0.1888	0.1629	0.0474	0.1634	0.0471	0.1611	0.0446	0.166	0.1696	0.1667	0.0436	0.1604	0.1612	0.1082	0.0433	0.0527	0.0454	0.1507	0.0411	0.0448	0.0449	0.1627	0.0486	0.0465	0.0443	0.0443	0.0965	0.0448	0.0456	0.0461	0.1655	0.166	0.0453	0.0469	0.0496	0.1401	0.1688	0.045	0.4505	0.0483	0.1469	0.0437	0.1655	0.0473	0.0494	0.1607	0.4339	0.0481	0.0431	0.1687	0.1597	0.0494	0.0471	0.146	0.1674	0.1603	0.1468	0.1607	0.0457	0.0462	0.0498	0.0446	0.1623	0.1433	0.0467	0.0498	0.0491	0.047	0.1594	0.1401	0.044	0.1612	0.0457	0.0548	0.1596	0.1611	0.1565	0.1675	0.0578	0.047	0.047	0.0482	0.0444	0.1567	0.043	0.1582	0.0474	0.0467	0.0504	0.0463	0.0505	0.0468	0.0631	0.0455	0.0904	0.0507	0.0487	0.1724	0.1665	0.0459	0.0483	0.0486	0.1646	0.4953	0.1645	0.0463	0.0495	0.1514	0.1661	0.049	0.0507	0.0479	0.2288	0.193	0.1664	0.1623	0.1217	0.0526	0.0496	0.1588	0.0492	0.1646	0.048	0.0484	0.0596	0.0485	0.0482	0.0479	0.1551	0.4544	0.0483	0.0475	0.1639	0.0474	0.1669	0.0422	0.1426	0.0427	0.1171	0.047	0.1367	0.0425	0.1854	0.0482	0.0463	0.1621	0.165	0.0476	0.047	0.046	0.164	0.0411	0.1443	0.1568	0.0508	0.046	0.0455	0.0478	0.0491	0.0464	0.0469	0.0481	0.1506	0.1654	0.0459	0.1607	0.1639	0.081	0.0484	0.049	0.0448	0.4812	0.0445	0.1618	0.1659	0.046	0.1468	0.1591	0.1636	0.1661	0.1127	0.0466	0.4572	0.0469	0.0496	0.0497	0.0473	0.0499	0.0447	0.0474	0.0488	0.143	0.0477	0.046	0.0436	0.0433	0.0478	0.1572	0.0475	0.1624	0.047	0.0479	0.0464	0.1739	0.1551	0.0492	0.1573	0.0517	0.1564	0.0476	0.0513	0.0495	0.1354	0.0467	0.0485	0.0459	0.162	0.0497	0.1557	0.0495	0.4939	0.1649	0.0459	0.111	0.0459	0.1671	0.1582	0.0464	0.0606	0.1621	0.0488	0.1382	0.0502	0.0469	0.0482	0.0462	0.16	0.0489	0.1631	0.0443	0.0452	0.0474	0.0436	0.0551	0.1605	0.1633	0.1654	0.0806	0.0459	0.1662	0.1666	0.0575	0.049	0.0521	0.0456	0.0495	0.0461	0.2856	0.1505	0.165	0.0461	0.046	0.0452	0.0447	0.0496	0.0435	0.0515	0.046	0.0492	0.1542	0.1585	0.0521	0.0445	0.0417	0.0437	0.1586	0.1538	0.1144	0.0456	0.0455	0.0473	0.048	0.1462	0.1582	0.0472	0.047	0.0463	0.1658	0.0504	0.1542	0.0432	0.1621	0.0703	0.0465	0.2504	0.1611	0.0509	0.1433	0.1647	0.1551	0.1877	0.0456	0.0473	0.2869	0.1418	0.0441	0.161	0.0432	0.1643	0.161	0.0429	0.1634	0.0451	0.0493	0.122	0.0494	0.0458	0.1371	0.0479	0.1618	0.0473	0.0456	0.0455	0.1648	0.162	0.1631	0.0451	0.0506	0.0702	0.1562	0.1524	0.2082	0.1648	0.0398	0.0463	0.1604	0.0459	0.154	0.0451	0.166	0.1204	0.1202	0.1659	0.166	0.1603	0.1547	0.4362	0.1612	0.0482	0.1626	0.1436	0.1508	0.0449	0.0483	0.0501	0.0448	0.0455	0.1676	0.0478	0.0492	0.1647	0.0495	0.0467	0.0542	0.0518	0.0337	0.1641	0.0395	0.0572	0.047	0.044	0.0554	0.1641	0.1601	0.0517	0.0513	0.0535	0.1501	0.0562	0.0539	0.0969	0.0515	0.0509	0.0482	0.0553	0.1582	0.1613	0.0501	0.0419	0.4601	0.0414	0.1582	0.1572	0.0411	0.0377	0.0526	0.1632	0.0505	0.0493	0.045	0.1624	0.0473	0.0449	0.165	0.0444	0.1614	0.2286	0.0481	0.0474	0.1348	0.167	0.1546	0.0509	0.0497	0.1474	0.0448	0.1253	0.1653	0.0461	0.1643	0.1679	0.0546	0.0501	0.1645	0.0492	0.1535	0.0436	0.047	0.048	0.1645	0.1378	0.1356	0.0485	0.1566	0.0508	0.061	0.1576	0.0501	0.159	0.0518	0.0515	0.1366	0.1515	0.0488	0.0479	0.0451	0.0489	0.1534	0.049	0.1636	0.051	0.0504	0.0466	0.049	0.0465	0.0442	0.1324	0.0522	0.048	0.051	0.0486	0.0486	0.0499	0.1632	0.0496	0.1731	0.0478	0.0474	0.0467	0.0495	0.1414	0.0445	0.0521	0.0479	0.0468	0.0446	0.1625	0.0488	0.0497	0.0437	0.0485	0.0474	0.1382	0.0489	0.1347	0.1404	0.1635	0.0442	0.0469	0.1497	0.1313	0.0504	0.0488	0.0507	0.0487	0.1627	0.0446	0.0473	0.1355	0.0486	0.1585	0.1226	0.1434	0.048	0.1626	0.0486	0.1682	0.1091	0.1652	0.0477	0.0513	0.0449	0.0493	0.123	0.044	0.1617	0.0435	0.1601	0.1638	0.1625	0.1657	0.1558	0.0506	0.0509	0.1404	0.1631	0.1606	0.1367	0.1654	0.0483	0.1429	0.1645	0.0465	0.0482	0.0457	0.1469	0.0505	0.0632	0.048	0.1535	0.1636	0.1526	0.0466	0.4193	0.1628	0.0502	0.0472	0.0486	0.0457	0.0421	0.1421	0.0885	0.048	0.0459	0.051	0.0466	0.0526	0.1514	0.048	0.0476	0.0486	0.0479	0.0464	0.1611	0.0507	0.0466	0.0487	0.0484	0.0439	0.0473	0.0496	0.0545	0.1653	0.0538	0.0892	0.0492	0.1625	0.1652	0.0436	0.047	0.0466	0.0494	0.0556	0.1169	0.124	0.1644	0.1662	0.1621	0.1633	0.0499	0.0478	0.1643	0.048	0.0476	0.0489	0.4938	0.0481	0.0486	0.2837	0.0506	0.1674	0.048	0.3556	0.1679	0.0444	0.1645	0.1143	0.0494	0.0488	0.1651	0.1506	0.0473	0.157	0.1598	0.0398	0.047	0.1649	0.0473	0.3459	0.1568	0.0519	0.0486	0.0487	0.0502	0.0464	0.0476	0.1624	0.0436	0.1634	0.1629	0.1603	0.0505	0.0464	0.046	0.0421	0.1357	0.0859	0.0481	0.0439	0.1487	0.1483	0.0464	0.0477	0.0608	0.0491	0.0688	0.0517	0.0509	0.0472	0.0955	0.0503	0.0489	0.0492	0.0464	0.1653	0.1591	0.1451	0.0461	0.047	0.0463	0.0459	0.0433	0.0455	0.0455	0.046	0.0664	0.0468	0.0446	0.0475	0.141	0.1567	0.1455	0.151	0.042	0.0441	0.1559	0.0409	0.1629	0.0417	0.1617	0.15	0.0466	0.1648	0.0449	0.045	0.1086	0.0466	0.0491	0.1585	0.0429	0.1244	0.0437	0.0456	0.1162	0.145	0.1383	0.1258	0.1519	0.0488	0.0461	0.0463	0.1638	0.0448	0.1577	0.0496	0.0481	0.0488	0.1228	0.049	0.042	0.0461	0.16	0.0521	0.0458	0.0464	0.0513	0.0509	0.1583	0.1614	0.1462	0.1392	0.123	0.1584	0.0445	0.163	0.1553	0.1493	0.1629	0.0462	0.0438	0.1562	0.1559	0.3747	0.0494	0.0473	0.0452	0.0445	0.0494	0.0503	0.0468	0.1632	0.151	0.0475	0.1426	0.0478	0.0457	0.0463	0.2042	0.0494	0.0519	0.0442	0.1398	0.047	0.0494	0.0455	0.1421	0.1566	0.044	0.1613	0.166	0.0657	0.1423	0.0419	0.0459	0.1644	0.0447	0.1077	0.1626	0.0497	0.1571	0.0497	0.0474	0.0487	0.0508	0.0456	0.0418	0.0477	0.0431	0.0477	0.0441	0.0461	0.0455	0.05	0.0452	0.0464	0.049	0.051	0.1598	0.0503	0.0495	0.1624	0.0965	0.1631	0.0522	0.0499	0.0726	0.0524	0.0525	0.0496	0.1598	0.1585	0.1213	0.0467	0.1466	0.1667	0.0742	0.4836	0.0432	0.1638	0.1366	0.1449	0.0422
ENSG00000010319	0.1622	0.0485	0.1448	0.0486	0.1564	0.0482	0.043	0.1103	0.167	0.1629	0.042	0.1634	0.0472	0.1606	0.0482	0.1598	0.0751	0.0602	0.0469	0.1643	0.1623	0.0477	0.1635	0.0426	0.4831	0.0456	0.4645	0.16	0.1986	0.1622	0.0471	0.0461	0.1651	0.1287	0.0481	0.1616	0.0472	0.0534	0.42	0.0469	0.1429	0.0463	0.0465	0.4906	0.0439	0.0446	0.0452	0.1594	0.4898	0.1471	0.0469	0.0396	0.0501	0.0415	0.1606	0.1432	0.0486	0.0469	0.1678	0.161	0.1655	0.1571	0.0485	0.0474	0.1634	0.1645	0.158	0.0513	0.1652	0.049	0.0487	0.1587	0.0479	0.0527	0.0504	0.0538	0.0443	0.053	0.0456	0.0525	0.1633	0.4867	0.045	0.0462	0.0476	0.1634	0.0418	0.0517	0.1888	0.1629	0.0474	0.1634	0.0471	0.1611	0.0446	0.166	0.1696	0.1667	0.0436	0.1604	0.1612	0.1082	0.0433	0.0527	0.0454	0.1507	0.0411	0.0448	0.0449	0.1627	0.0486	0.0465	0.0443	0.0443	0.0965	0.0448	0.0456	0.0461	0.1655	0.166	0.0453	0.0469	0.0496	0.1401	0.1688	0.045	0.4505	0.0483	0.1469	0.0437	0.1655	0.0473	0.0494	0.1607	0.4339	0.0481	0.0431	0.1687	0.1597	0.0494	0.0471	0.146	0.1674	0.1603	0.1468	0.1607	0.0457	0.0462	0.0498	0.0446	0.1623	0.1433	0.0467	0.0498	0.0491	0.047	0.1594	0.1401	0.044	0.1612	0.0457	0.0548	0.1596	0.1611	0.1565	0.1675	0.0578	0.047	0.047	0.0482	0.0444	0.1567	0.043	0.1582	0.0474	0.0467	0.0504	0.0463	0.0505	0.0468	0.0631	0.0455	0.0904	0.0507	0.0487	0.1724	0.1665	0.0459	0.0483	0.0486	0.1646	0.4953	0.1645	0.0463	0.0495	0.1514	0.1661	0.049	0.0507	0.0479	0.2288	0.193	0.1664	0.1623	0.1217	0.0526	0.0496	0.1588	0.0492	0.1646	0.048	0.0484	0.0596	0.0485	0.0482	0.0479	0.1551	0.4544	0.0483	0.0475	0.1639	0.0474	0.1669	0.0422	0.1426	0.0427	0.1171	0.047	0.1367	0.0425	0.1854	0.0482	0.0463	0.1621	0.165	0.0476	0.047	0.046	0.164	0.0411	0.1443	0.1568	0.0508	0.046	0.0455	0.0478	0.0491	0.0464	0.0469	0.0481	0.1506	0.1654	0.0459	0.1607	0.1639	0.081	0.0484	0.049	0.0448	0.4812	0.0445	0.1618	0.1659	0.046	0.1468	0.1591	0.1636	0.1661	0.1127	0.0466	0.4572	0.0469	0.0496	0.0497	0.0473	0.0499	0.0447	0.0474	0.0488	0.143	0.0477	0.046	0.0436	0.0433	0.0478	0.1572	0.0475	0.1624	0.047	0.0479	0.0464	0.1739	0.1551	0.0492	0.1573	0.0517	0.1564	0.0476	0.0513	0.0495	0.1354	0.0467	0.0485	0.0459	0.162	0.0497	0.1557	0.0495	0.4939	0.1649	0.0459	0.111	0.0459	0.1671	0.1582	0.0464	0.0606	0.1621	0.0488	0.1382	0.0502	0.0469	0.0482	0.0462	0.16	0.0489	0.1631	0.0443	0.0452	0.0474	0.0436	0.0551	0.1605	0.1633	0.1654	0.0806	0.0459	0.1662	0.1666	0.0575	0.049	0.0521	0.0456	0.0495	0.0461	0.2856	0.1505	0.165	0.0461	0.046	0.0452	0.0447	0.0496	0.0435	0.0515	0.046	0.0492	0.1542	0.1585	0.0521	0.0445	0.0417	0.0437	0.1586	0.1538	0.1144	0.0456	0.0455	0.0473	0.048	0.1462	0.1582	0.0472	0.047	0.0463	0.1658	0.0504	0.1542	0.0432	0.1621	0.0703	0.0465	0.2504	0.1611	0.0509	0.1433	0.1647	0.1551	0.1877	0.0456	0.0473	0.2869	0.1418	0.0441	0.161	0.0432	0.1643	0.161	0.0429	0.1634	0.0451	0.0493	0.122	0.0494	0.0458	0.1371	0.0479	0.1618	0.0473	0.0456	0.0455	0.1648	0.162	0.1631	0.0451	0.0506	0.0702	0.1562	0.1524	0.2082	0.1648	0.0398	0.0463	0.1604	0.0459	0.154	0.0451	0.166	0.1204	0.1202	0.1659	0.166	0.1603	0.1547	0.4362	0.1612	0.0482	0.1626	0.1436	0.1508	0.0449	0.0483	0.0501	0.0448	0.0455	0.1676	0.0478	0.0492	0.1647	0.0495	0.0467	0.0542	0.0518	0.0337	0.1641	0.0395	0.0572	0.047	0.044	0.0554	0.1641	0.1601	0.0517	0.0513	0.0535	0.1501	0.0562	0.0539	0.0969	0.0515	0.0509	0.0482	0.0553	0.1582	0.1613	0.0501	0.0419	0.4601	0.0414	0.1582	0.1572	0.0411	0.0377	0.0526	0.1632	0.0505	0.0493	0.045	0.1624	0.0473	0.0449	0.165	0.0444	0.1614	0.2286	0.0481	0.0474	0.1348	0.167	0.1546	0.0509	0.0497	0.1474	0.0448	0.1253	0.1653	0.0461	0.1643	0.1679	0.0546	0.0501	0.1645	0.0492	0.1535	0.0436	0.047	0.048	0.1645	0.1378	0.1356	0.0485	0.1566	0.0508	0.061	0.1576	0.0501	0.159	0.0518	0.0515	0.1366	0.1515	0.0488	0.0479	0.0451	0.0489	0.1534	0.049	0.1636	0.051	0.0504	0.0466	0.049	0.0465	0.0442	0.1324	0.0522	0.048	0.051	0.0486	0.0486	0.0499	0.1632	0.0496	0.1731	0.0478	0.0474	0.0467	0.0495	0.1414	0.0445	0.0521	0.0479	0.0468	0.0446	0.1625	0.0488	0.0497	0.0437	0.0485	0.0474	0.1382	0.0489	0.1347	0.1404	0.1635	0.0442	0.0469	0.1497	0.1313	0.0504	0.0488	0.0507	0.0487	0.1627	0.0446	0.0473	0.1355	0.0486	0.1585	0.1226	0.1434	0.048	0.1626	0.0486	0.1682	0.1091	0.1652	0.0477	0.0513	0.0449	0.0493	0.123	0.044	0.1617	0.0435	0.1601	0.1638	0.1625	0.1657	0.1558	0.0506	0.0509	0.1404	0.1631	0.1606	0.1367	0.1654	0.0483	0.1429	0.1645	0.0465	0.0482	0.0457	0.1469	0.0505	0.0632	0.048	0.1535	0.1636	0.1526	0.0466	0.4193	0.1628	0.0502	0.0472	0.0486	0.0457	0.0421	0.1421	0.0885	0.048	0.0459	0.051	0.0466	0.0526	0.1514	0.048	0.0476	0.0486	0.0479	0.0464	0.1611	0.0507	0.0466	0.0487	0.0484	0.0439	0.0473	0.0496	0.0545	0.1653	0.0538	0.0892	0.0492	0.1625	0.1652	0.0436	0.047	0.0466	0.0494	0.0556	0.1169	0.124	0.1644	0.1662	0.1621	0.1633	0.0499	0.0478	0.1643	0.048	0.0476	0.0489	0.4938	0.0481	0.0486	0.2837	0.0506	0.1674	0.048	0.3556	0.1679	0.0444	0.1645	0.1143	0.0494	0.0488	0.1651	0.1506	0.0473	0.157	0.1598	0.0398	0.047	0.1649	0.0473	0.3459	0.1568	0.0519	0.0486	0.0487	0.0502	0.0464	0.0476	0.1624	0.0436	0.1634	0.1629	0.1603	0.0505	0.0464	0.046	0.0421	0.1357	0.0859	0.0481	0.0439	0.1487	0.1483	0.0464	0.0477	0.0608	0.0491	0.0688	0.0517	0.0509	0.0472	0.0955	0.0503	0.0489	0.0492	0.0464	0.1653	0.1591	0.1451	0.0461	0.047	0.0463	0.0459	0.0433	0.0455	0.0455	0.046	0.0664	0.0468	0.0446	0.0475	0.141	0.1567	0.1455	0.151	0.042	0.0441	0.1559	0.0409	0.1629	0.0417	0.1617	0.15	0.0466	0.1648	0.0449	0.045	0.1086	0.0466	0.0491	0.1585	0.0429	0.1244	0.0437	0.0456	0.1162	0.145	0.1383	0.1258	0.1519	0.0488	0.0461	0.0463	0.1638	0.0448	0.1577	0.0496	0.0481	0.0488	0.1228	0.049	0.042	0.0461	0.16	0.0521	0.0458	0.0464	0.0513	0.0509	0.1583	0.1614	0.1462	0.1392	0.123	0.1584	0.0445	0.163	0.1553	0.1493	0.1629	0.0462	0.0438	0.1562	0.1559	0.3747	0.0494	0.0473	0.0452	0.0445	0.0494	0.0503	0.0468	0.1632	0.151	0.0475	0.1426	0.0478	0.0457	0.0463	0.2042	0.0494	0.0519	0.0442	0.1398	0.047	0.0494	0.0455	0.1421	0.1566	0.044	0.1613	0.166	0.0657	0.1423	0.0419	0.0459	0.1644	0.0447	0.1077	0.1626	0.0497	0.1571	0.0497	0.0474	0.0487	0.0508	0.0456	0.0418	0.0477	0.0431	0.0477	0.0441	0.0461	0.0455	0.05	0.0452	0.0464	0.049	0.051	0.1598	0.0503	0.0495	0.1624	0.0965	0.1631	0.0522	0.0499	0.0726	0.0524	0.0525	0.0496	0.1598	0.1585	0.1213	0.0467	0.1466	0.1667	0.0742	0.4836	0.0432	0.1638	0.1366	0.1449	0.0422
ENSG00000010322	0.1622	0.0485	0.1448	0.0486	0.1564	0.0482	0.043	0.1103	0.167	0.1629	0.042	0.1634	0.0472	0.1606	0.0482	0.1598	0.0751	0.0602	0.0469	0.1643	0.1623	0.0477	0.1635	0.0426	0.4831	0.0456	0.4645	0.16	0.1986	0.1622	0.0471	0.0461	0.1651	0.1287	0.0481	0.1616	0.0472	0.0534	0.42	0.0469	0.1429	0.0463	0.0465	0.4906	0.0439	0.0446	0.0452	0.1594	0.4898	0.1471	0.0469	0.0396	0.0501	0.0415	0.1606	0.1432	0.0486	0.0469	0.1678	0.161	0.1655	0.1571	0.0485	0.0474	0.1634	0.1645	0.158	0.0513	0.1652	0.049	0.0487	0.1587	0.0479	0.0527	0.0504	0.0538	0.0443	0.053	0.0456	0.0525	0.1633	0.4867	0.045	0.0462	0.0476	0.1634	0.0418	0.0517	0.1888	0.1629	0.0474	0.1634	0.0471	0.1611	0.0446	0.166	0.1696	0.1667	0.0436	0.1604	0.1612	0.1082	0.0433	0.0527	0.0454	0.1507	0.0411	0.0448	0.0449	0.1627	0.0486	0.0465	0.0443	0.0443	0.0965	0.0448	0.0456	0.0461	0.1655	0.166	0.0453	0.0469	0.0496	0.1401	0.1688	0.045	0.4505	0.0483	0.1469	0.0437	0.1655	0.0473	0.0494	0.1607	0.4339	0.0481	0.0431	0.1687	0.1597	0.0494	0.0471	0.146	0.1674	0.1603	0.1468	0.1607	0.0457	0.0462	0.0498	0.0446	0.1623	0.1433	0.0467	0.0498	0.0491	0.047	0.1594	0.1401	0.044	0.1612	0.0457	0.0548	0.1596	0.1611	0.1565	0.1675	0.0578	0.047	0.047	0.0482	0.0444	0.1567	0.043	0.1582	0.0474	0.0467	0.0504	0.0463	0.0505	0.0468	0.0631	0.0455	0.0904	0.0507	0.0487	0.1724	0.1665	0.0459	0.0483	0.0486	0.1646	0.4953	0.1645	0.0463	0.0495	0.1514	0.1661	0.049	0.0507	0.0479	0.2288	0.193	0.1664	0.1623	0.1217	0.0526	0.0496	0.1588	0.0492	0.1646	0.048	0.0484	0.0596	0.0485	0.0482	0.0479	0.1551	0.4544	0.0483	0.0475	0.1639	0.0474	0.1669	0.0422	0.1426	0.0427	0.1171	0.047	0.1367	0.0425	0.1854	0.0482	0.0463	0.1621	0.165	0.0476	0.047	0.046	0.164	0.0411	0.1443	0.1568	0.0508	0.046	0.0455	0.0478	0.0491	0.0464	0.0469	0.0481	0.1506	0.1654	0.0459	0.1607	0.1639	0.081	0.0484	0.049	0.0448	0.4812	0.0445	0.1618	0.1659	0.046	0.1468	0.1591	0.1636	0.1661	0.1127	0.0466	0.4572	0.0469	0.0496	0.0497	0.0473	0.0499	0.0447	0.0474	0.0488	0.143	0.0477	0.046	0.0436	0.0433	0.0478	0.1572	0.0475	0.1624	0.047	0.0479	0.0464	0.1739	0.1551	0.0492	0.1573	0.0517	0.1564	0.0476	0.0513	0.0495	0.1354	0.0467	0.0485	0.0459	0.162	0.0497	0.1557	0.0495	0.4939	0.1649	0.0459	0.111	0.0459	0.1671	0.1582	0.0464	0.0606	0.1621	0.0488	0.1382	0.0502	0.0469	0.0482	0.0462	0.16	0.0489	0.1631	0.0443	0.0452	0.0474	0.0436	0.0551	0.1605	0.1633	0.1654	0.0806	0.0459	0.1662	0.1666	0.0575	0.049	0.0521	0.0456	0.0495	0.0461	0.2856	0.1505	0.165	0.0461	0.046	0.0452	0.0447	0.0496	0.0435	0.0515	0.046	0.0492	0.1542	0.1585	0.0521	0.0445	0.0417	0.0437	0.1586	0.1538	0.1144	0.0456	0.0455	0.0473	0.048	0.1462	0.1582	0.0472	0.047	0.0463	0.1658	0.0504	0.1542	0.0432	0.1621	0.0703	0.0465	0.2504	0.1611	0.0509	0.1433	0.1647	0.1551	0.1877	0.0456	0.0473	0.2869	0.1418	0.0441	0.161	0.0432	0.1643	0.161	0.0429	0.1634	0.0451	0.0493	0.122	0.0494	0.0458	0.1371	0.0479	0.1618	0.0473	0.0456	0.0455	0.1648	0.162	0.1631	0.0451	0.0506	0.0702	0.1562	0.1524	0.2082	0.1648	0.0398	0.0463	0.1604	0.0459	0.154	0.0451	0.166	0.1204	0.1202	0.1659	0.166	0.1603	0.1547	0.4362	0.1612	0.0482	0.1626	0.1436	0.1508	0.0449	0.0483	0.0501	0.0448	0.0455	0.1676	0.0478	0.0492	0.1647	0.0495	0.0467	0.0542	0.0518	0.0337	0.1641	0.0395	0.0572	0.047	0.044	0.0554	0.1641	0.1601	0.0517	0.0513	0.0535	0.1501	0.0562	0.0539	0.0969	0.0515	0.0509	0.0482	0.0553	0.1582	0.1613	0.0501	0.0419	0.4601	0.0414	0.1582	0.1572	0.0411	0.0377	0.0526	0.1632	0.0505	0.0493	0.045	0.1624	0.0473	0.0449	0.165	0.0444	0.1614	0.2286	0.0481	0.0474	0.1348	0.167	0.1546	0.0509	0.0497	0.1474	0.0448	0.1253	0.1653	0.0461	0.1643	0.1679	0.0546	0.0501	0.1645	0.0492	0.1535	0.0436	0.047	0.048	0.1645	0.1378	0.1356	0.0485	0.1566	0.0508	0.061	0.1576	0.0501	0.159	0.0518	0.0515	0.1366	0.1515	0.0488	0.0479	0.0451	0.0489	0.1534	0.049	0.1636	0.051	0.0504	0.0466	0.049	0.0465	0.0442	0.1324	0.0522	0.048	0.051	0.0486	0.0486	0.0499	0.1632	0.0496	0.1731	0.0478	0.0474	0.0467	0.0495	0.1414	0.0445	0.0521	0.0479	0.0468	0.0446	0.1625	0.0488	0.0497	0.0437	0.0485	0.0474	0.1382	0.0489	0.1347	0.1404	0.1635	0.0442	0.0469	0.1497	0.1313	0.0504	0.0488	0.0507	0.0487	0.1627	0.0446	0.0473	0.1355	0.0486	0.1585	0.1226	0.1434	0.048	0.1626	0.0486	0.1682	0.1091	0.1652	0.0477	0.0513	0.0449	0.0493	0.123	0.044	0.1617	0.0435	0.1601	0.1638	0.1625	0.1657	0.1558	0.0506	0.0509	0.1404	0.1631	0.1606	0.1367	0.1654	0.0483	0.1429	0.1645	0.0465	0.0482	0.0457	0.1469	0.0505	0.0632	0.048	0.1535	0.1636	0.1526	0.0466	0.4193	0.1628	0.0502	0.0472	0.0486	0.0457	0.0421	0.1421	0.0885	0.048	0.0459	0.051	0.0466	0.0526	0.1514	0.048	0.0476	0.0486	0.0479	0.0464	0.1611	0.0507	0.0466	0.0487	0.0484	0.0439	0.0473	0.0496	0.0545	0.1653	0.0538	0.0892	0.0492	0.1625	0.1652	0.0436	0.047	0.0466	0.0494	0.0556	0.1169	0.124	0.1644	0.1662	0.1621	0.1633	0.0499	0.0478	0.1643	0.048	0.0476	0.0489	0.4938	0.0481	0.0486	0.2837	0.0506	0.1674	0.048	0.3273	0.1679	0.0444	0.1645	0.1143	0.0494	0.0488	0.1651	0.1506	0.0473	0.157	0.1598	0.0398	0.047	0.1649	0.0473	0.3459	0.1568	0.0519	0.0486	0.0487	0.0502	0.0464	0.0476	0.1624	0.0436	0.1634	0.1629	0.1603	0.0505	0.0464	0.046	0.0421	0.1357	0.0859	0.0481	0.0439	0.1487	0.1483	0.0464	0.0477	0.0608	0.0491	0.0688	0.0517	0.0509	0.0472	0.0955	0.0503	0.0489	0.0492	0.0464	0.1653	0.1591	0.1451	0.0461	0.047	0.0463	0.0459	0.0433	0.0455	0.0455	0.046	0.0664	0.0468	0.0446	0.0475	0.141	0.1567	0.1455	0.151	0.042	0.0441	0.1559	0.0409	0.1629	0.0417	0.1617	0.15	0.0466	0.1648	0.0449	0.045	0.1086	0.0466	0.0491	0.1585	0.0429	0.1244	0.0437	0.0456	0.1162	0.145	0.1383	0.1258	0.1519	0.0488	0.0461	0.0463	0.1638	0.0448	0.1577	0.0496	0.0481	0.0488	0.1228	0.049	0.042	0.0461	0.16	0.0521	0.0458	0.0464	0.0513	0.0509	0.1583	0.1614	0.1462	0.1392	0.123	0.1584	0.0445	0.163	0.1553	0.1493	0.1629	0.0462	0.0438	0.1562	0.1559	0.3747	0.0494	0.0473	0.0452	0.0445	0.0494	0.0503	0.0468	0.1632	0.151	0.0475	0.1426	0.0478	0.0457	0.0463	0.2042	0.0494	0.0519	0.0442	0.1398	0.047	0.0494	0.0455	0.1421	0.1566	0.044	0.1613	0.166	0.0657	0.1423	0.0419	0.0459	0.1644	0.0447	0.1077	0.1626	0.0497	0.1571	0.0497	0.0474	0.0487	0.0508	0.0456	0.0418	0.0477	0.0431	0.0477	0.0441	0.0461	0.0455	0.05	0.0452	0.0464	0.049	0.051	0.1598	0.0503	0.0495	0.1624	0.0965	0.1631	0.0522	0.0499	0.0726	0.0524	0.0525	0.0496	0.1598	0.1585	0.1213	0.0467	0.1466	0.1667	0.0742	0.4836	0.0432	0.1638	0.1366	0.1449	0.0422
ENSG00000010327	0.1622	0.0485	0.1448	0.0486	0.1564	0.0482	0.043	0.1103	0.167	0.1629	0.042	0.1634	0.0472	0.1606	0.0482	0.1598	0.0751	0.0602	0.0469	0.1643	0.1623	0.0477	0.1635	0.0426	0.4831	0.0456	0.4645	0.16	0.1986	0.1622	0.0471	0.0461	0.1651	0.1287	0.0481	0.1616	0.0472	0.0534	0.42	0.0469	0.1429	0.0463	0.0465	0.4906	0.0439	0.0446	0.0452	0.1594	0.4898	0.1471	0.0469	0.0396	0.0501	0.0415	0.1606	0.1432	0.0486	0.0469	0.1678	0.161	0.1655	0.1571	0.0485	0.0474	0.1634	0.1645	0.158	0.0513	0.1652	0.049	0.0487	0.1587	0.0479	0.0527	0.0504	0.0538	0.0443	0.053	0.0456	0.0525	0.1633	0.4867	0.045	0.0462	0.0476	0.1634	0.0418	0.0517	0.1888	0.1629	0.0474	0.1634	0.0471	0.1611	0.0446	0.166	0.1696	0.1667	0.0436	0.1604	0.1612	0.1082	0.0433	0.0527	0.0454	0.1507	0.0411	0.0448	0.0449	0.1627	0.0486	0.0465	0.0443	0.0443	0.0965	0.0448	0.0456	0.0461	0.1655	0.166	0.0453	0.0469	0.0496	0.1401	0.1688	0.045	0.4505	0.0483	0.1469	0.0437	0.1655	0.0473	0.0494	0.1607	0.4339	0.0481	0.0431	0.1687	0.1597	0.0494	0.0471	0.146	0.1674	0.1603	0.1468	0.1607	0.0457	0.0462	0.0498	0.0446	0.1623	0.1433	0.0467	0.0498	0.0491	0.047	0.1594	0.1401	0.044	0.1612	0.0457	0.0548	0.1596	0.1611	0.1565	0.1675	0.0578	0.047	0.047	0.0482	0.0444	0.1567	0.043	0.1582	0.0474	0.0467	0.0504	0.0463	0.0505	0.0468	0.0631	0.0455	0.0904	0.0507	0.0487	0.1724	0.1665	0.0459	0.0483	0.0486	0.1646	0.4953	0.1645	0.0463	0.0495	0.1514	0.1661	0.049	0.0507	0.0479	0.2288	0.193	0.1664	0.1623	0.1217	0.0526	0.0496	0.1588	0.0492	0.1646	0.048	0.0484	0.0596	0.0485	0.0482	0.0479	0.1551	0.4544	0.0483	0.0475	0.1639	0.0474	0.1669	0.0422	0.1426	0.0427	0.1171	0.047	0.1367	0.0425	0.1854	0.0482	0.0463	0.1621	0.165	0.0476	0.047	0.046	0.164	0.0411	0.1443	0.1568	0.0508	0.046	0.0455	0.0478	0.0491	0.0464	0.0469	0.0481	0.1506	0.1654	0.0459	0.1607	0.1639	0.081	0.0484	0.049	0.0448	0.4812	0.0445	0.1618	0.1659	0.046	0.1468	0.1591	0.1636	0.1661	0.1127	0.0466	0.4572	0.0469	0.0496	0.0497	0.0473	0.0499	0.0447	0.0474	0.0488	0.143	0.0477	0.046	0.0436	0.0433	0.0478	0.1572	0.0475	0.1624	0.047	0.0479	0.0464	0.1739	0.1551	0.0492	0.1573	0.0517	0.1564	0.0476	0.0513	0.0495	0.1354	0.0467	0.0485	0.0459	0.162	0.0497	0.1557	0.0495	0.4939	0.1649	0.0459	0.111	0.0459	0.1671	0.1582	0.0464	0.0606	0.1621	0.0488	0.1382	0.0502	0.0469	0.0482	0.0462	0.16	0.0489	0.1631	0.0443	0.0452	0.0474	0.0436	0.0551	0.1605	0.1633	0.1654	0.0806	0.0459	0.1662	0.1666	0.0575	0.049	0.0521	0.0456	0.0495	0.0461	0.2856	0.1505	0.165	0.0461	0.046	0.0452	0.0447	0.0496	0.0435	0.0515	0.046	0.0492	0.1542	0.1585	0.0521	0.0445	0.0417	0.0437	0.1586	0.1538	0.1144	0.0456	0.0455	0.0473	0.048	0.1462	0.1582	0.0472	0.047	0.0463	0.1658	0.0504	0.1542	0.0432	0.1621	0.0703	0.0465	0.2504	0.1611	0.0509	0.1433	0.1647	0.1551	0.1877	0.0456	0.0473	0.2869	0.1418	0.0441	0.161	0.0432	0.1643	0.161	0.0429	0.1634	0.0451	0.0493	0.122	0.0494	0.0458	0.1371	0.0479	0.1618	0.0473	0.0456	0.0455	0.1648	0.162	0.1631	0.0451	0.0506	0.0702	0.1562	0.1524	0.2082	0.1648	0.0398	0.0463	0.1604	0.0459	0.154	0.0451	0.166	0.1204	0.1202	0.1659	0.166	0.1603	0.1547	0.4362	0.1612	0.0482	0.1626	0.1436	0.1508	0.0449	0.0483	0.0501	0.0448	0.0455	0.1676	0.0478	0.0492	0.1647	0.0495	0.0467	0.0542	0.0518	0.0337	0.1641	0.0395	0.0572	0.047	0.044	0.0554	0.1641	0.1601	0.0517	0.0513	0.0535	0.1501	0.0562	0.0539	0.0969	0.0515	0.0509	0.0482	0.0553	0.1582	0.1613	0.0501	0.0419	0.4601	0.0414	0.1582	0.1572	0.0411	0.0377	0.0526	0.1632	0.0505	0.0493	0.045	0.1624	0.0473	0.0449	0.165	0.0444	0.1614	0.2286	0.0481	0.0474	0.1348	0.167	0.1546	0.0509	0.0497	0.1474	0.0448	0.1253	0.1653	0.0461	0.1643	0.1679	0.0546	0.0501	0.1645	0.0492	0.1535	0.0436	0.047	0.048	0.1645	0.1378	0.1356	0.0485	0.1566	0.0508	0.061	0.1576	0.0501	0.159	0.0518	0.0515	0.1366	0.1515	0.0488	0.0479	0.0451	0.0489	0.1534	0.049	0.1636	0.051	0.0504	0.0466	0.049	0.0465	0.0442	0.1324	0.0522	0.048	0.051	0.0486	0.0486	0.0499	0.1632	0.0496	0.1731	0.0478	0.0474	0.0467	0.0495	0.1414	0.0445	0.0521	0.0479	0.0468	0.0446	0.1625	0.0488	0.0497	0.0437	0.0485	0.0474	0.1382	0.0489	0.1347	0.1404	0.1635	0.0442	0.0469	0.1497	0.1313	0.0504	0.0488	0.0507	0.0487	0.1627	0.0446	0.0473	0.1355	0.0486	0.1585	0.1226	0.1434	0.048	0.1626	0.0486	0.1682	0.1091	0.1652	0.0477	0.0513	0.0449	0.0493	0.123	0.044	0.1617	0.0435	0.1601	0.1638	0.1625	0.1657	0.1558	0.0506	0.0509	0.1404	0.1631	0.1606	0.1367	0.1654	0.0483	0.1429	0.1645	0.0465	0.0482	0.0457	0.1469	0.0505	0.0632	0.048	0.1535	0.1636	0.1526	0.0466	0.4193	0.1628	0.0502	0.0472	0.0486	0.0457	0.0421	0.1421	0.0885	0.048	0.0459	0.051	0.0466	0.0526	0.1514	0.048	0.0476	0.0486	0.0479	0.0464	0.1611	0.0507	0.0466	0.0487	0.0484	0.0439	0.0473	0.0496	0.0545	0.1653	0.0538	0.0892	0.0492	0.1625	0.1652	0.0436	0.047	0.0466	0.0494	0.0556	0.1169	0.124	0.1644	0.1662	0.1621	0.1633	0.0499	0.0478	0.1643	0.048	0.0476	0.0489	0.4938	0.0481	0.0486	0.2837	0.0506	0.1674	0.048	0.3273	0.1679	0.0444	0.1645	0.1143	0.0494	0.0488	0.1651	0.1506	0.0473	0.157	0.1598	0.0398	0.047	0.1649	0.0473	0.3459	0.1568	0.0519	0.0486	0.0487	0.0502	0.0464	0.0476	0.1624	0.0436	0.1634	0.1629	0.1603	0.0505	0.0464	0.046	0.0421	0.1357	0.0859	0.0481	0.0439	0.1487	0.1483	0.0464	0.0477	0.0608	0.0491	0.0688	0.0517	0.0509	0.0472	0.0955	0.0503	0.0489	0.0492	0.0464	0.1653	0.1591	0.1451	0.0461	0.047	0.0463	0.0459	0.0433	0.0455	0.0455	0.046	0.0664	0.0468	0.0446	0.0475	0.141	0.1567	0.1455	0.151	0.042	0.0441	0.1559	0.0409	0.1629	0.0417	0.1617	0.15	0.0466	0.1648	0.0449	0.045	0.1086	0.0466	0.0491	0.1585	0.0429	0.1244	0.0437	0.0456	0.1162	0.145	0.1383	0.1258	0.1519	0.0488	0.0461	0.0463	0.1638	0.0448	0.1577	0.0496	0.0481	0.0488	0.1228	0.049	0.042	0.0461	0.16	0.0521	0.0458	0.0464	0.0513	0.0509	0.1583	0.1614	0.1462	0.1392	0.123	0.1584	0.0445	0.163	0.1553	0.1493	0.1629	0.0462	0.0438	0.1562	0.1559	0.3747	0.0494	0.0473	0.0452	0.0445	0.0494	0.0503	0.0468	0.1632	0.151	0.0475	0.1426	0.0478	0.0457	0.0463	0.2042	0.0494	0.0519	0.0442	0.1398	0.047	0.0494	0.0455	0.1421	0.1566	0.044	0.1613	0.166	0.0657	0.1423	0.0419	0.0459	0.1644	0.0447	0.1077	0.1626	0.0497	0.1571	0.0497	0.0474	0.0487	0.0508	0.0456	0.0418	0.0477	0.0431	0.0477	0.0441	0.0461	0.0455	0.05	0.0452	0.0464	0.049	0.051	0.1598	0.0503	0.0495	0.1624	0.0965	0.1631	0.0522	0.0499	0.0726	0.0524	0.0525	0.0496	0.1598	0.1585	0.1213	0.0467	0.1466	0.1667	0.0742	0.4836	0.0432	0.1638	0.1366	0.1449	0.0422
ENSG00000010361	0.16	0.1615	0.194	0.1636	0.1528	0.0415	0.1519	0.0384	0.1623	0.0465	0.0494	0.0424	0.0493	0.1654	0.0494	0.1771	0.1662	0.1639	0.0477	0.1671	0.0404	0.1888	0.1554	0.0479	0.1639	0.0449	0.0515	0.1629	0.0503	0.0584	0.051	0.0493	0.1681	0.1011	0.163	0.0506	0.0523	0.0528	0.1663	0.0492	0.05	0.0464	0.0562	0.0414	0.047	0.0505	0.0459	0.1602	0.1646	0.1518	0.0515	0.0417	0.0562	0.1817	0.1646	0.1482	0.1611	0.0486	0.055	0.1684	0.1671	0.2254	0.0547	0.159	0.163	0.1625	0.1636	0.0579	0.0438	0.0489	0.0513	0.1628	0.0486	0.0566	0.0454	0.0558	0.0505	0.0573	0.1661	0.0534	0.1672	0.1635	0.0515	0.0478	0.053	0.1635	0.0411	0.0532	0.4924	0.057	0.0517	0.0461	0.1552	0.1666	0.0474	0.1666	0.0468	0.1679	0.0529	0.0447	0.1644	0.1526	0.05	0.0548	0.0522	0.1536	0.0452	0.0461	0.0489	0.1663	0.1633	0.0477	0.0493	0.0491	0.0939	0.158	0.0483	0.0491	0.126	0.0424	0.0491	0.0489	0.1584	0.1365	0.1658	0.0518	0.0509	0.0477	0.1439	0.1275	0.1679	0.0465	0.0495	0.1579	0.1552	0.1638	0.0492	0.0516	0.0507	0.0547	0.05	0.145	0.1685	0.1542	0.0519	0.0456	0.0507	0.0464	0.0544	0.0516	0.0432	0.1473	0.0471	0.1673	0.0441	0.052	0.1618	0.1024	0.0493	0.0507	0.1607	0.0522	0.1629	0.1622	0.1548	0.1671	0.1382	0.0473	0.0551	0.0572	0.0477	0.1513	0.0916	0.0425	0.0487	0.1305	0.1711	0.049	0.0564	0.0491	0.1669	0.0452	0.1039	0.1573	0.0487	0.0538	0.0459	0.0478	0.1665	0.0523	0.1644	0.166	0.1635	0.049	0.1581	0.1484	0.1651	0.1654	0.0508	0.0498	0.05	0.1705	0.0514	0.1592	0.0528	0.1002	0.1686	0.1533	0.0505	0.0449	0.0499	0.1663	0.1794	0.134	0.1657	0.1523	0.155	0.1512	0.1782	0.0494	0.1654	0.0474	0.1637	0.0463	0.1464	0.0495	0.1212	0.0483	0.1344	0.0458	0.0445	0.0504	0.0542	0.1619	0.1548	0.0546	0.1392	0.0495	0.1609	0.0485	0.1437	0.0533	0.1705	0.0469	0.042	0.0501	0.1606	0.048	0.16	0.0505	0.0741	0.1621	0.0528	0.1255	0.1701	0.0468	0.05	0.0918	0.0455	0.0484	0.0568	0.0466	0.1657	0.0493	0.148	0.1593	0.1667	0.1693	0.1626	0.0557	0.0496	0.0496	0.1551	0.13	0.0543	0.0539	0.1547	0.0486	0.0466	0.1523	0.0474	0.3615	0.0466	0.0492	0.1451	0.158	0.0482	0.1629	0.0469	0.0521	0.0519	0.0426	0.1548	0.0536	0.1564	0.1616	0.048	0.0565	0.0559	0.0474	0.1386	0.0484	0.1138	0.1231	0.0509	0.0528	0.0457	0.0531	0.0473	0.1598	0.0454	0.0484	0.0463	0.0448	0.1623	0.0522	0.0537	0.2005	0.0519	0.1425	0.0493	0.2359	0.0519	0.0503	0.1567	0.1633	0.1643	0.0517	0.0444	0.0488	0.0486	0.0551	0.1563	0.1615	0.1693	0.1665	0.0508	0.1666	0.1602	0.116	0.0529	0.1628	0.0519	0.0948	0.1633	0.1155	0.0488	0.1674	0.0466	0.0476	0.0509	0.0475	0.0571	0.0906	0.1	0.0469	0.0555	0.1563	0.1632	0.0532	0.0461	0.0586	0.0444	0.1632	0.1912	0.166	0.0494	0.1679	0.0491	0.0482	0.147	0.1613	0.0485	0.0502	0.0493	0.1679	0.0519	0.1506	0.0465	0.1666	0.1292	0.053	0.0492	0.1595	0.05	0.1059	0.1682	0.0565	0.171	0.1602	0.4887	0.0459	0.1446	0.0447	0.162	0.0435	0.0454	0.1624	0.0458	0.1646	0.0531	0.0535	0.0498	0.0526	0.4069	0.1406	0.0515	0.042	0.053	0.0481	0.0483	0.1685	0.1619	0.1635	0.1582	0.4643	0.1546	0.0426	0.1463	0.1851	0.1609	0.0459	0.1669	0.0476	0.0512	0.1532	0.0531	0.0558	0.1246	0.0499	0.1659	0.1668	0.1633	0.1502	0.0436	0.1639	0.0476	0.1654	0.1306	0.0571	0.0518	0.0496	0.0571	0.049	0.1636	0.1639	0.0502	0.0492	0.0451	0.1531	0.0473	0.0565	0.056	0.1618	0.0426	0.0437	0.1652	0.0476	0.0463	0.0522	0.1632	0.1588	0.1623	0.1614	0.0564	0.1486	0.057	0.1019	0.093	0.0515	0.0521	0.1628	0.0626	0.0422	0.1575	0.0511	0.0481	0.1611	0.0426	0.1648	0.0542	0.0443	0.0484	0.2346	0.0538	0.054	0.1557	0.0492	0.1644	0.0489	0.0513	0.1634	0.0512	0.1578	0.2665	0.1468	0.0515	0.0527	0.1749	0.1671	0.0592	0.0519	0.0486	0.0442	0.1563	0.1633	0.0541	0.165	0.1629	0.154	0.0439	0.2934	0.0498	0.1545	0.0486	0.0491	0.0519	0.1627	0.0467	0.1374	0.0488	0.0488	0.1611	0.1588	0.0447	0.0533	0.1586	0.0494	0.0521	0.1445	0.1522	0.053	0.0497	0.0493	0.0861	0.0476	0.1568	0.1209	0.0515	0.0527	0.0538	0.0551	0.0478	0.0362	0.0448	0.0502	0.1606	0.2356	0.0534	0.1573	0.1667	0.1635	0.0428	0.0521	0.1275	0.1633	0.0511	0.4922	0.1636	0.043	0.1654	0.0957	0.0476	0.1661	0.1597	0.1605	0.0515	0.0455	0.0527	0.0491	0.0512	0.0504	0.1497	0.1648	0.1631	0.0482	0.0497	0.1459	0.1323	0.0533	0.0529	0.1549	0.051	0.1648	0.0519	0.0541	0.0463	0.0494	0.1631	0.1225	0.1498	0.0524	0.1665	0.1672	0.1658	0.0532	0.1464	0.0493	0.0585	0.0502	0.0534	0.1145	0.0474	0.1709	0.047	0.0454	0.0512	0.1612	0.165	0.1579	0.0522	0.2555	0.1387	0.1632	0.158	0.0537	0.0434	0.1172	0.1401	0.1674	0.0486	0.0561	0.0481	0.1519	0.1652	0.1434	0.051	0.0441	0.162	0.0557	0.0539	0.146	0.0566	0.0543	0.052	0.049	0.0503	0.1264	0.1676	0.0897	0.1344	0.051	0.0416	0.0437	0.0572	0.1555	0.0553	0.0487	0.0546	0.0534	0.0473	0.1546	0.1622	0.1221	0.1622	0.0488	0.0469	0.052	0.1613	0.0536	0.1488	0.0659	0.0515	0.0494	0.4871	0.1703	0.0501	0.0519	0.0423	0.1645	0.1579	0.1247	0.126	0.1617	0.1706	0.0519	0.1589	0.048	0.0504	0.1666	0.0509	0.4868	0.1638	0.2681	0.0521	0.0545	0.0517	0.0525	0.0576	0.1391	0.0464	0.2576	0.047	0.1628	0.1648	0.0479	0.0576	0.1449	0.15	0.0483	0.1577	0.158	0.1684	0.0547	0.1633	0.0497	0.1211	0.1578	0.1641	0.0495	0.1663	0.0506	0.1646	0.0481	0.1687	0.1599	0.1416	0.1672	0.1587	0.1911	0.0518	0.1455	0.0494	0.1275	0.0505	0.153	0.0473	0.1469	0.1508	0.0494	0.0516	0.1388	0.0511	0.0443	0.1513	0.0466	0.0503	0.0946	0.0459	0.0518	0.0493	0.0506	0.1603	0.0463	0.1431	0.0514	0.0493	0.1196	0.0496	0.0798	0.0466	0.05	0.0429	0.1614	0.0516	0.0449	0.0516	0.0468	0.1515	0.0528	0.1479	0.0424	0.0467	0.2267	0.039	0.1682	0.0465	0.1623	0.1387	0.0494	0.1717	0.052	0.0503	0.1585	0.1389	0.1658	0.0507	0.0506	0.0492	0.0456	0.0502	0.4394	0.1643	0.1343	0.1131	0.1609	0.1612	0.0467	0.0934	0.162	0.0462	0.0498	0.0479	0.0491	0.0463	0.1302	0.1635	0.1834	0.0538	0.0564	0.0512	0.0551	0.0513	0.0461	0.0547	0.1575	0.1602	0.1469	0.0559	0.1202	0.1626	0.0508	0.1651	0.0481	0.0494	0.1631	0.0486	0.0457	0.0866	0.1034	0.0517	0.0544	0.1534	0.0443	0.046	0.0535	0.0561	0.054	0.1668	0.1475	0.0495	0.1345	0.0467	0.0451	0.0497	0.1621	0.1615	0.1108	0.05	0.1444	0.0482	0.1792	0.0506	0.0432	0.0529	0.0481	0.0495	0.1631	0.0671	0.0449	0.0471	0.0464	0.0493	0.0452	0.1085	0.1603	0.1392	0.1609	0.2846	0.0513	0.0484	0.0511	0.0474	0.0464	0.162	0.0458	0.1606	0.0478	0.0506	0.0481	0.1597	0.1598	0.1399	0.1612	0.1589	0.2118	0.0525	0.1644	0.1644	0.0949	0.1705	0.0881	0.0547	0.0665	0.0546	0.0539	0.4287	0.1476	0.1521	0.1316	0.0518	0.1538	0.1613	0.1673	0.0477	0.0481	0.0461	0.1402	0.0491	0.0438
ENSG00000010379	0.0515	0.0518	0.0471	0.0488	0.0608	0.4307	0.0419	0.0452	0.0515	0.0417	0.4901	0.0589	0.048	0.3949	0.0493	0.0467	0.0475	0.0485	0.0414	0.48	0.299	0.0474	0.0461	0.0441	0.0487	0.0453	0.0473	0.0608	0.0425	0.4807	0.0514	0.0467	0.0474	0.0458	0.0491	0.0534	0.4851	0.0477	0.0492	0.0511	0.0542	0.0472	0.0514	0.0534	0.0442	0.048	0.0449	0.0516	0.0561	0.0471	0.4874	0.0441	0.0503	0.4637	0.0574	0.0533	0.0474	0.0468	0.0547	0.044	0.0494	0.0666	0.1798	0.0524	0.0478	0.0546	0.0515	0.0529	0.042	0.0485	0.0398	0.0521	0.4705	0.0541	0.0486	0.0493	0.0461	0.054	0.0547	0.053	0.0474	0.0493	0.0476	0.4752	0.0526	0.0514	0.0397	0.053	0.4933	0.0527	0.1056	0.0501	0.0491	0.0513	0.0473	0.049	0.4902	0.4768	0.0432	0.0515	0.0578	0.0492	0.0469	0.053	0.2527	0.0483	0.48	0.0449	0.0428	0.4889	0.0523	0.0485	0.0506	0.0483	0.0573	0.0494	0.046	0.0488	0.0505	0.0493	0.045	0.0498	0.0499	0.0473	0.0495	0.4804	0.0483	0.4666	0.0542	0.2746	0.4816	0.0511	0.0484	0.0508	0.0489	0.4864	0.0465	0.1629	0.0506	0.0521	0.049	0.0509	0.0479	0.0972	0.0516	0.0494	0.05	0.0471	0.0446	0.0592	0.0486	0.0505	0.0463	0.0507	0.1184	0.0505	0.0484	0.0547	0.0493	0.0476	0.049	0.1513	0.0517	0.0551	0.0519	0.0486	0.0542	0.0477	0.4919	0.049	0.0451	0.0491	0.1284	0.0515	0.0442	0.0491	0.0771	0.483	0.0503	0.0444	0.0469	0.0522	0.0478	0.0482	0.0474	0.0492	0.0458	0.0487	0.0459	0.0566	0.05	0.0486	0.0541	0.045	0.0529	0.3859	0.048	0.0589	0.0495	0.0491	0.0985	0.0552	0.0563	0.0619	0.0543	0.0519	0.0476	0.0496	0.0495	0.0489	0.0506	0.1616	0.0415	0.045	0.0445	0.0527	0.0508	0.0482	0.0561	0.0514	0.0493	0.0481	0.0455	0.0471	0.0508	0.0432	0.0536	0.0547	0.0463	0.0445	0.4187	0.459	0.0491	0.0512	0.0572	0.0482	0.0463	0.0425	0.0481	0.0379	0.0509	0.4342	0.0519	0.4708	0.0454	0.0378	0.0475	0.054	0.0468	0.0499	0.0528	0.0456	0.0519	0.4439	0.0557	0.0527	0.0553	0.0484	0.4363	0.0495	0.0497	0.4915	0.0598	0.0441	0.0494	0.0484	0.0486	0.1678	0.0498	0.0727	0.0499	0.0756	0.0476	0.0525	0.0467	0.0602	0.0463	0.0533	0.0512	0.0514	0.0474	0.0521	0.0458	0.0473	0.0502	0.0505	0.0522	0.0505	0.0461	0.0487	0.05	0.0526	0.1553	0.0451	0.0487	0.0507	0.0517	0.0544	0.051	0.0443	0.0522	0.0449	0.0497	0.0506	0.0532	0.0521	0.0557	0.0497	0.0516	0.0462	0.0513	0.0479	0.0456	0.4938	0.2378	0.0516	0.065	0.0551	0.0487	0.0484	0.0529	0.1079	0.0493	0.0509	0.0503	0.0494	0.0486	0.0471	0.0481	0.0436	0.0446	0.055	0.0526	0.0494	0.0504	0.0475	0.0494	0.0501	0.0493	0.0505	0.046	0.0514	0.3875	0.4942	0.046	0.046	0.0458	0.0501	0.0477	0.0423	0.2328	0.0424	0.0509	0.048	0.0504	0.0471	0.0506	0.0493	0.4644	0.0524	0.0443	0.0449	0.0443	0.0459	0.0537	0.0516	0.0465	0.0454	0.0494	0.4681	0.0479	0.0512	0.4413	0.0432	0.047	0.0512	0.0528	0.0484	0.0504	0.0469	0.0498	0.0469	0.0534	0.0532	0.0542	0.0488	0.0528	0.1848	0.0518	0.0463	0.0562	0.0534	0.0411	0.0453	0.0539	0.0445	0.4887	0.0498	0.0421	0.0464	0.05	0.0414	0.2158	0.0519	0.2546	0.0446	0.0503	0.0428	0.0527	0.0614	0.0476	0.0519	0.0502	0.0493	0.0525	0.0481	0.0507	0.0589	0.0565	0.058	0.0517	0.0441	0.0499	0.0561	0.043	0.0569	0.0474	0.0479	0.0491	0.4776	0.0528	0.051	0.0434	0.0499	0.0436	0.0488	0.0508	0.0517	0.0562	0.0474	0.0603	0.205	0.0515	0.0472	0.0497	0.0539	0.0451	0.1591	0.0549	0.0558	0.0452	0.0538	0.0534	0.0648	0.0507	0.4809	0.0567	0.1046	0.0642	0.0567	0.0481	0.0499	0.0553	0.0484	0.0545	0.0473	0.0591	0.0698	0.0427	0.0517	0.047	0.0519	0.0555	0.0368	0.2379	0.0484	0.0444	0.0512	0.0439	0.0502	0.0489	0.0445	0.4368	0.0545	0.0462	0.0577	0.0465	0.0452	0.0508	0.0469	0.046	0.048	0.0438	0.2454	0.0481	0.1923	0.05	0.0433	0.0522	0.0461	0.0486	0.0531	0.0479	0.0423	0.0499	0.0499	0.0411	0.4922	0.0574	0.044	0.0511	0.0594	0.0472	0.0476	0.0513	0.0529	0.0522	0.0523	0.0584	0.0487	0.1396	0.043	0.0531	0.0561	0.0492	0.0498	0.0571	0.0491	0.0438	0.0504	0.0498	0.0447	0.0488	0.0464	0.0467	0.0551	0.0454	0.0492	0.4293	0.052	0.0466	0.4523	0.0538	0.0434	0.049	0.0565	0.0457	0.0564	0.1509	0.0503	0.0555	0.0464	0.0513	0.0519	0.0565	0.0487	0.0508	0.0513	0.0504	0.0462	0.0553	0.0448	0.0442	0.4858	0.3607	0.0514	0.0477	0.0477	0.054	0.0508	0.0479	0.0452	0.045	0.0496	0.0436	0.0438	0.0493	0.3458	0.0798	0.0639	0.0506	0.0522	0.4554	0.0443	0.0503	0.0576	0.0457	0.0482	0.0509	0.051	0.0442	0.0447	0.152	0.0522	0.0478	0.0501	0.0497	0.0464	0.0545	0.0474	0.0789	0.0513	0.0416	0.0566	0.0467	0.0506	0.1899	0.049	0.0459	0.0567	0.1562	0.0491	0.0464	0.0526	0.0615	0.0491	0.0473	0.0514	0.0449	0.0449	0.0478	0.1382	0.0457	0.0616	0.0495	0.0479	0.0477	0.0554	0.0484	0.0941	0.0465	0.0497	0.0517	0.0525	0.0465	0.0951	0.0468	0.0484	0.0478	0.0485	0.0537	0.0481	0.056	0.0442	0.0494	0.047	0.0507	0.0484	0.0555	0.0433	0.049	0.0487	0.056	0.0476	0.0513	0.0515	0.0463	0.0464	0.0537	0.0447	0.4821	0.05	0.0506	0.2279	0.0466	0.0506	0.0401	0.0532	0.1091	0.0459	0.0552	0.0547	0.0487	0.049	0.0565	0.1647	0.0538	0.0482	0.0525	0.0469	0.0483	0.4627	0.0507	0.0551	0.0563	0.3675	0.0543	0.0717	0.0963	0.0492	0.0459	0.0534	0.051	0.4437	0.0574	0.0524	0.4787	0.0521	0.0546	0.3666	0.0498	0.0528	0.0492	0.0481	0.0512	0.0505	0.0553	0.0485	0.0529	0.05	0.0455	0.051	0.0506	0.0486	0.0455	0.0433	0.0482	0.4742	0.145	0.0552	0.048	0.0495	0.0407	0.0499	0.0972	0.0478	0.4597	0.0817	0.051	0.0478	0.0523	0.0484	0.0476	0.0492	0.0453	0.0589	0.0587	0.0446	0.0507	0.0515	0.0508	0.0519	0.0501	0.0493	0.049	0.0466	0.0522	0.0487	0.0963	0.0468	0.046	0.0417	0.4652	0.0483	0.0455	0.0419	0.043	0.0479	0.0445	0.044	0.111	0.0437	0.255	0.0445	0.1161	0.0408	0.0451	0.0446	0.043	0.0432	0.0893	0.4558	0.2231	0.0531	0.0481	0.0511	0.0623	0.0424	0.047	0.0445	0.0408	0.0515	0.049	0.0507	0.2672	0.048	0.0472	0.0507	0.0449	0.0518	0.0392	0.0513	0.0509	0.0522	0.0429	0.0618	0.0455	0.045	0.0505	0.0478	0.0473	0.0509	0.0469	0.0491	0.0533	0.0474	0.0483	0.0497	0.0405	0.0762	0.0517	0.0424	0.0486	0.0548	0.0414	0.4854	0.0497	0.042	0.0495	0.0495	0.052	0.0522	0.0492	0.0465	0.4563	0.0465	0.051	0.048	0.0469	0.0498	0.0499	0.0503	0.042	0.4675	0.0469	0.0447	0.0468	0.0485	0.0531	0.0506	0.0494	0.0462	0.046	0.0421	0.0476	0.0483	0.0474	0.0508	0.07	0.403	0.1615	0.0416	0.0477	0.0442	0.2588	0.052	0.0497	0.0454	0.0495	0.0525	0.0522	0.4186	0.0437	0.4711	0.0498	0.0545	0.2148	0.0437	0.0464	0.0404	0.0475	0.047	0.0457	0.0482	0.0494	0.3307	0.3686	0.0473	0.0584	0.0484	0.0581	0.0478	0.0523	0.0528	0.0471	0.4408	0.0479	0.0546	0.0486	0.0556	0.0447	0.4586	0.4271	0.0525	0.0512	0.0481	0.0547	0.0482	0.151	0.0451
ENSG00000010404	0.1491	0.4302	0.142	0.0507	0.0852	0.1471	0.2113	0.4742	0.144	0.4774	0.0697	0.4889	0.4495	0.1433	0.0519	0.3768	0.0836	0.255	0.0767	0.1689	0.1393	0.4088	0.0901	0.0819	0.471	0.4223	0.4897	0.1791	0.4801	0.1549	0.4933	0.0592	0.1475	0.1299	0.4855	0.3207	0.4167	0.4858	0.4932	0.2812	0.1701	0.4934	#NUM!	0.1202	0.0815	0.4719	0.3984	0.2455	0.2063	0.0641	0.4928	0.3578	0.2592	0.1813	0.1449	0.4032	0.4497	0.1611	0.047	0.1806	0.4923	0.1392	0.1639	0.4274	0.0034	0.2067	0.1085	0.4088	0.424	0.0472	0.122	0.0693	0.1366	#NUM!	0.1809	0.0879	0.3719	#NUM!	0.1145	0.1937	0.476	0.0531	0.4345	0.1414	0.4727	0.1315	0.4546	0.1374	0.1096	0.468	0.1126	0.1594	0.4192	0.3242	0.1214	0.4932	0.284	0.4713	0.0477	0.1679	0.4802	0.1448	0.1515	#NUM!	0.0573	0.1324	0.4809	0.2501	0.1795	0.2373	0.4825	0.1201	0.1118	0.0486	0.0923	0.3625	0.1381	0.0873	0.1399	0.1586	0.4741	0.1222	0.005	0.1254	0.3576	0.4797	0.3042	0.366	0.1658	0.0698	0.4863	0.1802	0.4847	0.1746	0.1545	0.4765	0.1145	0.2044	0.4699	0.0582	0.4804	0.0528	0.157	0.2796	0.1241	0.155	0.4986	0.1719	0.1132	0.1482	0.4657	0.1083	0.1673	0.1308	0.1715	0.1186	0.084	0.2522	0.0505	0.1308	0.0598	0.1441	0.1623	0.1059	0.1697	0.211	0.0563	0.1569	0.0486	0.4867	0.0903	0.115	0.171	0.1341	0.444	0.06	0.1253	0.0489	0.0551	0.1612	0.1452	0.3922	0.0718	0.1496	0.0786	0.1574	0.064	0.1736	0.1611	0.1022	0.1075	0.1022	0.1104	0.1701	0.4785	0.0916	0.3616	0.0745	0.1802	0.4833	0.2464	0.1997	0.1454	0.1856	0.0789	0.1676	0.1739	0.0718	0.2127	0.0975	0.4733	0.2074	0.0536	0.1328	0.1705	0.4565	0.068	0.4217	0.0583	0.1093	0.0489	0.4496	0.0505	0.1495	0.1337	0.3706	0.1464	0.4208	0.0535	0.1435	0.062	0.2347	0.1481	0.0485	0.0733	0.1501	0.0824	0.0491	0.1558	0.423	0.0536	0.1574	0.0686	0.0773	0.4755	0.1403	0.1709	0.2821	0.1136	0.4536	0.195	0.1011	0.2182	0.051	0.0809	0.1481	0.4904	0.2795	#NUM!	0.0472	0.0756	0.125	0.1301	0.2394	0.1933	0.1287	0.2468	0.4901	0.3053	0.1731	0.1291	0.4297	0.3374	0.0555	0.4494	0.1815	0.4502	0.0493	0.2968	0.1648	0.4707	0.4635	0.1266	0.0495	0.0492	0.4341	0.1195	0.0496	0.0473	0.1204	0.0997	0.1395	0.1269	0.0543	0.1133	0.4928	0.0884	0.4898	0.4834	0.5	0.0465	0.2563	0.1778	0.048	0.3511	0.4928	0.1592	0.2518	0.159	0.1647	0.4053	0.4569	0.1728	0.0689	0.1557	0.1496	0.0525	0.112	0.3458	0.1539	0.3841	0.1295	0.4938	0.1886	0.1559	0.1286	0.1323	0.0847	0.3092	0.0483	0.4934	0.1158	0.1743	0.0513	0.4863	0.4713	0.2065	0.0551	0.1123	0.1828	0.0877	0.0527	0.0528	0.4934	0.2615	0.0879	0.1342	0.2039	0.0748	0.439	0.3263	0.1599	0.1233	0.0989	0.166	0.1128	0.4417	0.0913	0.0981	0.0608	0.1187	0.1203	0.4553	0.1481	0.3784	0.1187	0.2141	0.1091	0.1987	0.0448	0.0734	0.1078	0.0732	0.4955	0.128	0.1092	0.0544	0.1226	0.185	0.1904	0.0541	0.1233	0.231	0.0551	0.094	0.0497	0.1888	0.0451	0.1273	0.0433	0.4847	0.058	0.0852	0.0919	0.0536	0.0719	0.1171	0.1435	0.492	0.1522	0.1477	0.3721	0.2121	0.2984	0.1457	0.0947	0.1341	0.1204	0.4367	0.0869	0.4785	0.1814	0.1333	0.1648	0.1049	0.4949	0.1321	0.1877	0.2295	0.1297	0.4816	0.4667	0.071	0.0294	0.163	0.0435	0.3728	0.1166	0.2385	0.277	0.4804	0.174	0.085	0.0712	0.4921	0.4683	0.0519	0.1999	0.3162	0.161	0.0471	0.0543	0.4306	0.0865	0.1496	0.1099	0.1322	0.3824	0.4698	0.469	0.1687	0.2665	0.1716	0.1621	0.1179	0.124	0.4808	0.4815	0.4605	0.2654	0.1009	0.1424	0.0531	0.163	0.1501	0.075	0.0603	0.17	0.1557	0.2416	0.0943	0.1014	0.4912	0.0782	0.4474	0.1307	0.0462	0.111	0.3793	0.3467	0.2001	0.4864	0.4896	0.4693	0.3116	0.0559	0.051	0.4936	0.0742	0.0846	0.3731	0.1201	0.0493	0.4184	0.2023	0.2	0.1679	0.0865	0.2032	0.0521	0.2622	0.1348	0.0523	0.1369	0.1817	0.4398	0.105	0.4843	0.144	0.0854	0.1305	0.1044	0.0503	0.4206	0.4714	0.1288	0.0523	0.2212	0.1183	0.1303	0.1874	0.0596	0.4813	0.0494	0.1291	0.0875	0.0571	0.1163	0.3988	0.1354	0.3709	0.4939	0.0439	0.4606	0.1399	0.4017	0.0739	0.0715	0.0506	0.1604	0.4944	0.4	0.423	0.1439	0.054	0.142	0.4763	0.1509	0.0514	0.0502	0.102	0.1597	0.1164	0.4545	0.2881	0.1468	0.1554	0.1129	0.0829	0.0953	0.1288	0.1222	0.4886	0.143	0.3818	0.159	0.089	0.1274	0.1424	0.2214	0.163	0.1794	0.183	0.1069	0.1671	0.4945	0.4905	0.3608	0.0564	0.476	0.0659	0.4118	0.0793	0.1023	0.3751	0.4894	0.138	0.3012	0.4856	0.3105	0.0464	0.1612	0.1348	0.0562	0.1547	0.3377	0.1504	0.2295	0.1302	0.3861	0.3424	0.1172	0.068	0.1105	0.067	0.0909	0.0441	0.1372	0.1678	0.1355	0.112	0.0584	0.1667	0.115	0.1253	0.2197	0.4759	0.1417	0.0484	0.1567	0.0904	0.4738	0.0423	0.2589	0.45	0.1006	0.3733	0.2395	0.0501	0.0536	0.1559	0.3694	0.1013	0.3907	0.0487	0.4867	0.4487	0.05	0.4893	0.1241	0.0794	0.1194	0.1009	0.0478	0.1633	0.1451	0.0926	0.4924	0.1429	0.1499	0.4883	0.058	0.059	0.3156	0.1439	0.0558	0.0887	0.4816	0.1359	0.0431	0.4833	0.0702	0.1254	0.3882	0.1007	0.1571	0.1165	0.4383	0.0484	0.0426	0.1112	0.2403	0.0779	0.1703	0.0955	0.4772	0.0577	0.1481	0.1423	0.1206	0.0588	0.1454	0.4866	0.0453	0.1617	0.1379	0.4015	0.4259	0.0832	0.4739	0.179	0.1403	0.0619	0.0801	0.4259	0.395	0.4779	0.1068	0.1148	0.0475	0.0507	0.1256	0.1274	0.1105	0.3181	0.1043	0.2668	0.1432	0.4762	0.3284	0.2638	0.0496	0.0519	0.1016	0.4847	0.4671	0.4616	0.4761	0.0508	0.1313	0.1414	0.1494	0.4889	0.1343	0.1314	0.1269	0.4607	0.2198	0.139	0.3961	0.0801	0.1987	0.114	0.1016	0.268	0.3676	0.264	0.1004	0.4571	0.4323	0.1235	0.3769	0.4413	0.1777	0.4117	0.0913	0.0648	0.1274	0.1229	0.0535	0.1188	0.3005	0.4675	0.0713	0.3689	0.0953	0.3642	0.1649	0.1209	0.0745	0.072	0.4534	0.1048	0.4041	0.464	0.483	0.4759	0.1229	0.3589	0.3466	0.2878	0.0866	0.0957	0.0489	0.1229	0.0529	0.221	0.0841	0.1612	0.0471	0.0741	0.4375	0.0367	0.133	0.1345	0.1654	0.1716	0.3976	0.1177	0.472	0.0743	0.056	0.0499	0.2425	0.1527	0.0587	0.468	0.2662	0.1428	0.0518	0.0601	0.0537	0.393	0.0559	0.1566	0.1023	0.0973	0.0537	0.0544	0.1229	0.1253	0.1727	0.0655	0.149	0.1071	0.137	0.1432	0.1003	0.1321	0.1226	0.0478	0.4233	0.1654	0.2229	0.168	0.1	0.102	0.4001	0.1325	0.1083	0.0893	0.1203	0.4602	0.3269	0.1112	0.1072	0.4662	0.2782	0.0951	0.0522	0.1311	0.0813	0.1591	0.0492	0.4331	0.0469	0.1696	0.2773	0.4831	0.4098	0.1248	0.3331	0.076	0.2308	0.279	0.1551	0.0531	0.4614	0.1529	0.1243	0.1042	0.1598	0.4485	0.4189	0.0835	0.3469	0.1086	0.0496	0.1604	0.445	0.4553	0.1381	0.119	0.1273	0.143	0.1225	0.4687	0.136	0.0581	0.146	0.057	0.0677	0.3669	0.0938	0.0714	0.113	0.4612	0.1142	0.0812	0.0716	0.0928	0.3412	0.1951	0.0708	0.1359	0.0347	0.155	0.0689	0.4124	0.4896
ENSG00000010438	0.283	0.0519	0.1218	0.1628	0.0426	0.1596	0.1521	0.1663	0.1645	0.042	0.0461	0.1681	0.05	0.1584	0.049	0.1965	0.045	0.1654	0.0492	0.0351	0.1641	0.1556	0.044	0.0441	0.1613	0.1407	0.1703	0.169	0.1608	0.3577	0.0456	0.048	0.1632	0.0485	0.1681	0.154	0.0456	0.0532	0.1474	0.1865	0.0473	0.0469	0.0512	0.0441	0.0443	0.0537	0.0464	0.2444	0.1659	0.0519	0.489	0.0417	0.0485	0.1564	0.0622	0.1485	0.1549	0.0479	0.1673	0.1543	0.1586	0.149	0.0475	0.0505	0.0454	0.1597	0.1661	0.155	0.0413	0.0514	0.0479	0.1661	0.1631	0.0523	0.1595	0.0585	0.0443	0.1233	0.1555	0.0512	0.1632	0.0401	0.0477	0.1179	0.0504	0.1624	0.0446	0.0508	0.0437	0.0561	0.0512	0.1701	0.1536	0.1633	0.1663	0.1605	0.1621	0.1656	0.0449	0.1742	0.4807	0.2061	0.046	0.0558	0.0493	0.1565	0.4828	0.046	0.0464	0.0453	0.1548	0.0489	0.0478	0.0481	0.0979	0.1571	0.0461	0.066	0.1697	0.0385	0.0446	0.0494	0.1658	0.1413	0.0419	0.0515	0.0474	0.0488	0.145	0.0967	0.4925	0.049	0.0458	0.0473	0.1604	0.1649	0.0472	0.0471	0.051	0.04	0.0448	0.1449	0.1637	0.1664	0.0497	0.1626	0.0465	0.0442	0.0486	0.0446	0.0418	0.042	0.0689	0.0419	0.0474	0.0507	0.0488	0.1571	0.1524	0.0513	0.1605	0.0476	0.16	0.0396	0.158	0.1623	0.1562	0.0468	0.1679	0.0499	0.0446	0.1511	0.0488	0.0417	0.0522	0.2524	0.1708	0.0482	0.0525	0.0532	0.1645	0.0484	0.0949	0.0409	0.0497	0.0494	0.1655	0.0465	0.0462	0.1965	0.0382	0.1555	0.1735	0.0488	0.1642	0.3821	0.0486	0.0587	0.051	0.0439	0.0998	0.2021	0.164	0.1559	0.0427	0.1589	0.17	0.1576	0.0511	0.1565	0.0494	0.1472	0.1591	0.1309	0.1683	0.1566	0.1597	0.1596	0.1543	0.0481	0.1618	0.046	0.0412	0.0361	0.1443	0.045	0.1158	0.0485	0.0436	0.0671	0.3076	0.0495	0.0471	0.0474	0.1585	0.053	0.0469	0.0499	0.1661	0.0482	0.091	0.0538	0.4856	0.0472	0.1718	0.0682	0.0413	0.044	0.1599	0.0467	0.1517	0.0379	0.0473	0.1559	0.1592	0.0486	0.0494	0.0523	0.0452	0.0482	0.136	0.0359	0.1683	0.0478	0.0863	0.1686	0.0697	0.161	0.1669	0.1553	0.048	0.0469	0.1514	0.1328	0.052	0.0503	0.0484	0.1617	0.0549	0.1497	0.0483	0.1633	0.0471	0.0445	0.1664	0.1577	0.0464	0.0411	0.0484	0.0505	0.0528	0.1641	0.1551	0.0481	0.1599	0.156	0.1537	0.046	0.0516	0.0502	0.1368	0.0539	0.0487	0.1239	0.0496	0.0499	0.1864	0.0501	0.2518	0.0411	0.0449	0.0448	0.0447	0.1444	0.1562	0.0481	0.0593	0.1642	0.1666	0.1699	0.0508	0.1574	0.0485	0.0501	0.0405	0.1667	0.0468	0.0461	0.103	0.0447	0.0473	0.0566	0.1625	0.0453	0.1694	0.0472	0.0509	0.1691	0.1626	0.1753	0.0507	0.1656	0.164	0.0498	0.1622	0.1129	0.0507	0.1697	0.046	0.0462	0.0475	0.0454	0.0495	0.0462	0.0989	0.0499	0.0489	0.1531	0.0778	0.061	0.0477	0.1644	0.0457	0.1679	0.1552	0.1645	0.0707	0.1601	0.0471	0.1634	0.0476	0.1009	0.046	0.0464	0.0462	0.1664	0.0491	0.1605	0.085	0.158	0.1314	0.0471	0.1641	0.1088	0.0529	0.1489	0.1641	0.0521	0.1726	0.1621	0.0447	0.1342	0.1424	0.0463	0.1633	0.0452	0.1625	0.0479	0.0463	0.1656	0.0497	0.1618	0.1895	0.15	0.0444	0.2109	0.0488	0.1543	0.0512	0.0484	0.048	0.0522	0.1667	0.0375	0.1587	0.0487	0.1533	0.1586	0.1485	0.167	0.1308	0.0443	0.1611	0.2386	0.051	0.1494	0.0517	0.1648	0.1202	0.0438	0.1622	0.1703	0.0355	0.2093	0.0428	0.1637	0.0536	0.0455	0.0468	0.1505	0.0489	0.0473	0.0516	0.0487	0.0442	0.2102	0.047	0.1094	0.2349	0.1671	0.0487	0.1586	0.054	0.2261	0.1585	0.0399	0.2395	0.0488	0.0441	0.0596	0.1607	0.1814	0.1616	0.1619	0.058	0.1405	0.0558	0.1325	0.0954	0.0491	0.0474	0.0397	0.1674	0.153	0.0459	0.0518	0.0419	0.0418	0.0469	0.1568	0.1726	0.042	0.0368	0.0511	0.1577	0.053	0.0468	0.0485	0.0724	0.0487	0.0454	0.1669	0.0453	0.1542	0.053	0.1462	0.0498	0.1307	0.0419	0.2315	0.0548	0.0501	0.0498	0.1466	0.1465	0.1727	0.0477	0.1671	0.1642	0.1677	0.1616	0.0358	0.0478	0.1505	0.0428	0.0476	0.0485	0.2371	0.1237	0.0478	0.0487	0.0501	0.1646	0.161	0.1585	0.1637	0.1573	0.0484	0.0501	0.1444	0.0432	0.051	0.0477	0.1701	0.0442	0.0546	0.1886	0.1639	0.1621	0.0512	0.0471	0.0471	0.0473	0.0438	0.1327	0.1433	0.0486	0.1557	0.1586	0.1598	0.1644	0.1661	0.3788	0.054	0.1224	0.0535	0.0498	0.162	0.1628	0.0466	0.0515	0.0455	0.0477	0.0453	0.043	0.1681	0.049	0.0441	0.0411	0.064	0.0532	0.0479	0.0471	0.16	0.1624	0.0466	0.0466	0.1474	0.1284	0.0488	0.0468	0.0501	0.0499	0.1595	0.0456	0.0516	0.1352	0.0486	0.1776	0.3258	0.1451	0.0495	0.1659	0.1627	0.1763	0.0503	0.1619	0.0484	0.0563	0.0462	0.0898	0.0538	0.0453	0.0746	0.0464	0.1603	0.4603	0.0408	0.1645	0.1678	0.4901	0.1649	0.1376	0.0432	0.1683	0.3205	0.1637	0.1265	0.1408	0.1633	0.046	0.0492	0.0485	0.1691	0.1281	0.0399	0.3126	0.0501	0.1622	0.0492	0.0465	0.1438	0.1586	0.0481	0.0499	0.048	0.0473	0.1513	0.0441	0.0434	0.1348	0.0478	0.1621	0.0448	0.1651	0.0408	0.05	0.0471	0.0515	0.0817	0.0449	0.1505	0.161	0.1184	0.1648	0.1666	0.0476	0.0481	0.1654	0.0543	0.1656	0.1645	0.047	0.0494	0.1639	0.1634	0.0442	0.0378	0.0472	0.1674	0.039	0.119	0.0431	0.1605	0.1586	0.1616	0.1634	0.0478	0.0513	0.165	0.0507	0.0469	0.1658	0.2458	0.05	0.0505	0.0653	0.0511	0.0435	0.0396	0.1697	0.2474	0.0469	0.041	0.1855	0.0478	0.0487	0.1589	0.1508	0.0464	0.0402	0.0445	0.0421	0.0497	0.1649	0.0446	0.129	0.155	0.1656	0.1651	0.0382	0.0412	0.0514	0.1594	0.1671	0.1595	0.1639	0.0717	0.1591	0.1569	0.0471	0.0488	0.0433	0.1375	0.0479	0.1372	0.0436	0.1541	0.1785	0.0469	0.0495	0.2163	0.0477	0.1566	0.1954	0.1493	0.0536	0.0926	0.0482	0.0494	0.0487	0.045	0.1624	0.1612	0.0379	0.0454	0.0469	0.1243	0.0533	0.0442	0.0471	0.049	0.0452	0.05	0.0454	0.0448	0.0468	0.1384	0.0499	0.1455	0.149	0.0449	0.0448	0.0461	0.1914	0.1668	0.0423	0.162	0.1493	0.0448	0.0776	0.0472	0.0381	0.0359	0.1513	0.0397	0.0466	0.0437	0.0398	0.0428	0.459	0.4259	0.0394	0.1345	0.0486	0.0471	0.1436	0.0468	0.095	0.1641	0.0454	0.0467	0.0513	0.046	0.1535	0.138	0.164	0.1265	0.0486	0.1588	0.0535	0.0526	0.0457	0.0421	0.051	0.0409	0.2483	0.1466	0.0473	0.1312	0.1569	0.0448	0.0407	0.0388	0.1473	0.0405	0.0473	0.0449	0.1618	0.1442	0.0428	0.0499	0.0402	0.0466	0.0438	0.0519	0.1584	0.0458	0.0448	0.1518	0.0433	0.1367	0.0479	0.0455	0.0466	0.1515	0.048	0.1324	0.0464	0.0406	0.0458	0.0411	0.0449	0.0448	0.048	0.0474	0.1597	0.1422	0.0679	0.1428	0.0437	0.0462	0.0517	0.0451	0.1078	0.0484	0.136	0.0436	0.1571	0.0462	0.0471	0.0476	0.0466	0.0411	0.0456	0.0482	0.1574	0.0461	0.0488	0.0447	0.1656	0.1537	0.1355	0.1806	0.1609	0.1572	0.049	0.0433	0.0468	0.0973	0.1615	0.2808	0.0494	0.1171	0.0494	0.05	0.0555	0.2948	0.1533	0.0553	0.0474	0.1418	0.1657	0.1711	0.0475	0.0443	0.1006	0.1322	0.1637	0.0524
ENSG00000010539	0.0509	0.0537	0.0542	0.2396	0.0425	0.0404	0.0489	0.0498	0.0438	0.0534	0.0414	0.0579	0.0511	0.0531	0.0499	0.0562	0.0461	0.0474	0.0541	0.0488	0.1654	0.0499	0.0466	0.0498	0.4828	0.0467	0.0569	0.0488	0.0532	0.0526	0.0479	0.0975	0.0531	0.0487	0.049	0.0522	0.0435	0.0612	0.0476	0.0542	0.0592	0.0494	0.0543	0.0556	0.0475	0.045	0.0443	0.0516	0.0472	0.0547	0.049	0.0396	0.4846	0.042	0.0491	0.408	0.4617	0.0583	0.0507	0.0518	0.0542	0.0424	0.055	0.0459	0.3869	0.4603	0.0505	0.0557	0.044	0.052	0.4757	0.0535	0.0489	0.0578	0.0535	0.1288	0.0487	0.0653	0.0504	0.0491	0.0492	0.0529	0.05	0.474	0.0558	0.0565	0.4567	0.0549	0.057	0.4658	0.0914	0.0552	0.0498	0.0531	0.4853	0.053	0.0528	0.048	0.0505	0.0499	0.0554	0.0494	0.4801	0.0543	0.0525	0.0515	0.0463	0.4919	0.0459	0.1739	0.0515	0.0482	0.0518	0.0552	0.0477	0.0494	0.0511	0.0498	0.0534	0.057	0.043	0.0539	0.0544	0.0532	0.0399	0.4768	0.4601	0.4662	0.057	0.0413	0.054	0.0515	0.4797	0.0579	0.0566	0.0531	0.0523	0.0503	0.0542	0.0484	0.052	0.0532	0.0453	0.0563	0.0556	0.0498	0.047	0.0492	0.0632	0.0805	0.4789	0.0534	0.0702	0.0555	0.0482	0.0515	0.0492	0.0505	0.0446	0.0513	0.0532	0.054	0.0617	0.0573	0.0518	0.0543	0.0507	0.0492	0.0496	0.0532	0.0461	0.0451	0.0504	0.2557	0.0507	0.0464	0.0532	0.0461	0.0514	0.0518	0.0494	0.0532	0.0498	0.0572	0.0479	0.0518	0.052	0.0475	0.4861	0.4453	0.0428	0.0497	0.0527	0.0503	0.0516	0.0557	0.0516	0.0535	0.0507	0.0541	0.0697	0.0604	0.4863	0.4605	0.054	0.0488	0.0539	0.4326	0.0493	0.0522	0.0488	0.0571	0.054	0.0505	0.0556	0.4084	0.0497	0.0528	0.0543	0.1293	0.0567	0.0468	0.0512	0.0399	0.0512	0.0432	0.0525	0.0496	0.0496	0.0478	0.0504	0.0481	0.0514	0.0497	0.0518	0.0479	0.0463	0.0482	0.054	0.4187	0.0541	0.0514	0.0536	0.0446	0.051	0.047	0.4585	0.0489	0.0501	0.0485	0.061	0.0502	0.0505	0.0552	0.057	0.0533	0.046	0.0603	0.4316	0.0447	0.0523	0.0502	0.0499	0.05	0.0541	0.0456	0.053	0.0536	0.0514	0.0626	0.053	0.0475	0.0518	0.0516	0.0496	0.0551	0.0479	0.0518	0.0775	0.0517	0.0468	0.0527	0.0462	0.0444	0.0506	0.4578	0.0483	0.4969	0.0499	0.0468	0.0522	0.0488	0.0455	0.0489	0.0503	0.0528	0.0552	0.0854	0.4523	0.0473	0.0485	0.0526	0.0527	0.0509	0.0543	0.0528	0.0503	0.0479	0.4872	0.0527	0.0527	0.1274	0.0429	0.0534	0.048	0.0504	0.0545	0.0497	0.0433	0.0507	0.0572	0.0521	0.487	0.0517	0.0516	0.0512	0.0542	0.0464	0.327	0.0562	0.3279	0.0628	0.0501	0.0567	0.1619	0.051	0.049	0.0477	0.0561	0.0592	0.0457	0.0546	0.0458	0.0493	0.05	0.0473	0.057	0.0508	0.0553	0.3545	0.0529	0.0454	0.0545	0.1363	0.0508	0.0491	0.0498	0.0487	0.057	0.1317	0.0473	0.0491	0.0461	0.0475	0.0561	0.0478	0.0506	0.0515	0.0502	0.0501	0.3255	0.0456	0.0859	0.0498	0.0484	0.0511	0.0541	0.0521	0.0449	0.0449	0.0487	0.0488	0.0548	0.0538	0.0536	0.0496	0.0542	0.2654	0.0531	0.0474	0.0492	0.0514	0.0517	0.0499	0.0517	0.0461	0.0554	0.0507	0.0443	0.0505	0.0482	0.0464	0.0934	0.047	0.0482	0.176	0.052	0.0481	0.0555	0.0496	0.0499	0.0627	0.0505	0.4826	0.0542	0.4923	0.053	0.0476	0.0589	0.0526	0.0548	0.0432	0.0481	0.054	0.0481	0.0531	0.0499	0.0567	0.0507	0.4786	0.0545	0.0606	0.0525	0.0498	0.0431	0.0506	0.4806	0.0566	0.0539	0.0497	0.4772	0.0479	0.0555	0.0465	0.0529	0.0523	0.052	0.05	0.0568	0.0498	0.0483	0.0535	0.0555	0.4511	0.0462	0.0431	0.0583	0.0504	0.0451	0.0567	0.0507	0.0458	0.4364	0.06	0.0579	0.1167	0.0554	0.0558	0.055	0.0557	0.0524	0.0522	0.0599	0.0418	0.0478	0.0544	0.303	0.0486	0.4652	0.0474	0.0591	0.4913	0.0407	0.0542	0.0479	0.0573	0.3524	0.0494	0.047	0.0522	0.0489	0.0578	0.0492	0.0548	0.1259	0.3453	0.0546	0.052	0.0507	0.0556	0.0522	0.0511	0.0515	0.0505	0.0492	0.0547	0.0519	0.0542	0.0511	0.055	0.4624	0.0515	0.4683	0.048	0.0492	0.0489	0.0424	0.0498	0.0539	0.0471	0.0536	0.0508	0.0518	0.0546	0.0455	0.0522	0.0532	0.0494	0.0507	0.0499	0.0526	0.0537	0.0477	0.0464	0.05	0.15	0.0516	0.0545	0.0518	0.0537	0.4894	0.053	0.052	0.0485	0.0545	0.0507	0.0482	0.0556	0.0495	0.0582	0.059	0.0579	0.0482	0.0497	0.1294	0.045	0.0494	0.4858	0.0523	0.0443	0.0524	0.0473	0.0432	0.0482	0.0529	0.0515	0.0498	0.048	0.0551	0.0477	0.0531	0.0484	0.0508	0.0533	0.4815	0.054	0.0533	0.3375	0.0477	0.0505	0.0504	0.0509	0.0503	0.0515	0.0534	0.0526	0.0467	0.0514	0.0507	0.0543	0.1564	0.0482	0.0513	0.0549	0.0481	0.0487	0.0458	0.0505	0.0569	0.0478	0.053	0.049	0.0471	0.051	0.0487	0.0503	0.0494	0.0521	0.046	0.0564	0.0517	0.0522	0.0524	0.0524	0.0527	0.0491	0.0511	0.252	0.0456	0.0477	0.0479	0.4688	0.0451	0.0585	0.049	0.0492	0.0513	0.0518	0.0512	0.0478	0.0501	0.0497	0.0564	0.051	0.0486	0.0508	0.0475	0.0487	0.0508	0.0495	0.0512	0.0508	0.0551	0.0504	0.0542	0.0519	0.0524	0.0469	0.051	0.0509	0.0463	0.0553	0.0526	0.2202	0.0502	0.0507	0.0433	0.4811	0.0555	0.0519	0.0513	0.056	0.0567	0.0487	0.0515	0.0504	0.0427	0.0497	0.052	0.0516	0.047	0.0533	0.0497	0.472	0.0546	0.044	0.4809	0.0562	0.0476	0.0515	0.0497	0.1898	0.0557	0.0538	0.0513	0.0508	0.0507	0.0593	0.058	0.0487	0.0565	0.0503	0.0496	0.0519	0.0909	0.4064	0.0468	0.0476	0.0504	0.0532	0.0507	0.054	0.0509	0.0501	0.052	0.049	0.0513	0.0501	0.052	0.0461	0.0493	0.0503	0.0516	0.0517	0.0523	0.0465	0.049	0.4848	0.0552	0.052	0.0491	0.0501	0.4759	0.0537	0.0482	0.0483	0.4562	0.0567	0.0543	0.0512	0.0509	0.0525	0.0535	0.0505	0.0518	0.0522	0.3745	0.0512	0.0496	0.0653	0.0509	0.0525	0.4827	0.0582	0.053	0.0499	0.0524	0.049	0.0548	0.0427	0.0476	0.0492	0.4635	0.0489	0.0462	0.4309	0.2856	0.0441	0.049	0.0455	0.0486	0.0426	0.0401	0.0443	0.1486	0.047	0.4686	0.0452	0.0503	0.051	0.0505	0.048	0.048	0.0429	0.0509	0.0497	0.0506	0.0493	0.05	0.0452	0.0432	0.0506	0.0527	0.0517	0.054	0.0463	0.0558	0.0462	0.0491	0.0502	0.0464	0.3845	0.0497	0.0498	0.0492	0.0493	0.0471	0.0509	0.0521	0.0566	0.0484	0.0509	0.0504	0.0517	0.0527	0.0544	0.0488	0.0469	0.0516	0.0491	0.053	0.0491	0.0474	0.0534	0.3682	0.0546	0.0496	0.4717	0.0552	0.0492	0.0483	0.0514	0.0512	0.0477	0.0466	0.0515	0.4123	0.0539	0.1699	0.0509	0.0495	0.0541	0.0495	0.0462	0.3864	0.0466	0.0486	0.0541	0.0488	0.0545	0.0423	0.0504	0.0503	0.0466	0.0473	0.391	0.4607	0.0524	0.0649	0.3958	0.0475	0.0457	0.0463	0.051	0.0516	0.0521	0.0466	0.0513	0.0501	0.0469	0.0498	0.415	0.0458	0.4717	0.0521	0.0469	0.4341	0.0461	0.0435	0.047	0.0528	0.0475	0.0495	0.4642	0.0517	0.0542	0.0471	0.0499	0.0571	0.0505	0.0591	0.0713	0.056	0.0484	0.0512	0.0507	0.0498	0.0478	0.0643	0.05	0.0458	0.0485	0.0489	0.0567	0.4859	0.0452	0.0499	0.0536	0.0522	0.0463
ENSG00000010610	0.0515	0.0518	0.0525	0.0488	0.0608	0.4307	0.1477	0.0452	0.0515	0.0417	0.4901	0.0589	0.048	0.3949	0.0493	0.0467	0.0475	0.0485	0.0414	0.48	0.299	0.0474	0.1166	0.0441	0.0487	0.1616	0.4355	0.0608	0.0425	0.4807	0.0514	0.0467	0.0474	0.0458	0.0491	0.0534	0.4851	0.0477	0.0492	0.0511	0.0542	0.0472	0.0514	0.0534	0.0442	0.048	0.0449	0.0516	0.0561	0.0471	0.4874	0.0441	0.0503	0.4637	0.0574	0.0533	0.0474	0.0468	0.0547	0.0476	0.0494	0.0666	0.087	0.0524	0.0478	0.0546	0.0515	0.0529	0.042	0.0485	0.0499	0.0521	0.474	0.0541	0.0486	0.0539	0.0461	0.054	0.0547	0.053	0.0474	0.0493	0.0476	0.4752	0.0526	0.0514	0.0397	0.053	0.4933	0.0527	0.1056	0.0501	0.0491	0.0513	0.0473	0.049	0.4902	0.4768	0.0432	0.0515	0.0578	0.0492	0.0469	0.053	0.2527	0.0483	0.48	0.0449	0.0428	0.4889	0.0523	0.0485	0.0506	0.0483	0.0573	0.0494	0.046	0.0488	0.0505	0.0493	0.045	0.0498	0.0499	0.0473	0.0495	0.4804	0.3886	0.4666	0.0542	0.4768	0.4816	0.0511	0.0484	0.0508	0.0489	0.4864	0.0465	0.1629	0.0506	0.0521	0.049	0.0509	0.0479	0.4486	0.0516	0.0494	0.05	0.0471	0.0446	0.0592	0.0486	0.0505	0.0463	0.0507	0.2416	0.0505	0.0484	0.0547	0.0493	0.0476	0.049	0.1513	0.0517	0.0431	0.0519	0.0486	0.0542	0.0477	0.4919	0.049	0.0451	0.0491	0.1284	0.0515	0.0442	0.0491	0.0771	0.483	0.0503	0.0444	0.0469	0.0522	0.0478	0.0482	0.0474	0.0492	0.0458	0.0487	0.0459	0.0566	0.05	0.0486	0.0541	0.045	0.0529	0.3859	0.048	0.0589	0.0495	0.0491	0.0896	0.0552	0.0563	0.0619	0.0543	0.0519	0.0476	0.0496	0.0495	0.0489	0.0506	0.1616	0.0565	0.045	0.0445	0.0527	0.0508	0.0485	0.0561	0.3321	0.0493	0.0481	0.0455	0.0471	0.0508	0.0432	0.0536	0.0547	0.0463	0.0445	0.0471	0.459	0.0491	0.0512	0.0572	0.0482	0.0463	0.0425	0.0481	0.0379	0.0509	0.4342	0.0519	0.4708	0.204	0.0443	0.0475	0.054	0.0468	0.0499	0.0528	0.0456	0.0519	0.4439	0.0557	0.0527	0.0967	0.0484	0.4363	0.0495	0.0497	0.4915	0.0453	0.0441	0.0494	0.0484	0.0486	0.1678	0.0498	0.0727	0.0499	0.0756	0.0476	0.0525	0.0467	0.0602	0.0463	0.0533	0.0783	0.0514	0.0474	0.0521	0.0458	0.0473	0.0502	0.0505	0.0522	0.0505	0.0461	0.0487	0.05	0.0526	0.1553	0.0451	0.0487	0.0507	0.0517	0.0544	0.051	0.0443	0.0522	0.0449	0.0497	0.0506	0.0532	0.0521	0.0557	0.0497	0.0516	0.0462	0.0513	0.0479	0.0456	0.4938	0.2378	0.0516	0.065	0.0551	0.0487	0.0484	0.0529	0.1079	0.0493	0.0509	0.0503	0.0494	0.0486	0.0471	0.0481	0.0436	0.0446	0.055	0.0526	0.0494	0.0504	0.0475	0.0494	0.0475	0.0493	0.0505	0.046	0.0514	0.3875	0.4942	0.046	0.046	0.0458	0.0501	0.0477	0.0423	0.2328	0.0424	0.0509	0.048	0.0504	0.0471	0.0506	0.0493	0.4644	0.0524	0.0443	0.0449	0.0385	0.0459	0.0537	0.0516	0.0465	0.0454	0.0494	0.0474	0.0479	0.0512	0.4413	0.0432	0.047	0.0512	0.0528	0.0484	0.0504	0.0469	0.0498	0.0469	0.0534	0.0532	0.0542	0.0488	0.0528	0.1789	0.0518	0.0463	0.0562	0.0534	0.0411	0.0453	0.0539	0.0445	0.4887	0.0498	0.0421	0.0464	0.05	0.0414	0.2158	0.0519	0.2546	0.0446	0.0503	0.0512	0.0527	0.0614	0.0476	0.0519	0.0502	0.0493	0.0525	0.0481	0.0507	0.0589	0.0565	0.058	0.0517	0.0441	0.0546	0.0561	0.043	0.0569	0.0474	0.0479	0.0491	0.4776	0.0528	0.051	0.0434	0.0499	0.0436	0.0488	0.0508	0.0517	0.0562	0.0452	0.0603	0.205	0.0515	0.0472	0.4639	0.0539	0.0451	0.1673	0.0549	0.0558	0.0452	0.0538	0.0534	0.4417	0.0507	0.4809	0.0567	0.0487	0.0642	0.0567	0.0481	0.0499	0.0553	0.0484	0.0545	0.0473	0.0591	0.0698	0.0427	0.0517	0.047	0.0519	0.0555	0.0368	0.2379	0.0484	0.0444	0.0512	0.0439	0.0502	0.0489	0.0445	0.4368	0.0545	0.0462	0.0577	0.0465	0.0452	0.0508	0.0469	0.046	0.048	0.0438	0.2498	0.0481	0.1923	0.05	0.0433	0.0522	0.0461	0.0486	0.0531	0.0479	0.0423	0.0499	0.0499	0.0411	0.4922	0.0574	0.044	0.0511	0.0594	0.0472	0.0476	0.0513	0.0529	0.0522	0.0523	0.0584	0.0487	0.1396	0.043	0.0531	0.0561	0.0492	0.0498	0.0571	0.0491	0.0958	0.0504	0.0498	0.489	0.0488	0.0404	0.0467	0.0551	0.0454	0.0492	0.4293	0.052	0.0466	0.0973	0.0538	0.0434	0.049	0.0565	0.0457	0.0564	0.1509	0.0503	0.0555	0.0551	0.0513	0.0519	0.0565	0.0487	0.0508	0.0513	0.0504	0.0462	0.0553	0.0448	0.0442	0.4858	0.3607	0.0514	0.0477	0.0477	0.054	0.0508	0.0479	0.0452	0.045	0.0496	0.0436	0.4808	0.0493	0.0511	0.0798	0.0639	0.0506	0.0522	0.4554	0.0443	0.0503	0.0576	0.0457	0.0482	0.0509	0.051	0.0442	0.0447	0.1653	0.0522	0.0478	0.0501	0.0497	0.0464	0.0545	0.0474	0.0789	0.0513	0.0416	0.0566	0.4023	0.0506	0.1899	0.049	0.0459	0.0567	0.0501	0.0491	0.0464	0.0526	0.0615	0.0491	0.0473	0.0514	0.0449	0.1625	0.0478	0.1382	0.0489	0.1238	0.0495	0.0479	0.0477	0.0554	0.0488	0.0941	0.0465	0.0497	0.0517	0.0525	0.0465	0.0951	0.0468	0.0484	0.0478	0.0485	0.0537	0.0481	0.056	0.0474	0.0494	0.047	0.0507	0.0484	0.0555	0.0433	0.049	0.0487	0.056	0.0476	0.0513	0.0515	0.0463	0.0464	0.0537	0.0447	0.4821	0.05	0.0506	0.2279	0.0466	0.0506	0.0401	0.0532	0.1091	0.0459	0.0552	0.0547	0.0487	0.049	0.0565	0.1647	0.0538	0.0482	0.0525	0.0469	0.0483	0.4627	0.0507	0.0551	0.0563	0.3675	0.0543	0.0717	0.0963	0.3548	0.0458	0.0534	0.051	0.4437	0.0574	0.0524	0.4723	0.0521	0.0546	0.3666	0.0498	0.0528	0.0492	0.0481	0.0512	0.0505	0.0553	0.0485	0.0529	0.05	0.0455	0.051	0.0506	0.0486	0.0455	0.0433	0.0482	0.4742	0.0507	0.0552	0.048	0.0495	0.0407	0.0499	0.0972	0.0478	0.4597	0.0817	0.051	0.0478	0.0523	0.0484	0.0476	0.0492	0.0453	0.0589	0.0587	0.0446	0.0507	0.0515	0.0508	0.0519	0.0501	0.0493	0.049	0.0466	0.0522	0.0487	0.0963	0.0468	0.046	0.0404	0.4652	0.0483	0.0455	0.0419	0.043	0.0479	0.0445	0.044	0.111	0.0437	0.255	0.0445	0.1161	0.0482	0.0451	0.0446	0.043	0.0432	0.0893	0.4558	0.4117	0.0531	0.0481	0.0511	0.0623	0.0424	0.047	0.0445	0.0408	0.0515	0.049	0.0507	0.2672	0.048	0.0472	0.0507	0.0449	0.0455	0.0392	0.0513	0.0509	0.0522	0.0429	0.0618	0.0455	0.045	0.0505	0.0331	0.0473	0.0509	0.0469	0.0491	0.0533	0.0474	0.0483	0.0497	0.0405	0.0762	0.0517	0.0442	0.0486	0.0548	0.0414	0.4854	0.0497	0.042	0.0495	0.0495	0.052	0.0522	0.0492	0.0465	0.4563	0.0465	0.051	0.048	0.0315	0.0498	0.0499	0.0503	0.042	0.4675	0.0469	0.0447	0.0468	0.0485	0.0531	0.0506	0.0494	0.0462	0.046	0.0421	0.0476	0.0483	0.0474	0.0508	0.07	0.403	0.1541	0.0416	0.0477	0.0442	0.2588	0.052	0.0497	0.0454	0.1614	0.0525	0.0522	0.4186	0.0437	0.4711	0.0498	0.0545	0.2129	0.0437	0.0464	0.0404	0.0475	0.047	0.0457	0.0482	0.0494	0.3307	0.3686	0.0473	0.0584	0.0484	0.0581	0.0478	0.0523	0.0528	0.0471	0.4344	0.1532	0.0546	0.0486	0.0556	0.0447	0.4586	0.417	0.0525	0.0512	0.0481	0.0547	0.0482	0.151	0.0451
ENSG00000010626	0.0515	0.0518	0.0525	0.0488	0.0608	0.4307	0.1477	0.0452	0.0515	0.0417	0.4901	0.0589	0.048	0.3949	0.0493	0.0467	0.0475	0.0485	0.0414	0.48	0.299	0.0474	0.1166	0.0441	0.0487	0.1616	0.4355	0.0608	0.0425	0.4807	0.0514	0.0467	0.0474	0.0458	0.0491	0.0534	0.4851	0.0477	0.0492	0.0511	0.0542	0.0472	0.0514	0.0534	0.0442	0.048	0.0449	0.0516	0.1269	0.0471	0.4874	0.0441	0.0503	0.4637	0.0574	0.0533	0.0474	0.0468	0.0547	0.0476	0.0494	0.0666	0.087	0.0524	0.0478	0.0546	0.0515	0.0529	0.042	0.0485	0.0499	0.0521	0.474	0.0541	0.0486	0.0539	0.0461	0.054	0.0547	0.053	0.0474	0.0493	0.0476	0.4752	0.0526	0.0514	0.0397	0.053	0.4933	0.0527	0.1056	0.0501	0.0491	0.0513	0.0473	0.049	0.4902	0.4768	0.0432	0.0515	0.0578	0.0492	0.0469	0.053	0.2527	0.0483	0.48	0.0449	0.0428	0.4889	0.0523	0.0485	0.0506	0.0483	0.0573	0.0494	0.046	0.0488	0.0505	0.0493	0.045	0.0498	0.0499	0.0473	0.0495	0.4804	0.3886	0.4666	0.0542	0.4768	0.4816	0.0511	0.0484	0.0508	0.0489	0.4864	0.0465	0.1629	0.0506	0.0521	0.049	0.0509	0.0479	0.4486	0.0516	0.0494	0.05	0.0471	0.0446	0.0592	0.0486	0.0505	0.0463	0.0507	0.2416	0.0505	0.0484	0.0547	0.0493	0.0476	0.049	0.1513	0.0517	0.0431	0.0519	0.0486	0.0542	0.0477	0.4919	0.049	0.0451	0.0491	0.1284	0.0515	0.0442	0.0491	0.0771	0.483	0.0503	0.0444	0.0469	0.0522	0.0478	0.0482	0.0474	0.0492	0.0458	0.0487	0.0459	0.0566	0.05	0.0486	0.0541	0.045	0.0529	0.3859	0.048	0.0589	0.0495	0.0491	0.0896	0.0552	0.0563	0.0619	0.0543	0.0519	0.0476	0.0496	0.0495	0.0489	0.0506	0.1616	0.0565	0.045	0.0445	0.0527	0.0508	0.0485	0.0561	0.3321	0.0493	0.0481	0.0455	0.0471	0.0508	0.0432	0.0536	0.0547	0.0463	0.0445	0.0471	0.459	0.0491	0.0512	0.0572	0.0482	0.0463	0.0425	0.0481	0.0379	0.0509	0.4342	0.0519	0.4708	0.204	0.0443	0.0475	0.054	0.0468	0.0499	0.0528	0.0456	0.0519	0.4439	0.0557	0.0527	0.0967	0.0484	0.4363	0.0495	0.0497	0.4915	0.0453	0.0441	0.0494	0.0484	0.0486	0.1678	0.0498	0.0727	0.0499	0.0756	0.0476	0.0525	0.0467	0.0602	0.0463	0.0533	0.0783	0.0514	0.0474	0.0521	0.0458	0.0473	0.0502	0.0505	0.0522	0.0505	0.0461	0.0487	0.05	0.0526	0.1553	0.0451	0.0487	0.0507	0.0517	0.0544	0.051	0.0443	0.0522	0.0449	0.0497	0.0506	0.0532	0.0521	0.0557	0.0497	0.0516	0.0462	0.0513	0.0479	0.0456	0.4938	0.2378	0.0516	0.065	0.0551	0.0487	0.0484	0.0529	0.1079	0.0493	0.0509	0.0503	0.0494	0.0486	0.0471	0.0481	0.0436	0.0446	0.055	0.0526	0.0494	0.0504	0.0475	0.0494	0.0475	0.0493	0.0505	0.046	0.0514	0.3875	0.4942	0.046	0.046	0.0458	0.0501	0.0477	0.0423	0.2328	0.0424	0.0509	0.048	0.0504	0.0471	0.0506	0.0493	0.4644	0.0524	0.0443	0.0449	0.0385	0.0459	0.0537	0.0516	0.0465	0.0454	0.0494	0.0474	0.0479	0.0512	0.4413	0.0432	0.047	0.0512	0.0528	0.0484	0.0504	0.0469	0.0498	0.0469	0.0534	0.0532	0.0542	0.0488	0.0528	0.1789	0.0518	0.0463	0.0562	0.0534	0.0411	0.0453	0.0539	0.0445	0.4887	0.0498	0.0421	0.0464	0.05	0.0414	0.2158	0.0519	0.2546	0.0446	0.0503	0.0512	0.0527	0.0614	0.0476	0.0519	0.0502	0.0493	0.0525	0.0481	0.0507	0.0589	0.0565	0.058	0.0517	0.0441	0.0546	0.0561	0.043	0.0569	0.0474	0.0479	0.0491	0.4776	0.0528	0.051	0.0434	0.0499	0.0436	0.0488	0.0508	0.0517	0.0562	0.0452	0.0603	0.205	0.0515	0.0472	0.4639	0.0539	0.0451	0.1673	0.0549	0.0558	0.0452	0.0538	0.0534	0.4417	0.0507	0.4809	0.0567	0.0487	0.0642	0.0567	0.0481	0.0499	0.0553	0.0484	0.0545	0.0473	0.0591	0.0698	0.0427	0.0517	0.047	0.0519	0.0555	0.0368	0.2379	0.0484	0.0444	0.0512	0.0439	0.0502	0.0489	0.0445	0.4368	0.0545	0.0462	0.0577	0.0465	0.0452	0.0508	0.0469	0.046	0.048	0.0438	0.2498	0.0481	0.1923	0.05	0.0433	0.0522	0.0461	0.0486	0.0531	0.0479	0.0423	0.0499	0.0499	0.0411	0.4922	0.0574	0.044	0.0511	0.0594	0.0472	0.0476	0.0513	0.0529	0.0522	0.0523	0.0584	0.0487	0.1396	0.043	0.0531	0.0561	0.0492	0.0498	0.0571	0.0491	0.0479	0.0504	0.0498	0.489	0.0488	0.0404	0.0467	0.0551	0.0454	0.0492	0.4293	0.052	0.0466	0.0973	0.0538	0.0434	0.049	0.0565	0.0457	0.0564	0.1509	0.0503	0.0555	0.0551	0.0513	0.0519	0.0565	0.0487	0.0508	0.0513	0.0504	0.0462	0.0553	0.0448	0.0442	0.4858	0.3607	0.0514	0.0477	0.0477	0.054	0.0508	0.0479	0.0452	0.045	0.0496	0.0436	0.4808	0.0493	0.0511	0.0798	0.0639	0.0506	0.0522	0.4554	0.0443	0.0503	0.0576	0.0457	0.0482	0.0509	0.051	0.0442	0.0447	0.1653	0.0522	0.0478	0.0501	0.0497	0.0464	0.0545	0.0474	0.0789	0.0513	0.0416	0.0566	0.4023	0.0506	0.1899	0.049	0.0459	0.0567	0.0501	0.0491	0.0464	0.0526	0.0615	0.0491	0.0473	0.0514	0.0449	0.1625	0.0478	0.1382	0.0489	0.1238	0.0495	0.0479	0.0477	0.0554	0.0488	0.0941	0.0465	0.0497	0.0517	0.0525	0.0465	0.0951	0.0468	0.0484	0.0478	0.0485	0.0537	0.0481	0.056	0.0474	0.0494	0.047	0.0507	0.0484	0.0555	0.0433	0.049	0.0487	0.056	0.0476	0.0513	0.0515	0.0463	0.0464	0.0537	0.0447	0.4821	0.05	0.0506	0.2279	0.0466	0.0506	0.0401	0.0532	0.1091	0.0459	0.0552	0.0547	0.0487	0.049	0.0565	0.1647	0.0538	0.0482	0.0525	0.0469	0.0483	0.4627	0.0507	0.0551	0.0563	0.3675	0.0543	0.0717	0.0963	0.3548	0.0458	0.0534	0.051	0.4437	0.0574	0.0524	0.4723	0.0521	0.0546	0.3666	0.0498	0.0528	0.0492	0.0481	0.0512	0.0505	0.0553	0.0485	0.0529	0.05	0.0455	0.051	0.0506	0.0486	0.0455	0.0433	0.0482	0.4742	0.0507	0.0552	0.048	0.0495	0.0407	0.0499	0.0972	0.0478	0.4597	0.0817	0.051	0.0478	0.0523	0.0484	0.0476	0.0492	0.0453	0.0589	0.0587	0.0446	0.0507	0.0515	0.0508	0.0519	0.0501	0.0493	0.049	0.0466	0.0522	0.0487	0.0963	0.0468	0.046	0.0404	0.4652	0.0483	0.0455	0.0419	0.043	0.0479	0.0445	0.044	0.111	0.0437	0.255	0.0445	0.1161	0.0482	0.0451	0.0446	0.043	0.0432	0.0893	0.4558	0.4117	0.0531	0.0481	0.0511	0.0623	0.0424	0.047	0.0445	0.0408	0.0515	0.049	0.0507	0.2672	0.048	0.0472	0.0507	0.0449	0.0455	0.0392	0.0513	0.0509	0.0522	0.0429	0.0618	0.0455	0.045	0.0505	0.0331	0.0473	0.0509	0.0469	0.0491	0.0533	0.0474	0.0483	0.0497	0.0405	0.0762	0.0517	0.0442	0.0486	0.0548	0.0414	0.4854	0.0497	0.042	0.0495	0.0495	0.052	0.0522	0.0492	0.0465	0.4563	0.0465	0.051	0.048	0.0315	0.0498	0.0499	0.0503	0.042	0.4675	0.0469	0.0447	0.0468	0.0485	0.0531	0.0506	0.0494	0.0462	0.046	0.0421	0.0476	0.0483	0.0474	0.0508	0.07	0.403	0.1541	0.0416	0.0477	0.0442	0.2588	0.052	0.0497	0.0454	0.1614	0.0525	0.0522	0.4186	0.0437	0.4711	0.0498	0.0545	0.2129	0.0437	0.0464	0.0404	0.0475	0.047	0.0457	0.0482	0.0494	0.3307	0.3686	0.0473	0.0584	0.0484	0.0581	0.0478	0.0523	0.0528	0.0471	0.4344	0.1532	0.0546	0.0486	0.0556	0.0447	0.4586	0.417	0.0525	0.0512	0.0481	0.0547	0.0482	0.151	0.0451
ENSG00000010671	0.1491	0.4302	0.142	0.0507	0.0852	0.1471	0.2113	0.4742	0.144	0.4774	0.0564	0.4889	0.4495	0.1433	0.0519	0.3768	0.0836	0.255	0.0767	0.1689	0.1393	0.4088	0.0901	0.0819	0.471	0.4223	0.4897	0.1791	0.4801	0.1549	0.4933	0.0483	0.1475	0.1299	0.4855	0.3207	0.4167	0.4858	0.4932	0.2812	0.1701	0.4934	#NUM!	0.1202	0.0449	0.4719	0.3984	0.2455	0.2063	0.0641	0.4928	0.3578	0.2592	0.1813	0.1449	0.4032	0.4497	0.1611	0.0531	0.1806	0.4923	0.1392	0.1639	0.4274	0.0034	0.2067	0.1085	0.4088	0.424	0.0499	0.122	0.0693	0.1366	#NUM!	0.0498	0.0879	0.3719	#NUM!	0.1145	0.1937	0.476	0.0531	0.4345	0.1414	0.4848	0.1315	0.4546	0.1374	0.1096	0.468	0.1225	0.1594	0.4192	0.3242	0.1214	0.4932	0.284	0.4713	0.0477	0.1679	0.4802	0.1448	0.1515	#NUM!	0.0468	0.1324	0.4809	0.2501	0.1795	0.2373	0.4664	0.1201	0.1118	0.0486	0.0923	0.3625	0.1381	0.0873	0.1409	0.1586	0.4741	0.1222	0.005	0.1254	0.3576	0.4797	0.3042	0.366	0.1658	0.0486	0.4863	0.1802	0.4847	0.1746	0.1545	0.4765	0.1145	0.2044	0.4699	0.0582	0.4804	0.0528	0.157	0.2796	0.1241	0.155	0.4976	0.0511	0.1132	0.1482	0.4657	0.1083	0.1673	0.1308	0.0474	0.1186	0.084	0.2522	0.0505	0.1308	0.0479	0.1441	0.1623	0.1059	0.1697	0.211	0.0563	0.1569	0.0486	0.4867	0.0903	0.115	0.171	0.1341	0.444	0.06	0.1253	0.0489	0.0551	0.1612	0.1452	0.3922	0.0718	0.1496	0.0786	0.1574	0.064	0.1736	0.1594	0.1022	0.1075	0.1022	0.1104	0.047	0.4785	0.0916	0.3616	0.0496	0.1802	0.4833	0.2464	0.1997	0.1454	0.1856	0.0789	0.1676	0.1739	0.0718	0.2127	0.0975	0.4733	0.2074	0.0536	0.1328	0.0497	0.4565	0.068	0.4217	0.0467	0.1093	0.0489	0.4496	0.0505	0.1495	0.1337	0.3706	0.1464	0.4208	0.0535	0.1435	0.0588	0.2347	0.1481	0.0485	0.0733	0.1501	0.0824	0.0491	0.1558	0.423	0.0536	0.1574	0.0686	0.0773	0.4755	0.1403	0.1709	0.2821	0.1136	0.4536	0.195	0.1011	0.2182	0.0502	0.0809	0.1481	0.4904	0.2795	#NUM!	0.0492	0.0756	0.1249	0.1301	0.2394	0.1933	0.1287	0.2468	0.4901	0.3053	0.1731	0.1291	0.4297	0.3374	0.0555	0.4494	0.1815	0.4235	0.0493	0.2968	0.1648	0.4707	0.4635	0.1266	0.0421	0.0492	0.4341	0.1195	0.0496	0.0494	0.1204	0.0997	0.1395	0.1269	0.0755	0.1133	0.4928	0.0884	0.4898	0.4834	0.5	0.0515	0.2563	0.1778	0.048	0.3511	0.4928	0.1592	0.2518	0.159	0.1647	0.4053	0.4569	0.1728	0.0756	0.1006	0.1496	0.0525	0.112	0.3458	0.1539	0.3841	0.0554	0.4938	0.1886	0.1559	0.1286	0.1323	0.0847	0.3092	0.0483	0.4934	0.1158	0.1743	0.0513	0.4863	0.4713	0.2065	0.0551	0.1123	0.1828	0.0877	0.0527	0.0461	0.4934	0.2615	0.0879	0.1342	0.2039	0.0748	0.439	0.3263	0.1599	0.1233	0.0989	0.166	0.1128	0.4099	0.0913	0.0981	0.0608	0.1187	0.1203	0.4553	0.1481	0.3784	0.1187	0.2141	0.0963	0.1987	0.0448	0.0734	0.1078	0.0732	0.4955	0.128	0.1092	0.0544	0.1226	0.185	0.1904	0.0541	0.1233	0.231	0.0551	0.094	0.0497	0.1888	0.0479	0.1273	0.0478	0.4847	0.058	0.0852	0.0919	0.0536	0.0719	0.1171	0.1435	0.492	0.1522	0.1477	0.3721	0.2121	0.2984	0.1457	0.0947	0.1341	0.1204	0.4367	0.0869	0.4785	0.1814	0.1333	0.1648	0.1049	0.4949	0.1321	0.1877	0.0581	0.1297	0.4816	0.4667	0.071	0.0294	0.163	0.0489	0.3728	0.1166	0.2385	0.158	0.4804	0.174	0.085	0.0567	0.4921	0.4683	0.0519	0.1999	0.3162	0.161	0.0467	0.0456	0.4306	0.0865	0.1496	0.1099	0.1322	0.3824	0.4698	0.469	0.1687	0.2665	0.1716	0.1621	0.1179	0.124	0.4799	0.4794	0.4322	0.2654	0.1009	0.1326	0.0531	0.163	0.1501	0.075	0.0603	0.17	0.1557	0.2416	0.0943	0.1014	0.4912	0.0782	0.4474	0.1307	0.0438	0.111	0.3793	0.3467	0.2001	0.4864	0.4896	0.4693	0.3116	0.3192	0.051	0.4936	0.0742	0.0846	0.3731	0.1201	0.0493	0.4184	0.2023	0.2	0.0651	0.0865	0.2032	0.0521	0.2622	0.1348	0.0523	0.1369	0.1817	0.4398	0.105	0.4843	0.144	0.0854	0.1305	0.1044	0.0455	0.4206	0.4714	0.1288	0.0477	0.2212	0.1183	0.1303	0.1874	0.0596	0.4813	0.0494	0.1291	0.0875	0.0571	0.1163	0.2653	0.0484	0.3709	0.4939	0.0538	0.4606	0.1399	0.4017	0.0739	0.0715	0.0506	0.1604	0.4944	0.4	0.423	0.1439	0.054	0.142	0.4763	0.1509	0.0514	0.0502	0.102	0.0539	0.1164	0.4545	0.2881	0.1468	0.1554	0.1129	0.0829	0.0953	0.1288	0.1222	0.4886	0.143	0.3818	0.159	0.089	0.1274	0.1424	0.2214	0.163	0.1794	0.183	0.1069	0.1671	0.4945	0.4905	0.3608	0.0564	0.476	0.0659	0.4118	0.0793	0.1023	0.3751	0.4894	0.138	0.3012	0.4856	0.3105	0.0541	0.1612	0.1348	0.0562	0.1547	0.3377	0.1504	0.2295	0.1302	0.3861	0.3424	0.1172	0.068	0.1105	0.067	0.0909	0.0441	0.1372	0.1678	0.1355	0.112	0.0584	0.1667	0.115	0.1253	0.2197	0.4759	0.1417	0.0484	0.1567	0.0904	0.4738	0.0491	0.2589	0.45	0.1006	0.3017	0.055	0.0545	0.0536	0.1559	0.3694	0.1013	0.3907	0.0493	0.4867	0.4487	0.05	0.4893	0.1241	0.0794	0.1194	0.1009	0.0477	0.1633	0.1451	0.0926	0.4924	0.1429	0.1499	0.4883	0.058	0.059	0.3156	0.1439	0.0558	0.0887	0.4816	0.1359	0.0503	0.4833	0.0702	0.1254	0.3882	0.1007	0.1571	0.1165	0.4383	0.0484	0.0426	0.1112	0.2403	0.0779	0.1712	0.0553	0.4772	0.0577	0.1481	0.1423	0.1206	0.0507	0.1454	0.4866	0.0453	0.1617	0.1379	0.4015	0.4259	0.0832	0.4739	0.179	0.1403	0.0619	0.0801	0.4259	0.395	0.4779	0.1068	0.1148	0.0475	0.0525	0.1256	0.1274	0.1105	0.3181	0.1043	0.2668	0.1432	0.4762	0.3284	0.0504	0.0496	0.0519	0.1016	0.4847	0.447	0.4601	0.4761	0.0508	0.1313	0.1414	0.1494	0.4826	0.0517	0.1314	0.1269	0.4607	0.2245	0.139	0.3961	0.0801	0.1987	0.114	0.1016	0.268	0.3676	0.264	0.1004	0.4571	0.4323	0.1235	0.3769	0.4413	0.1777	0.4117	0.0913	0.0648	0.1274	0.1229	0.0535	0.1188	0.3005	0.4675	0.0713	0.3689	0.0953	0.3642	0.1649	0.1209	0.0745	0.072	0.4553	0.1048	0.4041	0.464	0.4823	0.4759	0.1229	0.2716	0.3466	0.2878	0.0866	0.0957	0.0489	0.1229	0.0529	0.221	0.0841	0.1612	0.0471	0.0741	0.4375	0.0513	0.133	0.1345	0.0499	0.1716	0.3939	0.1177	0.472	0.0743	0.056	0.0499	0.2425	0.1527	0.0587	0.468	0.2662	0.1428	0.0518	0.0601	0.0537	0.393	0.0559	0.1566	0.1023	0.0973	0.0537	0.0495	0.1229	0.1253	0.1727	0.0655	0.149	0.1071	0.1325	0.1432	0.1003	0.0539	0.1226	0.0478	0.4233	0.1654	0.2229	0.0457	0.1	0.102	0.4001	0.1325	0.1083	0.0852	0.1203	0.4602	0.3269	0.1112	0.1072	0.4662	0.2782	0.0951	0.0522	0.1311	0.0813	0.1591	0.0492	0.4331	0.0469	0.0855	0.2773	0.4869	0.4098	0.1248	0.3331	0.076	0.2308	0.279	0.1551	0.0531	0.4614	0.1529	0.1243	0.1042	0.0406	0.4485	0.4189	0.0835	0.3469	0.1086	0.0496	0.1604	0.445	0.4553	0.1381	0.119	0.1273	0.143	0.1225	0.4687	0.136	0.0581	0.146	0.057	0.0677	0.3669	0.0938	0.0714	0.113	0.4612	0.1142	0.0812	0.0489	0.0928	0.3412	0.1951	0.0708	0.0532	0.0347	0.155	0.0689	0.3395	0.4896
ENSG00000010704	0.1583	0.0566	0.0681	0.0449	0.1565	0.0518	0.0365	0.0419	0.0452	0.0434	0.0452	0.1617	0.0509	0.0509	0.042	0.0725	0.0509	0.1588	0.0488	0.0516	0.0548	0.1516	0.0502	0.0424	0.0487	0.0461	0.0568	0.163	0.1648	0.4825	0.0467	0.0514	0.1627	0.0489	0.0514	0.1362	0.0434	0.0503	0.0537	0.0464	0.1416	0.0462	0.0502	0.049	0.0415	0.0442	0.0407	0.1646	0.1089	0.047	0.1614	0.0471	0.0459	0.0408	0.2471	0.0537	0.1591	0.0485	0.0475	0.0617	0.1729	0.0509	0.0501	0.048	0.04	0.0473	0.0448	0.0603	0.0395	0.047	0.0503	0.0501	0.0451	0.053	0.1663	0.0527	0.0415	0.051	0.0464	0.0419	0.0444	0.0516	0.1681	0.4745	0.0485	0.2727	0.0406	0.0504	0.0428	0.0512	0.0472	0.0462	0.0458	0.0616	0.044	0.1673	0.1548	0.1632	0.0444	0.0631	0.0491	0.0491	0.0414	0.057	0.0501	0.0473	0.041	0.0442	0.0441	0.1654	0.0453	0.0483	0.1101	0.043	0.0923	0.0474	0.0454	0.0506	0.16	0.0482	0.0426	0.047	0.1608	0.1492	0.1565	0.0475	0.0486	0.4664	0.1568	0.1615	0.0515	0.0451	0.0499	0.0461	0.1562	0.0469	0.0464	0.1511	0.0493	0.0976	0.0476	0.1436	0.1099	0.0501	0.0431	0.1582	0.0411	0.0413	0.0475	0.0568	0.1577	0.1476	0.046	0.171	0.0445	0.0456	0.0468	0.1346	0.0455	0.0524	0.051	0.0476	0.1389	0.0582	0.4556	0.0485	0.0575	0.0503	0.1046	0.0504	0.1202	0.0492	0.084	0.1474	0.0508	0.0413	0.0484	0.0442	0.0482	0.0502	0.0509	0.0451	0.0509	0.1689	0.0476	0.0477	0.0518	0.0525	0.0454	0.0519	0.0503	0.168	0.0491	0.0476	0.0584	0.0481	0.0452	0.0878	0.0474	0.0483	0.0464	0.1682	0.0533	0.0526	0.1247	0.0548	0.0506	0.0513	0.0479	0.1636	0.0449	0.1655	0.0521	0.1296	0.0503	0.0518	0.0503	0.0468	0.0466	0.0517	0.0515	0.0469	0.1189	0.0433	0.1471	0.0451	0.1215	0.0492	0.0497	0.041	0.0476	0.0458	0.1117	0.0346	0.0583	0.0482	0.0438	0.0485	0.0541	0.04	0.1373	0.0525	0.049	0.0464	0.0454	0.0612	0.0501	0.0468	0.1231	0.0501	0.0509	0.0508	0.0503	0.1562	0.0503	0.1499	0.0447	0.0509	0.0432	0.1636	0.0463	0.1836	0.0485	0.0491	0.0501	0.0482	0.047	0.0457	0.0512	0.0405	0.0487	0.0482	0.0473	0.1355	0.0481	0.051	0.0463	0.0481	0.0437	0.046	0.1746	0.0496	0.1568	0.0389	0.0481	0.0473	0.0578	0.1686	0.0488	0.0509	0.4882	0.0466	0.0435	0.0476	0.0505	0.0504	0.0494	0.0553	0.1559	0.0434	0.0471	0.0486	0.0459	0.0453	0.1598	0.185	0.0522	0.0556	0.1755	0.0493	0.045	0.043	0.0442	0.4917	0.0468	0.0477	0.0548	0.1865	0.0491	0.0556	0.0484	0.149	0.0554	0.0553	0.0519	0.0418	0.0495	0.0466	0.0466	0.0467	0.0505	0.0573	0.0484	0.1652	0.4024	0.0397	0.0483	0.0754	0.1095	0.0529	0.0495	0.0553	0.0428	0.0688	0.1601	0.1025	0.0547	0.0498	0.0464	0.0429	0.0481	0.0393	0.0519	0.0462	0.0972	0.0466	0.0477	0.0499	0.0972	0.0562	0.0469	0.0548	0.0467	0.0447	0.0487	0.0481	0.0441	0.0449	0.049	0.0791	0.0477	0.048	0.0478	0.0398	0.0453	0.0487	0.0481	0.045	0.0438	0.0483	0.124	0.0499	0.0476	0.165	0.0478	0.0453	0.0892	0.155	0.17	0.0451	0.0446	0.0542	0.0463	0.0476	0.0525	0.0441	0.1622	0.075	0.0434	0.1851	0.0477	0.1604	0.0454	0.0528	0.0479	0.0963	0.0508	0.0436	0.0479	0.0447	0.0411	0.0475	0.0438	0.0473	0.0467	0.0537	0.0488	0.0462	0.0546	0.0485	0.057	0.0377	0.047	0.1636	0.0456	0.0518	0.0469	0.1737	0.1227	0.1678	0.132	0.0546	0.0381	0.0493	0.0411	0.1622	0.0438	0.0598	0.2177	0.4334	0.0514	0.048	0.0556	0.046	0.0466	0.0507	0.0504	0.0723	0.1656	0.1653	0.0456	0.0513	0.1664	0.0341	0.0491	0.0391	0.0528	0.0464	0.0592	0.0572	0.0539	0.0496	0.0759	0.0536	0.0575	0.0518	0.0495	0.0527	0.0512	0.0879	0.0579	0.052	0.2611	0.2034	0.1611	0.0508	0.044	0.0544	0.0456	0.1555	0.0491	0.0428	0.0384	0.1952	0.0492	0.0538	0.05	0.0504	0.1539	0.0475	0.049	0.0535	0.044	0.0541	0.0467	0.0531	0.0463	0.0507	0.0524	0.049	0.2466	0.0517	0.0525	0.0451	0.1345	0.0492	0.0426	0.2052	0.0568	0.0412	0.0526	0.0509	0.0494	0.1544	0.0503	0.0473	0.0497	0.4778	0.0476	0.1377	0.0477	0.0512	0.0472	0.158	0.0511	0.0545	0.1428	0.045	0.0707	0.1498	0.1462	0.0526	0.0462	0.0453	0.0513	0.0491	0.0493	0.2421	0.0529	0.0481	0.0486	0.0478	0.0515	0.0452	0.0463	0.1733	0.0555	0.0599	0.0736	0.0492	0.0475	0.1219	0.0486	0.0552	0.0475	0.0558	0.0481	0.0483	0.1572	0.0442	0.0531	0.0445	0.0481	0.0423	0.1655	0.0498	0.0471	0.0444	0.0528	0.0458	0.0516	0.0523	0.0473	0.1452	0.0526	0.0474	0.0448	0.0474	0.1412	0.0487	0.0511	0.0487	0.0481	0.0435	0.0504	0.0495	0.1309	0.0467	0.0478	0.111	0.0498	0.0457	0.1628	0.189	0.0475	0.0461	0.0521	0.0501	0.0509	0.0453	0.1669	0.1212	0.0424	0.0497	0.0417	0.052	0.0435	0.4699	0.1677	0.1534	0.06	0.0555	0.1364	0.0523	0.1667	0.2905	0.048	0.0536	0.0509	0.0491	0.0457	0.0461	0.0406	0.1564	0.1512	0.0519	0.0518	0.1614	0.1433	0.0516	0.0485	0.0508	0.0477	0.052	0.0494	0.0448	0.0484	0.1512	0.0555	0.0492	0.0509	0.0471	0.0555	0.0491	0.0511	0.0539	0.0444	0.0515	0.0507	0.0484	0.0431	0.0529	0.0547	0.0497	0.0523	0.0484	0.0449	0.0435	0.0485	0.0429	0.0522	0.1698	0.049	0.0471	0.0511	0.0449	0.0428	0.1662	0.0496	0.1722	0.0536	0.0519	0.0489	0.1561	0.1693	0.1716	0.1635	0.0458	0.0504	0.0495	0.049	0.0444	0.0499	0.2019	0.0494	0.0504	0.05	0.4829	0.1708	0.047	0.162	0.0476	0.045	0.0531	0.0495	0.0478	0.0496	0.1697	0.1439	0.0438	0.0484	0.1621	0.0544	0.0413	0.0472	0.046	0.051	0.4454	0.4862	0.0513	0.1639	0.0488	0.051	0.1159	0.1619	0.0436	0.1582	0.0499	0.0487	0.0508	0.0498	0.0454	0.0433	0.0454	0.0416	0.0483	0.4578	0.1479	0.1052	0.0489	0.0523	0.048	0.0485	0.1663	0.0509	0.052	0.0472	0.0492	0.046	0.0435	0.0501	0.0461	0.2462	0.12	0.0449	0.0482	0.046	0.0467	0.0491	0.0492	0.0473	0.4828	0.0429	0.051	0.0539	0.0413	0.0504	0.0477	0.0481	0.0463	0.1582	0.0491	0.0415	0.0455	0.0722	0.047	0.0445	0.0488	0.1406	0.0493	0.0489	0.0452	0.045	0.0452	0.1509	0.0541	0.0432	0.0481	0.0475	0.0457	0.0488	0.0505	0.0479	0.0488	0.0507	0.1518	0.1559	0.0452	0.0469	0.0471	0.0443	0.0728	0.0473	0.0505	0.0489	0.0477	0.1623	0.1288	0.0588	0.1554	0.0454	0.0832	0.1586	0.0522	0.0503	0.0489	0.0472	0.1441	0.0488	0.0478	0.1609	0.0436	0.0467	0.0534	0.0507	0.0482	0.0465	0.0447	0.0503	0.1543	0.1339	0.0524	0.0525	0.0468	0.0466	0.0498	0.0522	0.0465	0.1767	0.0487	0.0491	0.056	0.1637	0.0476	0.0492	0.0472	0.0514	0.1208	0.0453	0.0471	0.0458	0.0486	0.0441	0.0446	0.0468	0.0479	0.0508	0.0459	0.4914	0.0462	0.041	0.0442	0.0514	0.0517	0.0969	0.046	0.0475	0.1363	0.0424	0.0485	0.0462	0.1605	0.0468	0.473	0.046	0.0437	0.0442	0.0407	0.0444	0.0468	0.0468	0.0473	0.0511	0.0487	0.1401	0.051	0.0528	0.0583	0.0536	0.0549	0.1417	0.0538	0.0507	0.3043	0.0508	0.052	0.0538	0.0563	0.0565	0.1229	0.0446	0.1567	0.0495	0.0535	0.0501	0.0445	0.0538	0.0498	0.0461	0.0419
ENSG00000010803	0.0459	0.1078	0.0487	0.0529	0.0505	0.05	0.0483	0.0486	0.0471	0.0475	0.0453	0.0543	0.049	0.169	0.0457	0.061	0.0495	0.0494	0.4901	0.0484	0.0484	0.0521	0.0498	0.0489	0.052	0.0464	0.0523	0.1738	0.0502	0.0967	0.0463	0.0528	0.0488	0.1825	0.0523	0.0498	0.0486	0.0512	0.0496	0.1005	0.4082	0.0473	0.0499	0.4909	0.045	0.0487	0.4633	0.0516	0.0492	0.0514	0.0449	0.1353	0.0517	0.0409	0.0471	0.0528	0.0509	0.0487	0.4955	0.045	0.0537	0.0514	0.0507	0.0507	0.0437	0.0529	0.0513	0.0536	0.039	0.0482	0.056	0.0543	0.0507	0.0549	0.0525	0.0943	0.0468	0.0531	0.0488	0.0499	0.047	0.0483	0.046	0.4736	0.0503	0.05	0.4578	0.0541	0.1457	0.4767	0.0515	0.052	0.0493	0.4793	0.0448	0.0545	0.1637	0.0541	0.046	0.051	0.0514	0.0518	0.048	0.062	0.0475	0.0486	0.0404	0.0435	0.046	0.4892	0.0472	0.0475	0.048	0.0657	0.0507	0.0489	0.0472	0.0622	0.0543	0.0495	0.046	0.0488	0.0529	0.0469	0.053	0.4823	0.057	0.4706	0.0519	0.0501	0.0532	0.0444	0.4819	0.0534	0.0528	0.0511	0.0499	0.0499	0.0474	0.0516	0.0522	0.0512	0.0461	0.053	0.0531	0.0497	0.0477	0.0517	0.0482	0.0642	0.1611	0.0514	0.0481	0.0513	0.0481	0.0468	0.0459	0.2146	0.0465	0.0509	0.0528	0.0507	0.05	0.0513	0.0484	0.0511	0.0497	0.0444	0.0521	0.0555	0.0484	0.0522	0.0498	0.1863	0.0477	0.476	0.0491	0.0461	0.0487	0.048	0.0489	0.0504	0.0505	0.0506	0.0501	0.0477	0.0548	0.0489	0.0522	0.0527	0.0454	0.0501	0.0469	0.0506	0.0531	0.0536	0.0504	0.0506	0.0495	0.049	0.1466	0.0588	0.1651	0.0585	0.0524	0.053	0.0502	0.0504	0.0507	0.1609	0.0445	0.0549	0.0523	0.0498	0.0563	0.053	0.0518	0.0497	0.05	0.043	0.051	0.0454	0.0524	0.0396	0.0522	0.049	0.0494	0.0489	0.0534	0.0449	0.0512	0.0497	0.0473	0.0496	0.0483	0.0485	0.0483	0.049	0.051	0.0446	0.0489	0.0566	0.0523	0.0476	0.0446	0.0485	0.0614	0.0493	0.0422	0.0483	0.056	0.0501	0.0459	0.0513	0.051	0.0486	0.0477	0.053	0.4348	0.0504	0.0478	0.0624	0.0545	0.0474	0.0521	0.0441	0.0524	0.0527	0.4884	0.4305	0.051	0.0523	0.0495	0.0515	0.048	0.0513	0.0475	0.0471	0.0458	0.0469	0.0467	0.0474	0.1583	0.0447	0.0501	0.4584	0.0482	0.0515	0.0485	0.0503	0.0496	0.05	0.0443	0.0506	0.0523	0.0495	0.0573	0.0514	0.0532	0.0486	0.0475	0.0476	0.0484	0.0465	0.0551	0.0528	0.4225	0.0511	0.163	0.052	0.0488	0.0455	0.0468	0.2215	0.0429	0.0483	0.0539	0.0538	0.0494	0.0453	0.0521	0.0505	0.0743	0.0482	0.0562	0.4447	0.1798	0.0476	0.0496	0.0495	0.0481	0.0547	0.0512	0.0499	0.0497	0.049	0.0511	0.0484	0.0517	0.0473	0.0452	0.0554	0.0494	0.1224	0.0475	0.046	0.0554	0.0525	0.0468	0.1437	0.0449	0.0476	0.0475	0.1399	0.0549	0.0514	0.0505	0.0507	0.0517	0.0549	0.0466	0.0425	0.0456	0.0462	0.0584	0.4781	0.0738	0.0493	0.0481	0.046	0.0509	0.0472	0.4419	0.0486	0.0491	0.0497	0.0557	0.0469	0.0455	0.0471	0.0466	0.0484	0.0519	0.0535	0.0522	0.0503	0.0506	0.0492	0.0503	0.0428	0.0502	0.0543	0.0449	0.0481	0.0494	0.0448	0.0526	0.045	0.0451	0.0461	0.0492	0.0497	0.1164	0.0506	0.0471	0.0471	0.0512	0.0453	0.0495	0.0486	0.0485	0.0545	0.4787	0.0481	0.0565	0.0476	0.048	0.0499	0.055	0.0509	0.4762	0.0414	0.0535	0.16	0.0534	0.0527	0.048	0.0522	0.0492	0.1591	0.0488	0.055	0.0446	0.0546	0.4926	0.0518	0.06	0.0495	0.1378	0.0422	0.0455	0.0479	0.0525	0.0449	0.0483	0.048	0.047	0.0467	0.0559	0.0516	0.0429	0.0538	0.4812	0.4573	0.0506	0.0428	0.0527	0.0473	0.0442	0.0556	0.0522	0.0496	0.0539	0.4569	0.0622	0.0487	0.0581	0.1473	0.0518	0.0506	0.0494	0.0519	0.0593	0.0423	0.0437	0.0516	0.0443	0.0507	0.4672	0.0499	0.054	0.489	0.0389	0.0739	0.0507	0.0546	0.0519	0.4911	0.0452	0.0465	0.0452	0.4948	0.0487	0.0529	0.0507	0.0526	0.0506	0.0506	0.4877	0.0509	0.3288	0.0524	0.0499	0.4064	0.0492	0.0534	0.4874	0.0521	0.0517	0.0477	0.0537	0.1293	0.0449	0.0501	0.0452	0.0484	0.0495	0.0495	0.0525	0.0505	0.0467	0.0484	0.0534	0.0516	0.0513	0.478	0.051	0.05	0.0501	0.0495	0.049	0.0501	0.0504	0.0464	0.0464	0.0498	0.0455	0.0577	0.0538	0.0504	0.0511	0.4825	0.0486	0.4906	0.0521	0.0534	0.0513	0.4271	0.0503	0.0523	0.2937	0.0537	0.0502	0.4469	0.0482	0.0473	0.0507	0.487	0.0547	0.0434	0.0541	0.0415	0.0473	0.0487	0.4696	0.4622	0.0456	0.0438	0.0516	0.0488	0.0539	0.0518	0.0456	0.0505	0.0496	0.0471	0.0502	0.0503	0.0763	0.0482	0.0466	0.0508	0.0463	0.0496	0.0486	0.0487	0.0508	0.0469	0.0477	0.0505	0.0497	0.0465	0.0531	0.4911	0.0514	0.0514	0.0535	0.0496	0.0557	0.0736	0.0521	0.0511	0.0452	0.0515	0.0462	0.0502	0.0439	0.0486	0.0479	0.0574	0.047	0.0506	0.0485	0.0559	0.0515	0.3228	0.0518	0.0499	0.2556	0.0464	0.0468	0.0809	0.1169	0.0537	0.0516	0.0461	0.0502	0.0506	0.0524	0.051	0.0505	0.0505	0.0546	0.05	0.0502	0.0458	0.043	0.049	0.0525	0.0516	0.0487	0.0461	0.055	0.047	0.0553	0.05	0.0493	0.0476	0.0523	0.0483	0.0498	0.049	0.0524	0.3046	0.0492	0.0494	0.0439	0.0487	0.0511	0.0846	0.4912	0.4776	0.0516	0.0484	0.0514	0.0504	0.0438	0.0501	0.3878	0.0457	0.0469	0.0544	0.0513	0.4749	0.0532	0.0526	0.0515	0.3879	0.0502	0.0454	0.0504	0.0449	0.049	0.0512	0.0478	0.0476	0.0483	0.4839	0.053	0.0474	0.3997	0.0504	0.047	0.0509	0.1331	0.0492	0.0523	0.0564	0.0483	0.0504	0.0483	0.0508	0.475	0.0475	0.1995	0.0493	0.0519	0.046	0.0531	0.0465	0.0483	0.0507	0.0513	0.0458	0.0528	0.0458	0.0476	0.0492	0.053	0.0518	0.049	0.0465	0.3898	0.0521	0.0859	0.0484	0.4588	0.0533	0.053	0.0508	0.0484	0.0515	0.0469	0.0511	0.0542	0.0531	0.0532	0.0503	0.0527	0.0451	0.0518	0.0501	0.049	0.055	0.0476	0.0447	0.0456	0.2401	0.0463	0.0435	0.0432	0.0481	0.4657	0.0484	0.0464	0.4323	0.299	0.0502	0.0532	0.0514	0.0481	0.0444	0.0434	0.0466	0.4609	0.0454	0.4751	0.0567	0.0479	0.0519	0.0476	0.0462	0.0443	0.0477	0.047	0.0501	0.0466	0.0463	0.0466	0.0457	0.052	0.0488	0.0488	0.0531	0.0526	0.048	0.0498	0.0469	0.0597	0.0496	0.0421	0.0516	0.0483	0.0488	0.0493	0.0476	0.0447	0.0524	0.0506	0.1139	0.0515	0.0496	0.0469	0.0522	0.0546	0.0499	0.0494	0.0521	0.0487	0.0498	0.0494	0.4654	0.0507	0.048	0.0491	0.0475	0.0499	0.4691	0.0528	0.0457	0.0493	0.0482	0.4273	0.0466	0.0468	0.0505	0.0535	0.0488	0.052	0.0505	0.4513	0.05	0.047	0.0464	0.0445	0.0423	0.0474	0.0516	0.0483	0.0516	0.0491	0.0483	0.0485	0.0495	0.0471	0.0474	0.0426	0.0514	0.4745	0.0498	0.0453	0.0483	0.0499	0.0492	0.2683	0.0499	0.0492	0.0518	0.0504	0.0482	0.055	0.0449	0.0451	0.4712	0.4742	0.0467	0.0477	0.044	0.0493	0.0472	0.0498	0.0483	0.0487	0.4616	0.0492	0.0524	0.0569	0.3694	0.0615	0.054	0.0539	0.0472	0.0489	0.0521	0.053	0.3631	0.0559	0.4607	0.0501	0.055	0.0496	0.0545	0.0508	0.0841	0.0566	0.0452	0.0494	0.049	0.0516	0.2842
ENSG00000010810	0.1445	0.0498	0.0754	0.0512	0.0804	0.0516	0.0484	0.0431	0.0452	0.0428	0.0449	0.1683	0.0495	0.0508	0.0497	0.062	0.0529	0.4862	0.0517	0.0486	0.057	0.128	0.0515	0.0404	0.3385	0.4824	0.0501	0.0472	0.0499	0.0538	0.0445	0.049	0.0974	0.0434	0.0494	0.1578	0.0453	0.05	0.0487	0.0468	0.1446	0.0447	0.0472	0.0554	0.0427	0.0494	0.0453	0.1605	0.1091	0.0506	0.0493	0.0452	0.4824	0.0428	0.0448	0.0549	0.0496	0.0481	0.0508	0.0467	0.454	0.0529	0.0441	0.4222	0.046	0.05	0.0458	0.084	0.0408	0.051	0.0493	0.3828	0.0478	0.0583	0.0517	0.0545	0.0442	0.0564	0.0449	0.0542	0.0498	0.0509	0.0461	0.4752	0.4856	0.4562	0.0445	0.0498	0.1603	0.0508	0.0462	0.0492	0.0467	0.0601	0.0462	0.1643	0.1532	0.164	0.039	0.0749	0.0488	0.0471	0.0441	0.0536	0.0473	0.0454	0.0377	0.2464	0.0447	0.1654	0.0469	0.4874	0.0481	0.4601	0.0946	0.4214	0.0457	0.0566	0.1651	0.047	0.0471	0.0462	0.0514	0.102	0.0445	0.2543	0.4863	0.4658	0.3879	0.1621	0.0515	0.0461	0.0477	0.48	0.1646	0.0507	0.0493	0.2887	0.0496	0.0501	0.0476	0.1481	0.0443	0.0481	0.0523	0.1644	0.0456	0.045	0.0508	0.0565	0.1616	0.1429	0.0451	0.0463	0.047	0.049	0.0445	0.132	0.0462	0.048	0.0513	0.0463	0.1649	0.0512	0.4546	0.049	0.0537	0.0442	0.4901	0.0491	0.0468	0.0492	0.4639	0.1459	0.0479	0.0416	0.051	0.0476	0.0453	0.0502	0.0485	0.0458	0.0472	0.1551	0.0434	0.0528	0.0505	0.0507	0.0495	0.0501	0.0487	0.4904	0.051	0.0457	0.0527	0.0485	0.0498	0.1047	0.0529	0.0475	0.0481	0.1662	0.0561	0.0508	0.0508	0.0519	0.0498	0.0381	0.0496	0.0443	0.0476	0.1733	0.0536	0.0496	0.0519	0.0498	0.046	0.4136	0.0486	0.0474	0.0475	0.0424	0.0519	0.0388	0.4081	0.4655	0.1221	0.0442	0.0524	0.0464	0.0504	0.046	0.1117	0.0478	0.0493	0.0469	0.0479	0.0459	0.0506	0.042	0.135	0.051	0.048	0.0454	0.0461	0.0614	0.0538	0.0459	0.4476	0.0468	0.0496	0.0488	0.0455	0.1566	0.0493	0.0488	0.0447	0.0505	0.0445	0.0459	0.3235	0.3886	0.471	0.044	0.0483	0.0446	0.0476	0.0531	0.0507	0.0425	0.0469	0.0483	0.047	0.1318	0.0469	0.049	0.0468	0.0479	0.0483	0.0808	0.0451	0.0727	0.4839	0.0433	0.4692	0.0478	0.4728	0.0515	0.0486	0.4544	0.0529	0.0504	0.046	0.049	0.0513	0.0486	0.0499	0.0489	0.3679	0.0503	0.0516	0.0508	0.1891	0.0459	0.1649	0.0501	0.0502	0.049	0.0508	0.05	0.0493	0.0436	0.0446	0.4917	0.0693	0.0468	0.0527	0.4916	0.0519	0.051	0.4937	0.3955	0.0516	0.0495	0.0493	0.0518	0.0494	0.0444	0.1667	0.046	0.0477	0.0542	0.0519	0.4835	0.3244	0.0492	0.0454	0.0471	0.1079	0.0491	0.0502	0.0515	0.0463	0.0795	0.0472	0.1104	0.0508	0.0498	0.049	0.4385	0.117	0.0441	0.0512	0.045	0.0506	0.0618	0.0496	0.0508	0.2078	0.0526	0.0441	0.0443	0.0436	0.0452	0.0562	0.0503	0.045	0.0473	0.0505	0.0508	0.0504	0.0471	0.0455	0.0432	0.0445	0.0484	0.0521	0.0483	0.0464	0.0439	0.0498	0.0446	0.0498	0.1594	0.0529	0.0481	0.0534	0.0712	0.1719	0.048	0.0478	0.0547	0.0428	0.0449	0.0521	0.0446	0.1678	0.1645	0.0456	0.1618	0.0551	0.156	0.0473	0.0515	0.4933	0.1746	0.0514	0.3432	0.0494	0.0455	0.0488	0.0582	0.0533	0.0459	0.4099	0.0516	0.0785	0.0514	0.0533	0.0509	0.0522	0.0418	0.0485	0.1597	0.0494	0.049	0.0449	0.1665	0.3121	0.1658	0.0542	0.0533	0.0422	0.0533	0.0439	0.1605	0.049	0.0558	0.0519	0.4336	0.0476	0.0479	0.054	0.0464	0.05	0.0507	0.0476	0.0464	0.1604	0.0579	0.0471	0.0549	0.0707	0.0291	0.0494	0.0409	0.0563	0.0468	0.0578	0.0524	0.0522	0.049	0.0545	0.0502	0.0524	0.056	0.0541	0.0601	0.0522	0.0497	0.0528	0.4904	0.0549	0.49	0.0464	0.0524	0.305	0.0535	0.4684	0.1502	0.0517	0.0422	0.4355	0.052	0.0489	0.0522	0.0509	0.3542	0.1667	0.0484	0.0463	0.0524	0.0446	0.054	0.0497	0.0488	0.0483	0.0509	0.4844	0.0529	0.3257	0.0567	0.0477	0.0505	0.1409	0.0491	0.047	0.0599	0.4155	0.0445	0.0519	0.0487	0.0504	0.2154	0.4693	0.0491	0.0493	0.4775	0.0498	0.1895	0.0494	0.0512	0.0525	0.152	0.0503	0.0517	0.0539	0.0534	0.0737	0.0512	0.0535	0.0485	0.1415	0.0438	0.1176	0.0539	0.0494	0.1192	0.052	0.0473	0.4936	0.0495	0.0651	0.0443	0.0549	0.451	0.0512	0.0554	0.0594	0.0471	0.0525	0.1174	0.0487	0.4465	0.0495	0.0561	0.0483	0.0487	0.4885	0.0461	0.0489	0.048	0.4895	0.0478	0.1614	0.0492	0.0481	0.0446	0.0519	0.0471	0.0503	0.0512	0.0476	0.1605	0.0514	0.0504	0.049	0.0484	0.1307	0.0492	0.0492	0.0475	0.4656	0.0458	0.0488	0.4886	0.3625	0.0494	0.1736	0.0699	0.0448	0.048	0.1658	0.1126	0.049	0.0474	0.0525	0.0454	0.0543	0.0475	0.4777	0.1213	0.0484	0.0494	0.0647	0.05	0.0485	0.4439	0.3509	0.1852	0.4765	0.0533	0.1393	0.0517	0.1633	0.0499	0.4703	0.0474	0.0495	0.4797	0.0497	0.0495	0.2078	0.2492	0.1425	0.0483	0.0505	0.0584	0.3162	0.0479	0.0494	0.0479	0.0543	0.0518	0.0499	0.047	0.0475	0.0478	0.0538	0.0524	0.0515	0.0468	0.0503	0.0474	0.0544	0.0514	0.0487	0.0482	0.05	0.0468	0.0466	0.0481	0.0563	0.0479	0.0466	0.0473	0.0458	0.0487	0.0505	0.0498	0.0512	0.1394	0.0499	0.049	0.0469	0.0494	0.0437	0.159	0.0464	0.4829	0.0495	0.053	0.2487	0.1603	0.149	0.3706	0.0495	0.0491	0.0518	0.051	0.0517	0.0441	0.0512	0.0541	0.0484	0.05	0.0474	0.4824	0.158	0.0486	0.0499	0.0484	0.0463	0.0502	0.4616	0.0481	0.0521	0.1585	0.1645	0.0478	0.4173	0.1589	0.054	0.4955	0.0523	0.0476	0.0508	0.4475	0.4724	0.0485	0.1657	0.0504	0.0478	0.2528	0.1671	0.0444	0.1618	0.0491	0.0488	0.0524	0.2521	0.4598	0.0423	0.052	0.478	0.0482	0.4585	0.0984	0.1436	0.0478	0.0514	0.0506	0.051	0.1555	0.0483	0.0517	0.3814	0.0501	0.0468	0.0481	0.0485	0.0449	0.0479	0.1616	0.0483	0.0527	0.0473	0.0452	0.4712	0.0457	0.0457	0.4714	0.0441	0.0472	0.0496	0.0443	0.048	0.0648	0.3996	0.0493	0.2366	0.0447	0.0441	0.0437	0.0755	0.0461	0.0441	0.4715	0.1429	0.0889	0.0879	0.0494	0.0447	0.0451	0.0482	0.0499	0.0485	0.0529	0.1234	0.0427	0.0469	0.0493	0.0486	0.0485	0.2697	0.4509	0.4653	0.3699	0.0483	0.0484	0.0458	0.0662	0.4022	0.0481	0.0478	0.0479	0.2458	0.1553	0.4151	0.1616	0.0454	0.0526	0.3758	0.0515	0.4631	0.0506	0.0465	0.1705	0.0516	0.0519	0.0497	0.4457	0.0503	0.0512	0.048	0.0489	0.05	0.0478	0.054	0.1298	0.1369	0.05	0.0521	0.0479	0.0487	0.0524	0.0519	0.0453	0.1028	0.382	0.4496	0.0527	0.0471	0.0464	0.0474	0.0478	0.0489	0.1826	0.3	0.0513	0.0454	0.0485	0.047	0.0445	0.0478	0.0464	0.05	0.0481	0.4901	0.0525	0.4628	0.0488	0.0484	0.0433	0.251	0.0484	0.0469	0.1587	0.0501	0.0473	0.0488	0.0495	0.0442	0.473	0.0477	0.0478	0.0495	0.0478	0.048	0.046	0.0469	0.0477	0.049	0.0469	0.0483	0.4203	0.0486	0.4762	0.0527	0.0534	0.1636	0.0561	0.0502	0.3041	0.0511	0.0515	0.054	0.0526	0.0658	0.1222	0.0473	0.114	0.0473	0.0814	0.0485	0.0452	0.0499	0.0481	0.4758	0.0457
ENSG00000010818	0.095	0.0498	0.0754	0.0543	0.0804	0.4433	0.0484	0.0431	0.0452	0.0428	0.4853	0.1683	0.0495	0.0508	0.0497	0.062	0.0529	0.4862	0.0517	0.0486	0.057	0.128	0.0515	0.0416	0.3385	0.4824	0.0501	0.0472	0.0499	0.0538	0.0445	0.049	0.0974	0.044	0.408	0.1578	0.0453	0.05	0.0497	0.0501	0.1446	0.4839	0.0472	0.0554	0.0436	0.0494	0.0453	0.155	0.1091	0.0506	0.0493	0.0452	0.482	0.0428	0.1535	0.0549	0.4326	0.0481	0.0508	0.4859	0.454	0.0529	0.0481	0.4222	0.4841	0.05	0.0458	0.084	0.0408	0.051	0.0493	0.3828	0.0478	0.0583	0.1725	0.0545	0.0454	0.0564	0.0449	0.0542	0.0474	0.056	0.0432	0.4752	0.0549	0.4562	0.0445	0.0498	0.1603	0.0508	0.0482	0.0492	0.0507	0.058	0.0462	0.1786	0.1532	0.164	0.0443	0.0749	0.0488	0.0471	0.0403	0.0487	0.0506	0.0481	0.0377	0.2464	0.0468	0.1654	0.0469	0.4874	0.0481	0.4601	0.0946	0.4214	0.0428	0.0566	0.1651	0.047	0.0471	0.0462	0.0496	0.102	0.0478	0.2543	0.4863	0.4658	0.3879	0.1621	0.0515	0.0461	0.0477	0.4776	0.1646	0.0467	0.0493	0.2887	0.0496	0.0501	0.0476	0.1481	0.0464	0.0481	0.0523	0.1644	0.0456	0.0456	0.0859	0.0565	0.1616	0.1429	0.0451	0.055	0.0501	0.049	0.0445	0.132	0.0462	0.0564	0.0513	0.0483	0.1649	0.0512	0.4546	0.049	0.0571	0.0442	0.4901	0.0496	0.0468	0.0492	0.4639	0.1459	0.0463	0.0422	0.051	0.0476	0.0503	0.0502	0.0519	0.0458	0.0712	0.1551	0.0457	0.0528	0.0505	0.0507	0.0475	0.0507	0.0467	0.4904	0.051	0.4386	0.4347	0.0485	0.2471	0.1047	0.0529	0.0475	0.0486	0.1662	0.0561	0.3389	0.2142	0.0519	0.0498	0.4275	0.0496	0.0472	0.0476	0.1733	0.0536	0.0496	0.0519	0.0498	0.0501	0.4136	0.0553	0.0464	0.0556	0.4427	0.0519	0.0417	0.4081	0.4655	0.1221	0.0455	0.0524	0.0464	0.0504	0.046	0.1117	0.0452	0.0493	0.0469	0.0479	0.0459	0.0506	0.0441	0.135	0.0564	0.0501	0.0415	0.0461	0.0614	0.0538	0.0459	0.4476	0.0468	0.0573	0.0488	0.0455	0.1023	0.0493	0.3519	0.0447	0.0505	0.0445	0.4659	0.3235	0.3886	0.471	0.044	0.0483	0.0446	0.0476	0.0531	0.0507	0.4367	0.0469	0.0483	0.047	0.1318	0.4915	0.049	0.0468	0.0467	0.0483	0.4192	0.0451	0.0727	0.4839	0.0433	0.4692	0.0478	0.4691	0.0515	0.0486	0.4544	0.0529	0.048	0.046	0.049	0.0513	0.0486	0.4008	0.0489	0.4092	0.0503	0.0486	0.0508	0.1891	0.0459	0.1649	0.458	0.0502	0.049	0.0508	0.05	0.0719	0.0436	0.0446	0.4917	0.0693	0.0468	0.0527	0.4916	0.0519	0.051	0.4937	0.3955	0.0516	0.0495	0.0493	0.0518	0.0494	0.0444	0.1667	0.046	0.0477	0.0542	0.0519	0.4835	0.3244	0.0492	0.0454	0.1176	0.1079	0.0761	0.0502	0.0515	0.0463	0.0598	0.0472	0.1104	0.0508	0.0492	0.2942	0.4385	0.117	0.0441	0.0512	0.045	0.057	0.0618	0.0496	0.0508	0.2078	0.0526	0.0433	0.0443	0.0436	0.0518	0.0562	0.0503	0.045	0.0473	0.0546	0.0508	0.1848	0.0471	0.0485	0.0432	0.0415	0.0484	0.3226	0.0483	0.0464	0.0439	0.0498	0.1253	0.0498	0.1594	0.0529	0.0457	0.0534	0.0753	0.1719	0.048	0.0478	0.0568	0.0428	0.4698	0.0463	0.0446	0.1678	0.1645	0.0456	0.1618	0.0551	0.156	0.0473	0.0515	0.4933	0.1746	0.0502	0.3432	0.0494	0.0455	0.3891	0.0582	0.0533	0.0459	0.4099	0.0516	0.0785	0.0514	0.3625	0.0554	0.0522	0.0414	0.0485	0.1597	0.0494	0.049	0.0432	0.1665	0.2294	0.1658	0.0542	0.0533	0.0422	0.0533	0.0439	0.1605	0.049	0.0558	0.0519	0.4336	0.0476	0.0444	0.054	0.0484	0.0523	0.0507	0.0476	0.1173	0.1604	0.0579	0.4347	0.0549	0.0707	0.4573	0.0494	0.0409	0.0524	0.0468	0.0578	0.4873	0.0522	0.049	0.0545	0.0502	0.0556	0.056	0.0541	0.0601	0.0522	0.0497	0.0528	0.4902	0.0549	0.49	0.0474	0.0524	0.3068	0.0535	0.4684	0.1523	0.0553	0.0422	0.4355	0.052	0.0497	0.0522	0.054	0.3542	0.3827	0.0496	0.0463	0.0524	0.0483	0.054	0.0468	0.0502	0.0483	0.0509	0.4844	0.0529	0.3257	0.0567	0.0477	0.0505	0.132	0.0482	0.047	0.0599	0.0554	0.0588	0.0519	0.0444	0.0504	0.2202	0.4693	0.0491	0.0493	0.4775	0.0498	0.1895	0.0494	0.0512	0.0525	0.152	0.0503	0.0517	0.4303	0.0534	0.0737	0.0468	0.0535	0.0485	0.1552	0.0438	0.1176	0.0539	0.0494	0.4843	0.052	0.0477	0.4936	0.0495	0.0651	0.0443	0.0495	0.451	0.0512	0.4089	0.0594	0.0498	0.0525	0.112	0.3067	0.4465	0.0495	0.0528	0.0483	0.0487	0.4885	0.0461	0.0475	0.0464	0.4895	0.0478	0.1614	0.4689	0.0481	0.0518	0.0519	0.0471	0.0571	0.0512	0.0476	0.1605	0.0514	0.0504	0.0473	0.3723	0.132	0.054	0.3745	0.0475	0.4656	0.0447	0.0488	0.4886	0.3625	0.0969	0.1736	0.0491	0.0509	0.048	0.1658	0.3259	0.049	0.0474	0.0487	0.0936	0.0543	0.0475	0.4777	0.1213	0.0468	0.4263	0.0655	0.05	0.0485	0.4439	0.3509	0.1852	0.4764	0.0533	0.1393	0.0537	0.1633	0.0499	0.4703	0.0533	0.046	0.4797	0.0497	0.0495	0.2078	0.2492	0.1459	0.0499	0.0505	0.0584	0.3162	0.0494	0.0403	0.0479	0.0543	0.0518	0.0515	0.047	0.0475	0.0455	0.0538	0.0472	0.0529	0.0437	0.0503	0.0474	0.0544	0.0514	0.0487	0.0482	0.05	0.0468	0.0466	0.0481	0.0563	0.0439	0.0503	0.0473	0.4097	0.0487	0.0485	0.0498	0.0512	0.1025	0.0565	0.049	0.0472	0.0494	0.0431	0.1536	0.0449	0.4771	0.0495	0.053	0.2487	0.1603	0.149	0.3706	0.0495	0.0491	0.0518	0.051	0.0517	0.0494	0.0512	0.0541	0.0454	0.05	0.0474	0.4824	0.1298	0.0486	0.0499	0.0484	0.0458	0.0502	0.4616	0.0481	0.0521	0.1585	0.1482	0.0478	0.4173	0.1599	0.054	0.4955	0.0549	0.0476	0.0571	0.4475	0.4724	0.0485	0.1657	0.0504	0.0549	0.2528	0.1671	0.0444	0.1618	0.0523	0.0488	0.0524	0.2521	0.4598	0.0423	0.052	0.478	0.0482	0.4585	0.0984	0.1436	0.0478	0.0484	0.0536	0.0469	0.1416	0.0523	0.0517	0.3814	0.0501	0.0492	0.057	0.0485	0.0449	0.0448	0.1616	0.0483	0.0527	0.0473	0.0471	0.4679	0.0419	0.0979	0.4717	0.0434	0.0508	0.0496	0.0401	0.048	0.0648	0.3996	0.0484	0.2304	0.0411	0.0448	0.0451	0.0755	0.0404	0.476	0.4697	0.1344	0.0475	0.41	0.0494	0.0479	0.0451	0.048	0.0499	0.0485	0.0529	0.1234	0.0427	0.0469	0.0493	0.0486	0.0604	0.2697	0.4509	0.4653	0.3699	0.0483	0.0484	0.0458	0.0662	0.4022	0.0481	0.0478	0.0479	0.1875	0.046	0.4151	0.1616	0.0476	0.0845	0.3758	0.0515	0.4631	0.0529	0.0443	0.1705	0.0516	0.0519	0.0541	0.4457	0.0503	0.0512	0.048	0.0489	0.05	0.0462	0.054	0.1298	0.1369	0.0456	0.0521	0.0479	0.046	0.0524	0.0519	0.2625	0.1028	0.382	0.4496	0.0788	0.0471	0.0464	0.0474	0.0478	0.0489	0.2176	0.3	0.0513	0.0433	0.0485	0.047	0.0445	0.0478	0.0464	0.05	0.0505	0.4901	0.0489	0.4628	0.0488	0.0484	0.0433	0.2711	0.0491	0.0469	0.1587	0.0479	0.0473	0.0488	0.4151	0.0442	0.473	0.0477	0.0453	0.0495	0.0478	0.0461	0.3184	0.0469	0.048	0.049	0.0452	0.3101	0.4203	0.0514	0.4762	0.0527	0.0464	0.1636	0.0561	0.05	0.3041	0.0511	0.0522	0.0459	0.0517	0.3073	0.1222	0.0473	0.114	0.0476	0.0814	0.4862	0.0452	0.0516	0.0491	0.4758	0.0457
ENSG00000010932	0.0923	0.1156	0.0523	0.143	0.1559	0.0467	0.0453	0.0475	0.0512	0.1627	0.0429	0.1664	0.0478	0.4583	0.0485	0.0572	0.0481	0.1854	0.1616	0.0527	0.1668	0.0477	0.047	0.0425	0.0437	0.0893	0.1667	0.1045	0.1679	0.0505	0.0443	0.0483	0.1619	0.047	0.0504	0.14	0.047	0.2495	0.0474	0.1004	0.4248	0.1626	0.1628	0.4892	0.2489	0.0473	0.1668	0.1671	0.0871	0.0479	0.0469	0.1605	0.4823	0.1602	0.1681	0.0546	0.1568	0.0469	0.0415	0.0469	0.0447	0.0548	0.047	0.0483	0.4872	0.4756	0.0461	0.2739	0.1637	0.0473	0.1716	0.051	0.047	0.056	0.1642	0.0875	0.1637	0.0495	0.1553	0.1671	0.0481	0.052	0.246	0.475	0.0494	0.0523	0.0463	0.0499	0.1681	0.2446	0.0482	0.0518	0.0496	0.0498	0.164	0.0455	0.163	0.0484	0.0436	0.0593	0.0497	0.052	0.1426	0.1652	0.0454	0.0501	0.0391	0.1265	0.0464	0.1653	0.2164	0.1702	0.2079	0.1616	0.0493	0.0449	0.0452	0.0513	0.0545	0.0472	0.0818	0.0508	0.1618	0.1073	0.0519	0.0861	0.048	0.4682	0.055	0.0426	0.1669	0.16	0.049	0.167	0.0504	0.0457	0.0447	0.0459	0.2433	0.0502	0.1668	0.0495	0.2479	0.0509	0.0519	0.0515	0.0462	0.0454	0.0516	0.0642	0.1566	0.1449	0.0478	0.1508	0.2579	0.0512	0.0501	0.0579	0.0437	0.0481	0.0508	0.0473	0.0514	0.0492	0.0468	0.049	0.1544	0.057	0.0454	0.1635	0.2777	0.0471	0.1655	0.1849	0.0435	0.0444	0.0472	0.0463	0.0493	0.0509	0.1369	0.0441	0.0501	0.05	0.0484	0.1677	0.0515	0.0485	0.0487	0.0515	0.0503	0.161	0.1249	0.0507	0.0498	0.0478	0.1459	0.0503	0.163	0.0463	0.2756	0.1553	0.1638	0.051	0.1277	0.0547	0.1719	0.0503	0.0486	0.1452	0.047	0.4794	0.054	0.0476	0.0473	0.0427	0.0516	0.0462	0.05	0.0445	0.0544	0.1601	0.0512	0.0412	0.1429	0.1643	0.0474	0.254	0.0513	0.0446	0.0513	0.045	0.0488	0.0378	0.0505	0.0442	0.0448	0.0491	0.0437	0.1539	0.1319	0.053	0.0534	0.0432	0.1609	0.1198	0.1631	0.0467	0.0462	0.0464	0.0445	0.0475	0.045	0.1615	0.0505	0.1598	0.0452	0.0497	0.4433	0.0501	0.0485	0.1649	0.0488	0.0463	0.0475	0.0447	0.0471	0.1629	0.0444	0.0987	0.0481	0.0524	0.0495	0.0513	0.1743	0.2238	0.1305	0.0465	0.1616	0.3638	0.2436	0.0481	0.1629	0.0432	0.0456	0.4623	0.1328	0.1631	0.0464	0.0595	0.1925	0.0488	0.0477	0.0481	0.0493	0.1501	0.0517	0.1539	0.2399	0.0517	0.0479	0.0475	0.0484	0.3284	0.1629	0.1615	0.4571	0.0448	0.1634	0.0537	0.0644	0.0453	0.0456	0.0481	0.0451	0.0499	0.1517	0.0505	0.1574	0.0482	0.05	0.0702	0.1442	0.051	0.0502	0.0484	0.0484	0.0451	0.0493	0.0459	0.051	0.1584	0.444	0.0504	0.4944	0.1478	0.0474	0.0462	0.0505	0.0495	0.2458	0.0511	0.0469	0.0794	0.1642	0.0435	0.0505	0.0493	0.0974	0.0944	0.1625	0.0493	0.1397	0.1351	0.16	0.0583	0.1343	0.0476	0.0895	0.1244	0.0417	0.1656	0.0421	0.104	0.1477	0.0478	0.2246	0.0442	0.0516	0.0462	0.0454	0.0461	0.0478	0.4976	0.0458	0.0479	0.1597	0.0523	0.0456	0.0481	0.0926	0.0523	0.043	0.0475	0.0486	0.0463	0.0507	0.0501	0.0642	0.0487	0.194	0.0518	0.0436	0.1532	0.1518	0.0444	0.0529	0.1697	0.044	0.0483	0.1788	0.0506	0.1113	0.0538	0.0545	0.046	0.0531	0.0483	0.1541	0.0469	0.0455	0.0546	0.164	0.0476	0.1574	0.0514	0.0491	0.1568	0.1446	0.0482	0.1638	0.042	0.0615	0.1608	0.1612	0.0501	0.0477	0.0522	0.1208	0.1637	0.159	0.0568	0.0423	0.0531	0.1519	0.0471	0.0487	0.0532	0.1409	0.1511	0.0507	0.1268	0.052	0.0577	0.0511	0.0619	0.0478	0.2466	0.0538	0.0469	0.2696	0.1446	0.059	0.035	0.0502	0.0391	0.1277	0.0456	0.1984	0.1674	0.4558	0.0488	0.0538	0.1399	0.3162	0.0511	0.1633	0.0527	0.0498	0.0499	0.0487	0.052	0.1654	0.0376	0.0456	0.0499	0.043	0.0533	0.0432	0.0494	0.0516	0.1451	0.1612	0.0556	0.1629	0.0498	0.0507	0.2357	0.0458	0.0503	0.0462	0.1668	0.0426	0.2429	0.0465	0.0475	0.0489	0.0515	0.0542	0.0504	0.0537	0.053	0.0464	0.1495	0.0517	0.0512	0.0454	0.1641	0.0605	0.0493	0.0498	0.0483	0.0439	0.0482	0.0482	0.0457	0.0483	0.1603	0.0501	0.0491	0.0449	0.2782	0.1639	0.0507	0.0431	0.1547	0.0501	0.0862	0.0498	0.1265	0.1508	0.047	0.0436	0.2533	0.048	0.0508	0.0822	0.0564	0.0501	0.0497	0.0464	0.1972	0.1294	0.0782	0.0553	0.0527	0.1656	0.05	0.1488	0.05	0.1365	0.3086	0.0491	0.1641	0.0437	0.3877	0.1538	0.0454	0.1631	0.0484	0.0508	0.0423	0.1628	0.0451	0.4267	0.0511	0.0474	0.0448	0.0772	0.0646	0.1334	0.0499	0.1466	0.0484	0.1098	0.0447	0.1609	0.1487	0.3592	0.0495	0.048	0.2436	0.0489	0.0461	0.1372	0.0505	0.0507	0.1491	0.0496	0.0503	0.0486	0.0456	0.1461	0.4923	0.0477	0.0496	0.0445	0.1158	0.0551	0.114	0.0501	0.0514	0.0442	0.0502	0.1594	0.0511	0.1673	0.0468	0.0527	0.0524	0.0516	0.1615	0.1373	0.0483	0.1291	0.0503	0.0487	0.3368	0.3356	0.0505	0.0506	0.045	0.0466	0.1634	0.0485	0.0507	0.0498	0.1628	0.0489	0.0476	0.0484	0.0486	0.4866	0.139	0.0511	0.0459	0.1593	0.0533	0.0539	0.0504	0.1308	0.0453	0.4837	0.0464	0.2361	0.0511	0.0489	0.1639	0.0474	0.0491	0.0444	0.0517	0.053	0.3047	0.0496	0.4957	0.046	0.0459	0.053	0.0456	0.4931	0.4837	0.0501	0.0485	0.0483	0.1599	0.0439	0.1583	0.1589	0.052	0.165	0.0514	0.0493	0.4823	0.0501	0.0558	0.1576	0.237	0.1639	0.0463	0.049	0.0456	0.0506	0.1699	0.062	0.0491	0.254	0.1602	0.1618	0.1822	0.1683	0.1031	0.0469	0.0502	0.2634	0.0475	0.0491	0.0523	0.1419	0.046	0.0525	0.049	0.4777	0.111	0.0916	0.0471	0.0512	0.0496	0.0476	0.0463	0.2467	0.1631	0.1614	0.2882	0.1646	0.0446	0.1724	0.0976	0.0429	0.0519	0.1297	0.1587	0.043	0.0499	0.1958	0.0513	0.4664	0.0476	0.0523	0.1653	0.0482	0.0533	0.2306	0.0501	0.1541	0.1239	0.0485	0.0466	0.1412	0.1555	0.0497	0.0507	0.0443	0.0494	0.1441	0.112	0.0469	0.0492	0.0448	0.046	0.046	0.1638	0.1604	0.0488	0.0466	0.1301	0.2966	0.0475	0.0531	0.1235	0.0458	0.0448	0.1265	0.0467	0.0646	0.0449	0.4852	0.0486	0.0486	0.1558	0.0549	0.0451	0.1555	0.1406	0.1516	0.05	0.0446	0.0635	0.0465	0.0383	0.1642	0.1585	0.0476	0.0479	0.0484	0.0477	0.1653	0.0489	0.0459	0.0474	0.0467	0.0517	0.0409	0.0469	0.1587	0.0511	0.1651	0.05	0.0492	0.2508	0.0463	0.0503	0.0397	0.0498	0.4764	0.0456	0.048	0.0488	0.0494	0.1175	0.1584	0.4901	0.0523	0.0493	0.0453	0.0522	0.0482	0.1501	0.1527	0.0464	0.0521	0.0466	0.1594	0.0414	0.0476	0.0494	0.1669	0.1264	0.052	0.0499	0.0458	0.0529	0.0481	0.0458	0.2356	0.0608	0.0462	0.1269	0.0479	0.0481	0.0472	0.2247	0.0451	0.0459	0.0447	0.0506	0.168	0.05	0.1169	0.0475	0.0432	0.0471	0.1715	0.0461	0.3142	0.1571	0.0505	0.0491	0.0461	0.0494	0.0494	0.1562	0.0442	0.4711	0.05	0.0501	0.0595	0.1675	0.0473	0.0473	0.1533	0.0466	0.0495	0.0488	0.1676	0.0535	0.1601	0.4465	0.0549	0.0512	0.0532	0.4068	0.0463	0.0513	0.1539	0.0524	0.1593	0.0551	0.0509	0.125	0.0476	0.1636	0.0515	0.0465	0.1745	0.0453	0.0505	0.0495	0.102	0.0444
ENSG00000011007	0.0456	0.1078	0.0487	0.0529	0.0505	0.05	0.0483	0.0486	0.0469	0.0475	0.0453	0.0543	0.049	0.169	0.0523	0.061	0.0495	0.0469	0.4911	0.0484	0.0484	0.0521	0.0498	0.0489	0.052	0.0464	0.0523	0.1738	0.0502	0.0967	0.0463	0.0528	0.0488	0.0487	0.0523	0.0498	0.0486	0.0512	0.0496	0.1005	0.4082	0.0473	0.0499	0.4909	0.045	0.0487	0.4633	0.0516	0.0492	0.0514	0.0449	0.0429	0.0517	0.0409	0.0471	0.0528	0.0509	0.0487	0.4955	0.0455	0.0537	0.0514	0.0507	0.0507	0.0437	0.0529	0.0513	0.0543	0.039	0.0482	0.056	0.0543	0.0507	0.0549	0.0525	0.0943	0.0468	0.0531	0.0488	0.0499	0.0466	0.0483	0.046	0.4736	0.0503	0.05	0.4578	0.0541	0.1457	0.4767	0.0515	0.052	0.0493	0.4793	0.0448	0.0545	0.1637	0.0541	0.046	0.051	0.0514	0.0518	0.048	0.062	0.0475	0.0486	0.0404	0.0435	0.046	0.4892	0.0472	0.0475	0.048	0.0657	0.0507	0.0489	0.0472	0.0622	0.0543	0.0495	0.046	0.0488	0.0529	0.0469	0.053	0.1116	0.0541	0.4706	0.0519	0.0501	0.0532	0.0444	0.4819	0.0534	0.0528	0.0511	0.0499	0.0499	0.0474	0.0516	0.0522	0.0512	0.0461	0.053	0.0531	0.0497	0.0477	0.0517	0.0493	0.0642	0.1611	0.0514	0.0481	0.0513	0.0481	0.0468	0.0459	0.2146	0.0465	0.0509	0.0528	0.0507	0.05	0.0513	0.0484	0.0511	0.0497	0.0444	0.0521	0.0555	0.0484	0.0522	0.0498	0.1863	0.0477	0.0452	0.0541	0.0461	0.0487	0.048	0.0489	0.0504	0.0505	0.0506	0.0501	0.0477	0.0548	0.0489	0.0522	0.0527	0.0454	0.0501	0.0469	0.0506	0.0531	0.0536	0.0504	0.0506	0.0495	0.049	0.1563	0.0588	0.1651	0.0585	0.0524	0.053	0.0502	0.0504	0.0507	0.1609	0.0445	0.0549	0.0523	0.0498	0.0563	0.053	0.0518	0.0497	0.05	0.043	0.051	0.048	0.0524	0.0396	0.0522	0.049	0.0494	0.0489	0.0534	0.0449	0.0512	0.0497	0.0473	0.0496	0.0483	0.0485	0.0483	0.049	0.051	0.0446	0.0489	0.0566	0.0523	0.0476	0.0446	0.0485	0.0614	0.0493	0.043	0.0483	0.056	0.0501	0.0459	0.0513	0.051	0.0486	0.0477	0.053	0.4348	0.0504	0.0478	0.0624	0.0545	0.0474	0.0521	0.0441	0.0524	0.0527	0.4884	0.1681	0.051	0.0523	0.0495	0.0515	0.048	0.0513	0.0475	0.0471	0.0458	0.0469	0.0467	0.0474	0.0499	0.0447	0.0501	0.4584	0.0457	0.0515	0.0551	0.0503	0.0496	0.05	0.0443	0.0506	0.0523	0.0495	0.0573	0.0514	0.0532	0.0486	0.0475	0.0476	0.0484	0.0465	0.0551	0.0528	0.4581	0.0511	0.163	0.052	0.0488	0.0455	0.0468	0.0542	0.0429	0.0483	0.0539	0.0538	0.0494	0.0453	0.0521	0.0505	0.0743	0.0482	0.0562	0.0515	0.0529	0.0476	0.0496	0.0495	0.0481	0.0547	0.0512	0.0499	0.0497	0.049	0.0511	0.0484	0.0517	0.0473	0.0452	0.0554	0.0494	0.1503	0.0475	0.046	0.0554	0.0525	0.0468	0.1437	0.0492	0.0476	0.0475	0.1399	0.0549	0.0514	0.0505	0.0507	0.0517	0.0549	0.0466	0.0425	0.0456	0.0462	0.0584	0.0486	0.0738	0.0493	0.0481	0.046	0.0509	0.0472	0.4419	0.0486	0.0491	0.0497	0.0557	0.0469	0.0455	0.0471	0.0466	0.0484	0.0519	0.0535	0.0522	0.0503	0.0506	0.0492	0.0503	0.0428	0.0502	0.0543	0.0449	0.0481	0.0494	0.0448	0.0526	0.045	0.0451	0.0461	0.0492	0.0497	0.1164	0.0506	0.0471	0.0471	0.0512	0.0453	0.0495	0.0486	0.0485	0.0545	0.4787	0.0538	0.0565	0.0463	0.048	0.0499	0.055	0.0509	0.4762	0.0414	0.0535	0.16	0.0534	0.0527	0.048	0.0522	0.0492	0.1275	0.0488	0.055	0.0446	0.0546	0.4926	0.0518	0.06	0.0495	0.1378	0.0441	0.0455	0.0479	0.0525	0.0449	0.0483	0.048	0.047	0.0467	0.0559	0.0516	0.0429	0.0538	0.4812	0.0353	0.0506	0.0428	0.0527	0.0473	0.0442	0.0556	0.0522	0.0496	0.0539	0.0408	0.0622	0.0487	0.0581	0.0608	0.0518	0.0506	0.0494	0.0519	0.0593	0.0423	0.0452	0.0516	0.0443	0.0507	0.4672	0.0499	0.054	0.489	0.0389	0.0517	0.0507	0.0546	0.0519	0.4911	0.0452	0.0465	0.0452	0.4948	0.0487	0.0529	0.0507	0.0526	0.0506	0.0506	0.0504	0.0509	0.3288	0.0524	0.0499	0.4064	0.0492	0.0534	0.4874	0.0521	0.0517	0.0477	0.0537	0.1293	0.0449	0.0501	0.0507	0.0484	0.0495	0.0495	0.0525	0.0505	0.0467	0.0484	0.0534	0.0516	0.0513	0.1652	0.051	0.05	0.0501	0.0495	0.049	0.0509	0.0504	0.0464	0.0464	0.0498	0.0455	0.0577	0.0538	0.0504	0.0511	0.4825	0.0486	0.0842	0.0521	0.0534	0.0513	0.0623	0.0503	0.0523	0.2937	0.0537	0.0502	0.4469	0.0344	0.0473	0.2131	0.0545	0.0547	0.0434	0.0541	0.0415	0.0473	0.0487	0.4696	0.0526	0.0456	0.0438	0.0516	0.0488	0.0539	0.0518	0.0456	0.0505	0.0496	0.0471	0.0502	0.0503	0.0763	0.0482	0.0466	0.0508	0.0463	0.0496	0.0486	0.0487	0.0508	0.0469	0.0477	0.0505	0.0497	0.0465	0.0531	0.4911	0.0514	0.0514	0.0535	0.0496	0.0557	0.0736	0.0521	0.0511	0.0452	0.0515	0.0462	0.0502	0.0439	0.0486	0.0479	0.0574	0.0389	0.0506	0.0485	0.2806	0.0515	0.3228	0.1461	0.0499	0.2556	0.0464	0.0468	0.0809	0.0456	0.0537	0.0516	0.0461	0.0502	0.0506	0.0524	0.051	0.0505	0.0505	0.0546	0.05	0.0465	0.0458	0.043	0.0594	0.0525	0.0516	0.0487	0.0461	0.055	0.047	0.0553	0.05	0.0493	0.0476	0.0523	0.0483	0.0498	0.049	0.0524	0.3046	0.0492	0.0494	0.0439	0.0487	0.0511	0.0846	0.4912	0.4776	0.0516	0.0484	0.0514	0.0537	0.0438	0.0501	0.4221	0.0457	0.0469	0.0544	0.0513	0.4749	0.0532	0.0526	0.0515	0.3879	0.0502	0.0454	0.0504	0.0449	0.1675	0.0512	0.0478	0.0476	0.0483	0.4839	0.053	0.0474	0.1342	0.0504	0.047	0.0509	0.1331	0.0492	0.0523	0.0564	0.0483	0.0504	0.0483	0.0508	0.475	0.0475	0.1995	0.0493	0.0519	0.046	0.0531	0.0465	0.0483	0.0507	0.0513	0.0458	0.0528	0.0458	0.0476	0.0492	0.053	0.0518	0.049	0.0465	0.3898	0.0521	0.0859	0.0484	0.4588	0.0533	0.053	0.0508	0.0484	0.0515	0.0469	0.0511	0.0542	0.0531	0.0532	0.0503	0.0527	0.0451	0.0518	0.0501	0.049	0.055	0.0476	0.0447	0.0456	0.2401	0.045	0.0435	0.0432	0.0481	0.4657	0.0484	0.0464	0.45	0.299	0.0502	0.0532	0.0426	0.0481	0.0444	0.0434	0.0476	0.0429	0.0454	0.4751	0.0567	0.0479	0.0519	0.0576	0.0469	0.0443	0.0477	0.047	0.0501	0.0466	0.0463	0.0466	0.0457	0.052	0.0488	0.0488	0.0531	0.0526	0.048	0.0498	0.0469	0.0597	0.0496	0.0421	0.0516	0.0483	0.0488	0.0493	0.0476	0.0447	0.0524	0.0506	0.1139	0.0515	0.0496	0.0469	0.0522	0.0546	0.0499	0.0494	0.0521	0.0487	0.0526	0.0494	0.4654	0.0507	0.048	0.0491	0.0475	0.0499	0.0427	0.0528	0.0457	0.0493	0.0482	0.4273	0.0466	0.0468	0.0505	0.0604	0.0488	0.052	0.0505	0.4513	0.05	0.047	0.0464	0.0445	0.0423	0.0474	0.0516	0.0464	0.0516	0.0491	0.0483	0.0485	0.0495	0.0471	0.0474	0.0426	0.0514	0.4745	0.0498	0.0453	0.0483	0.0499	0.0492	0.2683	0.0499	0.0492	0.0518	0.0504	0.0482	0.055	0.0449	0.0451	0.4712	0.4742	0.0467	0.0477	0.044	0.0493	0.0472	0.0498	0.0483	0.0487	0.0493	0.072	0.0524	0.0569	0.4737	0.0615	0.054	0.0539	0.0531	0.0489	0.0521	0.053	0.1902	0.0559	0.0565	0.0549	0.055	0.0496	0.2433	0.0508	0.05	0.1193	0.0452	0.1625	0.049	0.0516	0.2842
ENSG00000011009	0.0456	0.1078	0.0487	0.0529	0.0505	0.05	0.0483	0.0486	0.0469	0.0475	0.0453	0.0543	0.049	0.169	0.0523	0.061	0.0495	0.0469	0.4911	0.0484	0.0484	0.0521	0.0498	0.0489	0.052	0.0464	0.0523	0.1738	0.0502	0.0967	0.0463	0.0528	0.0488	0.0487	0.0523	0.0498	0.0486	0.0512	0.0496	0.1005	0.4082	0.0473	0.0499	0.4909	0.045	0.0487	0.4633	0.0516	0.0492	0.0514	0.0449	0.0429	0.0517	0.0409	0.0471	0.0528	0.0509	0.0487	0.4955	0.0455	0.0537	0.0514	0.0507	0.0507	0.0437	0.0529	0.0513	0.0543	0.039	0.0482	0.056	0.0543	0.0507	0.0549	0.0525	0.0943	0.0468	0.0531	0.0488	0.0499	0.0466	0.0483	0.046	0.4736	0.0503	0.05	0.4578	0.0541	0.1457	0.4767	0.0515	0.052	0.0493	0.4793	0.0448	0.0545	0.1637	0.0541	0.046	0.051	0.0514	0.0518	0.048	0.062	0.0475	0.0486	0.0404	0.0435	0.046	0.4892	0.0472	0.0475	0.048	0.0657	0.0507	0.0489	0.0472	0.0622	0.0543	0.0495	0.046	0.0488	0.0529	0.0469	0.053	0.1116	0.0541	0.4706	0.0519	0.0501	0.0532	0.0444	0.4819	0.0534	0.0528	0.0511	0.0499	0.0499	0.0474	0.0516	0.0522	0.0512	0.0461	0.053	0.0531	0.0497	0.0477	0.0517	0.0493	0.0642	0.1611	0.0514	0.0481	0.0513	0.0481	0.0468	0.0459	0.2146	0.0465	0.0509	0.0528	0.0507	0.05	0.0513	0.0484	0.0511	0.0497	0.0444	0.0521	0.0555	0.0484	0.0522	0.0498	0.1863	0.0477	0.0452	0.0541	0.0461	0.0487	0.048	0.0489	0.0504	0.0505	0.0506	0.0501	0.0477	0.0548	0.0489	0.0522	0.0527	0.0454	0.0501	0.0469	0.0506	0.0531	0.0536	0.0504	0.0506	0.0495	0.049	0.1563	0.0588	0.1651	0.0585	0.0524	0.053	0.0502	0.0504	0.0507	0.1609	0.0445	0.0549	0.0523	0.0498	0.0563	0.053	0.0518	0.0497	0.05	0.043	0.051	0.048	0.0524	0.0396	0.0522	0.049	0.0494	0.0489	0.0534	0.0449	0.0512	0.0497	0.0473	0.0496	0.0483	0.0485	0.0483	0.049	0.051	0.0446	0.0489	0.0566	0.0523	0.0476	0.0446	0.0485	0.0614	0.0493	0.043	0.0483	0.056	0.0501	0.0459	0.0513	0.051	0.0486	0.0477	0.053	0.4348	0.0504	0.0478	0.0624	0.0545	0.0474	0.0521	0.0441	0.0524	0.0527	0.4884	0.1681	0.051	0.0523	0.0495	0.0515	0.048	0.0513	0.0475	0.0471	0.0458	0.0469	0.0467	0.0474	0.0499	0.0447	0.0501	0.4584	0.0457	0.0515	0.0551	0.0503	0.0496	0.05	0.0443	0.0506	0.0523	0.0495	0.0573	0.0514	0.0532	0.0486	0.0475	0.0476	0.0484	0.0465	0.0551	0.0528	0.4581	0.0511	0.163	0.052	0.0488	0.0455	0.0468	0.0542	0.0429	0.0483	0.0539	0.0538	0.0494	0.0453	0.0521	0.0505	0.0743	0.0482	0.0562	0.0515	0.0529	0.0476	0.0496	0.0495	0.0481	0.0547	0.0512	0.0499	0.0497	0.049	0.0511	0.0484	0.0517	0.0473	0.0452	0.0554	0.0494	0.1503	0.0475	0.046	0.0554	0.0525	0.0468	0.1437	0.0492	0.0476	0.0475	0.1399	0.0549	0.0514	0.0505	0.0507	0.0517	0.0549	0.0466	0.0425	0.0456	0.0462	0.0584	0.0486	0.0738	0.0493	0.0481	0.046	0.0509	0.0472	0.4419	0.0486	0.0491	0.0497	0.0557	0.0469	0.0455	0.0471	0.0466	0.0484	0.0519	0.0535	0.0522	0.0503	0.0506	0.0492	0.0503	0.0428	0.0502	0.0543	0.0449	0.0481	0.0494	0.0448	0.0526	0.045	0.0451	0.0461	0.0492	0.0497	0.1164	0.0506	0.0471	0.0471	0.0512	0.0453	0.0495	0.0486	0.0485	0.0545	0.4787	0.0538	0.0565	0.0463	0.048	0.0499	0.055	0.0509	0.4762	0.0414	0.0535	0.16	0.0534	0.0527	0.048	0.0522	0.0492	0.1275	0.0488	0.055	0.0446	0.0546	0.4926	0.0518	0.06	0.0495	0.1378	0.0441	0.0455	0.0479	0.0525	0.0449	0.0483	0.048	0.047	0.0467	0.0559	0.0516	0.0429	0.0538	0.4812	0.0353	0.0506	0.0428	0.0527	0.0473	0.0442	0.0556	0.0522	0.0496	0.0539	0.0408	0.0622	0.0487	0.0581	0.0608	0.0518	0.0506	0.0494	0.0519	0.0593	0.0423	0.0452	0.0516	0.0443	0.0507	0.4672	0.0499	0.054	0.489	0.0389	0.0517	0.0507	0.0546	0.0519	0.4911	0.0452	0.0465	0.0452	0.4948	0.0487	0.0529	0.0507	0.0526	0.0506	0.0506	0.0504	0.0509	0.3288	0.0524	0.0499	0.4064	0.0492	0.0534	0.4874	0.0521	0.0517	0.0477	0.0537	0.1293	0.0449	0.0501	0.0507	0.0484	0.0495	0.0495	0.0525	0.0505	0.0467	0.0484	0.0534	0.0516	0.0513	0.1652	0.051	0.05	0.0501	0.0495	0.049	0.0509	0.0504	0.0464	0.0464	0.0498	0.0455	0.0577	0.0538	0.0504	0.0511	0.4825	0.0486	0.0842	0.0521	0.0534	0.0513	0.0623	0.0503	0.0523	0.2937	0.0537	0.0502	0.4469	0.0344	0.0473	0.2131	0.0545	0.0547	0.0434	0.0541	0.0415	0.0473	0.0487	0.4696	0.0526	0.0456	0.0438	0.0516	0.0488	0.0539	0.0518	0.0456	0.0505	0.0496	0.0471	0.0502	0.0503	0.0763	0.0482	0.0466	0.0508	0.0463	0.0496	0.0486	0.0487	0.0508	0.0469	0.0477	0.0505	0.0497	0.0465	0.0531	0.4911	0.0514	0.0514	0.0535	0.0496	0.0557	0.0736	0.0521	0.0511	0.0452	0.0515	0.0462	0.0502	0.0439	0.0486	0.0479	0.0574	0.0389	0.0506	0.0485	0.2806	0.0515	0.3228	0.1461	0.0499	0.2556	0.0464	0.0468	0.0809	0.0456	0.0537	0.0516	0.0461	0.0502	0.0506	0.0524	0.051	0.0505	0.0505	0.0546	0.05	0.0465	0.0458	0.043	0.0594	0.0525	0.0516	0.0487	0.0461	0.055	0.047	0.0553	0.05	0.0493	0.0476	0.0523	0.0483	0.0498	0.049	0.0524	0.3046	0.0492	0.0494	0.0439	0.0487	0.0511	0.0846	0.4912	0.4776	0.0516	0.0484	0.0514	0.0537	0.0438	0.0501	0.4221	0.0457	0.0469	0.0544	0.0513	0.4749	0.0532	0.0526	0.0515	0.3879	0.0502	0.0454	0.0504	0.0449	0.1675	0.0512	0.0478	0.0476	0.0483	0.4839	0.053	0.0474	0.1342	0.0504	0.047	0.0509	0.1331	0.0492	0.0523	0.0564	0.0483	0.0504	0.0483	0.0508	0.475	0.0475	0.1995	0.0493	0.0519	0.046	0.0531	0.0465	0.0483	0.0507	0.0513	0.0458	0.0528	0.0458	0.0476	0.0492	0.053	0.0518	0.049	0.0465	0.3898	0.0521	0.0859	0.0484	0.4588	0.0533	0.053	0.0508	0.0484	0.0515	0.0469	0.0511	0.0542	0.0531	0.0532	0.0503	0.0527	0.0451	0.0518	0.0501	0.049	0.055	0.0476	0.0447	0.0456	0.2401	0.045	0.0435	0.0432	0.0481	0.4657	0.0484	0.0464	0.45	0.299	0.0502	0.0532	0.0426	0.0481	0.0444	0.0434	0.0476	0.0429	0.0454	0.4751	0.0567	0.0479	0.0519	0.0576	0.0469	0.0443	0.0477	0.047	0.0501	0.0466	0.0463	0.0466	0.0457	0.052	0.0488	0.0488	0.0531	0.0526	0.048	0.0498	0.0469	0.0597	0.0496	0.0421	0.0516	0.0483	0.0488	0.0493	0.0476	0.0447	0.0524	0.0506	0.1139	0.0515	0.0496	0.0469	0.0522	0.0546	0.0499	0.0494	0.0521	0.0487	0.0526	0.0494	0.4654	0.0507	0.048	0.0491	0.0475	0.0499	0.0427	0.0528	0.0457	0.0493	0.0482	0.4273	0.0466	0.0468	0.0505	0.0604	0.0488	0.052	0.0505	0.4513	0.05	0.047	0.0464	0.0445	0.0423	0.0474	0.0516	0.0464	0.0516	0.0491	0.0483	0.0485	0.0495	0.0471	0.0474	0.0426	0.0514	0.4745	0.0498	0.0453	0.0483	0.0499	0.0492	0.2683	0.0499	0.0492	0.0518	0.0504	0.0482	0.055	0.0449	0.0451	0.4712	0.4742	0.0467	0.0477	0.044	0.0493	0.0472	0.0498	0.0483	0.0487	0.0493	0.072	0.0524	0.0569	0.4737	0.0615	0.054	0.0539	0.0531	0.0489	0.0521	0.053	0.1902	0.0559	0.0565	0.0549	0.055	0.0496	0.2433	0.0508	0.05	0.1193	0.0452	0.1625	0.049	0.0516	0.2842
ENSG00000011021	0.0492	0.1078	0.0523	0.0539	0.0479	0.0499	0.0524	0.0489	0.0553	0.0475	0.0435	0.0527	0.0493	0.169	0.0548	0.0652	0.0498	0.0487	0.4877	0.0529	0.05	0.0559	0.0463	0.0464	0.052	0.0492	0.0553	0.1828	0.0477	0.0967	0.045	0.0528	0.0472	0.0542	0.0523	0.0505	0.0451	0.0524	0.0496	0.0995	0.4082	0.0473	0.0499	0.4914	0.052	0.0547	0.4633	0.0516	0.0562	0.0533	0.0436	0.0386	0.0509	0.0476	0.0525	0.0517	0.0466	0.0487	0.4961	0.055	0.0596	0.0514	0.052	0.05	0.0439	0.0446	0.0499	0.0507	0.0371	0.0542	0.056	0.0543	0.0471	0.0549	0.0572	0.0943	0.0481	0.0531	0.054	0.052	0.0553	0.0481	0.0486	0.4773	0.0609	0.052	0.4571	0.0541	0.1455	0.4767	0.0572	0.052	0.0536	0.4793	0.0443	0.0572	0.1631	0.0541	0.0529	0.0548	0.0576	0.049	0.0513	0.0482	0.0475	0.0482	0.0408	0.0483	0.0494	0.4899	0.0472	0.0525	0.0476	0.0589	0.0484	0.0498	0.0555	0.0622	0.0604	0.0549	0.0473	0.0524	0.0502	0.0485	0.053	0.1198	0.0493	0.4683	0.0519	0.0451	0.0505	0.0497	0.4805	0.051	0.0538	0.049	0.0522	0.0601	0.0527	0.0574	0.0513	0.0568	0.0504	0.0516	0.0531	0.0543	0.0479	0.0509	0.0512	0.0681	0.1727	0.0513	0.0477	0.049	0.0406	0.045	0.0512	0.2146	0.0465	0.0503	0.0589	0.0507	0.0595	0.0534	0.049	0.0525	0.0451	0.0476	0.0521	0.0555	0.0437	0.0522	0.0498	0.1897	0.0501	0.0504	0.0501	0.0511	0.0487	0.0491	0.0489	0.0504	0.0506	0.0481	0.0447	0.0484	0.0554	0.0489	0.0491	0.0534	0.0505	0.0544	0.0524	0.0527	0.0561	0.0545	0.0513	0.0518	0.0509	0.051	0.1585	0.0588	0.1651	0.0585	0.0551	0.053	0.0564	0.0547	0.0505	0.1609	0.0494	0.0549	0.0523	0.0549	0.0459	0.0502	0.0532	0.0497	0.053	0.0474	0.0516	0.0513	0.0494	0.041	0.047	0.049	0.0487	0.0489	0.0482	0.0406	0.0503	0.0459	0.0552	0.0446	0.0504	0.0516	0.0475	0.0478	0.0513	0.0469	0.0513	0.0547	0.0513	0.0497	0.0435	0.0445	0.0614	0.0483	0.052	0.0492	0.056	0.0506	0.0502	0.0487	0.0532	0.0478	0.0469	0.048	0.4348	0.0516	0.0494	0.0589	0.058	0.0447	0.0521	0.0455	0.0524	0.0547	0.4889	0.1401	0.0497	0.0502	0.0507	0.0478	0.0542	0.0511	0.0475	0.0518	0.0443	0.0454	0.0479	0.0556	0.0463	0.0488	0.0454	0.4584	0.0525	0.0531	0.0481	0.0462	0.0477	0.046	0.048	0.0501	0.0511	0.0519	0.0573	0.0507	0.0517	0.0498	0.0514	0.043	0.0519	0.0471	0.0521	0.0496	0.4564	0.0509	0.1575	0.0511	0.047	0.0422	0.0474	0.0552	0.0459	0.05	0.0507	0.0511	0.05	0.0492	0.0617	0.0528	0.0766	0.049	0.0562	0.0515	0.0555	0.0435	0.0485	0.0493	0.0481	0.0554	0.0468	0.0499	0.0513	0.0478	0.0511	0.0511	0.0538	0.0554	0.0544	0.0554	0.0522	0.1187	0.0475	0.0392	0.0532	0.0517	0.0484	0.1453	0.0491	0.0432	0.0518	0.1399	0.0574	0.0474	0.0505	0.0507	0.0547	0.0574	0.0452	0.0436	0.0431	0.0481	0.0584	0.0513	0.0703	0.0493	0.0464	0.0485	0.0509	0.043	0.4399	0.0486	0.0491	0.0483	0.0542	0.0536	0.0461	0.041	0.0489	0.0466	0.0531	0.0562	0.0475	0.053	0.0598	0.0533	0.0487	0.0458	0.0465	0.0499	0.0447	0.0481	0.0528	0.0454	0.0477	0.0476	0.0426	0.0483	0.0537	0.0521	0.1231	0.0522	0.0526	0.05	0.0534	0.051	0.0522	0.048	0.048	0.0568	0.4787	0.0538	0.0565	0.0531	0.054	0.0501	0.054	0.056	0.4724	0.0411	0.0551	0.1552	0.0503	0.0466	0.055	0.054	0.0492	0.1275	0.0433	0.0572	0.0446	0.0546	0.492	0.0521	0.0625	0.0586	0.1386	0.0489	0.4775	0.0479	0.055	0.0464	0.0491	0.0486	0.047	0.0521	0.05	0.048	0.0429	0.0538	0.4833	0.0346	0.0497	0.0427	0.0538	0.0476	0.0397	0.051	0.0536	0.0501	0.0539	0.3369	0.0622	0.0518	0.0564	0.0608	0.0534	0.0492	0.049	0.0519	0.0593	0.0423	0.0432	0.0516	0.0437	0.0546	0.4604	0.0531	0.0521	0.4875	0.0418	0.0911	0.0522	0.0546	0.0498	0.4911	0.0452	0.0479	0.0506	0.4952	0.0467	0.0497	0.0518	0.0501	0.0484	0.0516	0.1612	0.0529	0.3288	0.0524	0.0515	0.4154	0.0513	0.0571	0.4874	0.0554	0.0527	0.0495	0.0506	0.1293	0.0429	0.0517	0.0435	0.048	0.0451	0.0518	0.0545	0.0532	0.0483	0.0507	0.0561	0.0529	0.0512	0.1652	0.05	0.0479	0.0484	0.0482	0.0545	0.0577	0.0411	0.0442	0.0481	0.0463	0.045	0.0519	0.0538	0.0475	0.0502	0.4812	0.0478	0.085	0.0507	0.0552	0.0483	0.0598	0.0495	0.0511	0.2937	0.0535	0.0497	0.4487	0.0457	0.0404	0.0533	0.0499	0.0547	0.048	0.055	0.0458	0.047	0.0453	0.4696	0.0526	0.0527	0.0452	0.0497	0.0477	0.0594	0.0522	0.048	0.0505	0.0561	0.0465	0.0457	0.0447	0.2901	0.0436	0.0434	0.0516	0.0552	0.0494	0.0463	0.0535	0.0527	0.0498	0.0496	0.0499	0.0446	0.0492	0.0554	0.4911	0.0475	0.0492	0.0535	0.0469	0.0557	0.0775	0.0475	0.0498	0.0488	0.0502	0.0503	0.0499	0.046	0.0472	0.0471	0.0561	0.0485	0.0503	0.0495	0.0556	0.0474	0.3228	0.1461	0.0479	0.2556	0.0532	0.0464	0.0783	0.0491	0.0537	0.0503	0.0488	0.0481	0.0544	0.0524	0.0492	0.0497	0.0435	0.0541	0.0479	0.0481	0.0503	0.0486	0.0493	0.0528	0.0549	0.0502	0.0493	0.054	0.0483	0.0553	0.0487	0.0493	0.0427	0.0514	0.0482	0.0487	0.049	0.054	0.3102	0.0511	0.0502	0.0427	0.0485	0.048	0.0874	0.4916	0.4779	0.0522	0.0471	0.0506	0.052	0.0486	0.0501	0.3909	0.0528	0.047	0.0542	0.0513	0.4747	0.053	0.0496	0.0543	0.3879	0.048	0.0533	0.0511	0.0466	0.0498	0.0471	0.0429	0.0506	0.05	0.4839	0.0557	0.0455	0.1389	0.0576	0.0425	0.0469	0.1341	0.0497	0.0526	0.0564	0.05	0.0485	0.0476	0.0561	0.4762	0.0516	0.2046	0.0468	0.0498	0.0449	0.053	0.0503	0.0436	0.0533	0.0526	0.0501	0.0486	0.0475	0.0501	0.0449	0.0516	0.053	0.0481	0.0469	0.3883	0.0481	0.086	0.0531	0.4567	0.0466	0.0519	0.0493	0.0518	0.054	0.0478	0.0508	0.0542	0.0515	0.0464	0.0518	0.047	0.0509	0.0464	0.0416	0.0497	0.055	0.0442	0.0468	0.0494	0.2401	0.0436	0.0477	0.0477	0.0512	0.4658	0.0485	0.0488	0.4518	0.2948	0.0437	0.0504	0.0454	0.0444	0.0403	0.0469	0.0482	0.044	0.0452	0.4751	0.0547	0.0453	0.0519	0.0534	0.0451	0.0513	0.0477	0.0489	0.0563	0.0457	0.0461	0.0485	0.0491	0.0475	0.0507	0.0506	0.0519	0.0469	0.0553	0.0542	0.0482	0.0646	0.0509	0.0405	0.0491	0.0486	0.0496	0.0454	0.0473	0.0442	0.0524	0.0517	0.1121	0.0453	0.0489	0.0458	0.0493	0.0494	0.0465	0.0441	0.0494	0.0486	0.2268	0.0494	0.4689	0.0511	0.0487	0.0473	0.0458	0.0514	0.0402	0.0486	0.037	0.0458	0.0482	0.4368	0.0439	0.0436	0.0445	0.0503	0.0466	0.0543	0.0505	0.448	0.0501	0.0508	0.047	0.0448	0.0462	0.0473	0.0463	0.0417	0.0464	0.0469	0.0439	0.044	0.0442	0.0432	0.0489	0.0528	0.0469	0.4736	0.0541	0.0454	0.0461	0.0483	0.0448	0.2683	0.0506	0.0482	0.0497	0.0504	0.0461	0.046	0.0517	0.0502	0.4715	0.4742	0.0456	0.0445	0.0472	0.0504	0.0451	0.05	0.0496	0.0486	0.0458	0.072	0.056	0.0601	0.4749	0.0538	0.0484	0.0511	0.0491	0.0526	0.053	0.0585	0.0528	0.0559	0.0541	0.0537	0.055	0.0485	0.1648	0.0535	0.043	0.1193	0.0413	0.1625	0.0489	0.0519	0.2901
ENSG00000011028	0.142	0.404	0.0516	0.0497	0.0493	0.0447	0.0467	0.0473	0.0456	0.0471	0.043	0.0525	0.0536	0.0533	0.0463	0.1412	0.0477	0.046	0.0492	0.0459	0.057	0.05	0.0517	0.047	0.0456	0.046	0.165	0.0494	0.0464	0.0554	0.0487	0.048	0.1408	0.3499	0.0457	0.0486	0.049	0.0523	0.1647	0.05	0.4047	0.0446	0.0488	0.0522	0.0484	0.0487	0.0456	0.0524	0.2797	0.0525	0.0477	0.047	0.0527	0.0369	0.1652	0.0515	0.0472	0.0506	0.1653	0.0475	0.057	0.1479	0.0484	0.048	0.0493	0.0485	0.0461	0.0505	0.0384	0.0506	0.0535	0.0524	0.0483	0.0509	0.0506	0.051	0.0472	0.0608	0.0491	0.0483	0.0515	0.0529	0.0436	0.4763	0.0528	0.0503	0.0459	0.0534	0.0572	0.0468	0.0539	0.17	0.0468	0.0527	0.0478	0.1649	0.1642	0.1651	0.455	0.0578	0.0527	0.0524	0.0466	0.0565	0.0507	0.0523	0.0433	0.0454	0.0475	0.0501	0.0886	0.0429	0.0479	0.0491	0.0463	0.0497	0.0455	0.049	0.0618	0.0474	0.0441	0.0502	0.0572	0.1398	0.3516	0.0496	0.0502	0.4655	0.0531	0.1371	0.0544	0.0485	0.0506	0.1612	0.0535	0.0534	0.0475	0.0513	0.0526	0.0496	0.0477	0.0518	0.0482	0.0486	0.0479	0.05	0.0465	0.0453	0.0527	0.0969	0.0534	0.1469	0.0469	0.0496	0.0474	0.0536	0.047	0.0608	0.0471	0.0511	0.054	0.0515	0.0567	0.4785	0.1571	0.1655	0.052	0.048	0.0542	0.0512	0.0461	0.1593	0.0461	0.2075	0.3956	0.043	0.0504	0.0498	0.0512	0.0495	0.0513	0.1599	0.0501	0.049	0.0497	0.0451	0.1398	0.0477	0.0474	0.0526	0.0488	0.1656	0.1657	0.0435	0.0542	0.0499	0.0563	0.0473	0.0502	0.0483	0.0473	0.165	0.4907	0.4703	0.049	0.0516	0.0552	0.052	0.0538	0.0459	0.0496	0.0521	0.056	0.0515	0.1641	0.0529	0.0491	0.0519	0.0557	0.0511	0.0513	0.0483	0.0547	0.0447	0.0495	0.0466	0.051	0.0462	0.0541	0.0424	0.144	0.045	0.1106	0.0445	0.0468	0.0492	0.0454	0.0482	0.0542	0.0453	0.1519	0.0573	0.0503	0.0526	0.0438	0.0501	0.0514	0.0849	0.0481	0.0492	0.1523	0.0496	0.0442	0.0489	0.0493	0.0472	0.4894	0.0534	0.0444	0.0513	0.0509	0.0487	0.0477	0.0471	0.0489	0.048	0.0513	0.1656	0.0562	0.0484	0.0498	0.049	0.0519	0.0534	0.0475	0.0495	0.0459	0.0481	0.0443	0.0507	0.0475	0.0479	0.0456	0.0478	0.0474	0.4608	0.0475	0.052	0.1625	0.051	0.052	0.0457	0.0436	0.0493	0.0481	0.0498	0.0506	0.0528	0.046	0.048	0.0472	0.0453	0.0495	0.0488	0.4877	0.0506	0.0579	0.1662	0.1688	0.05	0.046	0.1295	0.0478	0.0476	0.0457	0.0477	0.051	0.049	0.0475	0.0511	0.0494	0.0472	0.0508	0.0477	0.0551	0.0524	0.0476	0.0443	0.0498	0.0413	0.0468	0.0526	0.052	0.0553	0.1627	0.0486	0.0485	0.0476	0.0497	0.0517	0.0519	0.165	0.0503	0.0572	0.0443	0.047	0.0521	0.0477	0.049	0.0446	0.0464	0.0452	0.0505	0.1122	0.1715	0.0485	0.0493	0.0491	0.4817	0.0537	0.0481	0.0449	0.0447	0.0501	0.0555	0.0496	0.047	0.0478	0.0479	0.0461	0.0455	0.0479	0.0459	0.0451	0.176	0.049	0.0547	0.0509	0.0711	0.0469	0.0463	0.0511	0.1587	0.0538	0.0508	0.3719	0.0539	0.0498	0.0489	0.0492	0.0474	0.0547	0.041	0.048	0.1674	0.0452	0.0506	0.1629	0.0459	0.0467	0.051	0.0494	0.0623	0.4822	0.0481	0.0446	0.051	0.0495	0.0505	0.0472	0.0473	0.0548	0.0522	0.1629	0.0457	0.0487	0.05	0.0514	0.0546	0.0522	0.0518	0.0431	0.0501	0.1606	0.0518	0.1506	0.0491	0.0519	0.1225	0.0521	0.0498	0.0619	0.162	0.1449	0.0456	0.0498	0.4793	0.0583	0.0519	0.051	0.0598	0.0477	0.0531	0.0455	0.0492	0.1696	0.0517	0.0493	0.1432	0.0471	0.0471	0.0527	0.4818	0.0418	0.0512	0.0427	0.055	0.0439	0.0408	0.0587	0.0509	0.0499	0.0525	0.1643	0.0572	0.0532	0.0589	0.0546	0.0522	0.0512	0.0548	0.0528	0.0582	0.0394	0.047	0.0508	0.0459	0.0491	0.0455	0.049	0.4708	0.0403	0.0382	0.0505	0.0526	0.0565	0.0513	0.0473	0.1233	0.0476	0.0473	0.0481	0.0452	0.0528	0.0461	0.0525	0.0481	0.0515	0.0524	0.159	0.0548	0.0567	0.0486	0.0424	0.047	0.0524	0.0473	0.491	0.0572	0.0428	0.0512	0.0605	0.0469	0.1559	0.0457	0.0495	0.0497	0.1657	0.0514	0.046	0.0479	0.0529	0.0541	0.1591	0.161	0.0472	0.0512	0.0493	0.0487	0.051	0.0502	0.047	0.0457	0.0437	0.0471	0.0507	0.0533	0.0543	0.0515	0.0454	0.0477	0.0481	0.0488	0.0417	0.0506	0.0564	0.0488	0.0536	0.048	0.0507	0.0498	0.1594	0.0505	0.0514	0.1241	0.0472	0.0495	0.0494	0.0532	0.0421	0.0527	0.0453	0.0469	0.4595	0.1635	0.0508	0.0476	0.0427	0.0484	0.0486	0.052	0.0478	0.0443	0.0524	0.4892	0.0516	0.0495	0.0487	0.085	0.0504	0.0474	0.1748	0.0456	0.0531	0.045	0.0504	0.0509	0.0497	0.05	0.0477	0.1457	0.0505	0.1628	0.0486	0.0496	0.0518	0.0475	0.0517	0.0526	0.0475	0.0493	0.0474	0.0428	0.0499	0.0457	0.0502	0.0468	0.0511	0.0459	0.0571	0.0491	0.0503	0.0491	0.1557	0.043	0.0472	0.1777	0.0488	0.0513	0.0504	0.0426	0.0508	0.0517	0.0482	0.0463	0.0489	0.0542	0.1557	0.0505	0.0498	0.0481	0.0509	0.0506	0.0486	0.0501	0.0463	0.0503	0.0472	0.0506	0.0503	0.0506	0.0487	0.0499	0.0482	0.0536	0.0507	0.0469	0.0472	0.0516	0.0472	0.0463	0.0546	0.0505	0.0474	0.0493	0.0466	0.0458	0.0473	0.0546	0.0477	0.0496	0.0511	0.0479	0.0519	0.1671	0.0474	0.0457	0.0474	0.1162	0.0526	0.0484	0.052	0.0509	0.0521	0.0542	0.1588	0.1598	0.1418	0.0493	0.049	0.0522	0.0446	0.0509	0.0504	0.0505	0.0508	0.0482	0.0494	0.0498	0.0479	0.1599	0.168	0.0461	0.051	0.1267	0.049	0.0513	0.0528	0.0501	0.0468	0.0511	0.046	0.0536	0.0473	0.0526	0.0469	0.0497	0.0482	0.1648	0.049	0.1634	0.0513	0.0514	0.0502	0.1654	0.0466	0.4507	0.0447	0.0496	0.0521	0.0451	0.0521	0.0424	0.0514	0.0446	0.0452	0.4597	0.1492	0.1115	0.0528	0.05	0.0497	0.0512	0.159	0.0512	0.0491	0.0511	0.0481	0.0451	0.0485	0.0507	0.0439	0.1627	0.0498	0.0453	0.0467	0.0499	0.0458	0.0457	0.0479	0.0465	0.1622	0.0429	0.0464	0.0467	0.0419	0.0438	0.0436	0.0528	0.048	0.0468	0.044	0.0541	0.0448	0.041	0.0446	0.0427	0.0503	0.0477	0.0496	0.0496	0.177	0.0445	0.0474	0.0476	0.0505	0.0458	0.0472	0.0443	0.0436	0.0484	0.0528	0.0502	0.0485	0.3507	0.049	0.1182	0.046	0.0877	0.1653	0.0422	0.0522	0.0463	0.0467	0.0479	0.0491	0.0427	0.0549	0.0513	0.0528	0.0517	0.0482	0.0461	0.0543	0.054	0.0504	0.162	0.0526	0.0471	0.0516	0.0495	0.0455	0.0512	0.0504	0.0447	0.0522	0.0503	0.0426	0.052	0.0495	0.0478	0.0495	0.0491	0.044	0.0469	0.0507	0.0535	0.0431	0.1619	0.0468	0.4719	0.0515	0.0458	0.0454	0.0474	0.0433	0.0817	0.3552	0.0457	0.048	0.0453	0.0482	0.048	0.0441	0.0447	0.046	0.0438	0.0497	0.0453	0.0496	0.0409	0.0474	0.0425	0.047	0.0476	0.0528	0.0488	0.158	0.0497	0.0488	0.0497	0.0476	0.0443	0.4704	0.0901	0.0452	0.0487	0.0431	0.0498	0.0484	0.0465	0.0439	0.0544	0.0456	0.0516	0.0527	0.0498	0.363	0.1571	0.0498	0.0508	0.1817	0.0469	0.0533	0.0499	0.0504	0.0479	0.0477	0.0523	0.0516	0.0516	0.1636	0.0496	0.4561	0.0524	0.0459	0.0487	0.0753	0.406	0.0423
ENSG00000011052	0.142	0.0499	0.0516	0.0497	0.0493	0.0447	0.0467	0.0473	0.0456	0.0471	0.043	0.0525	0.0536	0.0533	0.0527	0.1412	0.0477	0.046	0.0492	0.0459	0.057	0.05	0.0517	0.047	0.0456	0.046	0.165	0.0494	0.0464	0.053	0.0487	0.048	0.1408	0.3499	0.0457	0.0486	0.049	0.0523	0.1647	0.05	0.4047	0.0446	0.0488	0.0522	0.0484	0.0487	0.0456	0.0524	0.2797	0.0525	0.0477	0.047	0.0527	0.0369	0.1595	0.0515	0.0472	0.0506	0.1653	0.0475	0.057	0.1479	0.0484	0.048	0.0493	0.0485	0.0461	0.0505	0.0384	0.0506	0.0535	0.0524	0.0483	0.0509	0.0506	0.051	0.0472	0.0608	0.0491	0.0483	0.0515	0.0529	0.0436	0.4763	0.0528	0.0503	0.0459	0.0534	0.0572	0.0468	0.0539	0.17	0.0468	0.0527	0.0478	0.1649	0.1642	0.1651	0.455	0.0578	0.0527	0.0524	0.0466	0.0565	0.0507	0.0523	0.0433	0.0454	0.0475	0.0501	0.0886	0.0429	0.0474	0.0491	0.0463	0.0497	0.0455	0.049	0.0618	0.0474	0.0441	0.0502	0.0572	0.1398	0.3516	0.0496	0.0502	0.4655	0.0531	0.1371	0.0544	0.0485	0.0506	0.1612	0.0535	0.0534	0.0475	0.0513	0.0526	0.0496	0.0477	0.0518	0.0482	0.0487	0.0479	0.05	0.0465	0.0453	0.0527	0.0499	0.0534	0.1469	0.0469	0.0496	0.0474	0.0536	0.047	0.0608	0.0471	0.0511	0.054	0.0515	0.0567	0.4785	0.1571	0.1655	0.0537	0.048	0.0542	0.0512	0.0461	0.1593	0.0461	0.1602	0.3956	0.043	0.0509	0.0498	0.0512	0.0495	0.0513	0.1599	0.0501	0.049	0.0497	0.0451	0.0868	0.0499	0.0474	0.0526	0.0488	0.1656	0.1657	0.0435	0.0542	0.0499	0.0563	0.0473	0.0502	0.0483	0.0473	0.165	0.4907	0.4703	0.049	0.0516	0.0552	0.0503	0.0538	0.0459	0.0496	0.0521	0.056	0.0515	0.1641	0.0529	0.0491	0.0519	0.0557	0.0511	0.0513	0.0483	0.0547	0.0447	0.0495	0.0466	0.051	0.0462	0.0541	0.0424	0.144	0.045	0.1106	0.0445	0.0468	0.0492	0.0478	0.0482	0.0542	0.0453	0.1519	0.0573	0.0503	0.0526	0.0438	0.0501	0.0514	0.1712	0.0481	0.0492	0.1523	0.0496	0.0442	0.0456	0.0493	0.0472	0.4821	0.0534	0.0444	0.0513	0.0509	0.0487	0.0477	0.0471	0.0489	0.048	0.0513	0.1656	0.0562	0.0484	0.0498	0.049	0.0519	0.0534	0.0475	0.0495	0.0459	0.0481	0.0443	0.0507	0.0469	0.0479	0.0456	0.0478	0.0474	0.4608	0.0475	0.052	0.1625	0.051	0.052	0.0457	0.0436	0.0477	0.0481	0.0498	0.0506	0.0528	0.046	0.048	0.0472	0.0474	0.0495	0.0488	0.4877	0.0506	0.0579	0.0474	0.1688	0.05	0.046	0.1295	0.0478	0.0476	0.0457	0.0477	0.051	0.049	0.0475	0.0511	0.0494	0.0472	0.0508	0.0477	0.0551	0.0524	0.0476	0.0443	0.0498	0.042	0.0468	0.0526	0.052	0.0553	0.1627	0.0486	0.0485	0.0476	0.0497	0.0517	0.0519	0.165	0.0503	0.0572	0.0443	0.047	0.0521	0.0477	0.0494	0.0446	0.0464	0.0452	0.0505	0.1473	0.1063	0.0485	0.0493	0.0491	0.4817	0.0537	0.0481	0.0449	0.0447	0.0501	0.0555	0.0496	0.047	0.0478	0.0479	0.0461	0.0455	0.0479	0.0459	0.0451	0.0493	0.049	0.0547	0.0509	0.0711	0.0469	0.0463	0.047	0.1587	0.0538	0.0508	0.3719	0.0539	0.0498	0.0489	0.0492	0.0474	0.0547	0.041	0.048	0.1674	0.0452	0.0506	0.1629	0.0459	0.0467	0.051	0.0494	0.0623	0.4822	0.0481	0.0449	0.051	0.0495	0.0505	0.0486	0.0473	0.0548	0.0522	0.1629	0.0457	0.0487	0.05	0.0514	0.0546	0.0522	0.0518	0.0431	0.0501	0.1606	0.0518	0.1506	0.0491	0.0519	0.1225	0.0521	0.0498	0.1482	0.162	0.1449	0.0456	0.0498	0.0477	0.0583	0.0519	0.051	0.0598	0.0477	0.0531	0.0455	0.0492	0.2281	0.0517	0.1647	0.1432	0.0471	0.0471	0.0527	0.055	0.0418	0.0512	0.0427	0.055	0.0439	0.0408	0.0587	0.0509	0.0499	0.0525	0.1643	0.0572	0.0532	0.0589	0.0546	0.046	0.0512	0.0548	0.0528	0.0582	0.0394	0.047	0.0526	0.0459	0.0491	0.0455	0.049	0.4708	0.0398	0.0382	0.0505	0.0526	0.0565	0.0513	0.0458	0.1233	0.0476	0.0473	0.0487	0.0452	0.0528	0.0461	0.0525	0.0481	0.1321	0.0524	0.159	0.0548	0.0567	0.0486	0.0424	0.047	0.0524	0.0473	0.491	0.0572	0.0428	0.0512	0.0605	0.0469	0.1559	0.0457	0.0495	0.0497	0.1657	0.0514	0.046	0.0479	0.0529	0.0541	0.1591	0.161	0.0472	0.0512	0.0471	0.0487	0.051	0.0502	0.046	0.0457	0.0437	0.0471	0.0507	0.0533	0.0543	0.0515	0.0454	0.0477	0.0481	0.0488	0.0417	0.0506	0.0564	0.0488	0.0536	0.048	0.0507	0.0498	0.1594	0.0505	0.0514	0.1241	0.0472	0.0495	0.0494	0.2944	0.0421	0.0527	0.0453	0.0469	0.0445	0.1635	0.0508	0.0476	0.0427	0.0484	0.0486	0.052	0.0478	0.0443	0.0524	0.4958	0.0516	0.0495	0.0487	0.085	0.0504	0.0474	0.1748	0.0456	0.0531	0.0499	0.0504	0.0509	0.0497	0.05	0.0477	0.1457	0.0505	0.1628	0.0469	0.0496	0.0518	0.0475	0.0517	0.0526	0.0475	0.0493	0.0474	0.0428	0.046	0.0457	0.0502	0.4112	0.0511	0.0459	0.0571	0.0491	0.0503	0.0491	0.1557	0.05	0.0472	0.2069	0.0488	0.0513	0.0442	0.0426	0.0508	0.0517	0.0482	0.0463	0.0489	0.0542	0.1557	0.0505	0.0498	0.0481	0.0509	0.0506	0.0486	0.0501	0.0463	0.0503	0.0472	0.0506	0.0503	0.0506	0.0487	0.0499	0.0482	0.0536	0.0507	0.0469	0.0472	0.0516	0.0472	0.0463	0.0546	0.0505	0.0474	0.0493	0.0466	0.0458	0.0473	0.0546	0.0477	0.0496	0.0511	0.0479	0.0519	0.1671	0.0474	0.0457	0.0474	0.1162	0.0526	0.0484	0.052	0.0509	0.0521	0.0542	0.1588	0.1705	0.1418	0.0493	0.049	0.0522	0.0446	0.0509	0.0504	0.0505	0.0508	0.0482	0.0494	0.0498	0.0425	0.1599	0.168	0.0461	0.051	0.0567	0.049	0.0513	0.0528	0.1479	0.0468	0.0511	0.046	0.0536	0.0473	0.0526	0.0469	0.0497	0.0482	0.1648	0.049	0.1634	0.0513	0.0514	0.0502	0.1654	0.0466	0.4507	0.0493	0.0496	0.0521	0.0451	0.0521	0.0424	0.0514	0.0433	0.0452	0.4597	0.1492	0.1115	0.0528	0.05	0.053	0.0512	0.159	0.0512	0.0491	0.0511	0.0481	0.0451	0.0485	0.0507	0.0439	0.1627	0.0498	0.0453	0.0467	0.0499	0.0458	0.0457	0.0479	0.0465	0.1622	0.0429	0.0464	0.0467	0.0419	0.0438	0.0398	0.0528	0.048	0.0468	0.044	0.0541	0.0448	0.041	0.0446	0.0427	0.0503	0.0477	0.0496	0.0496	0.177	0.0445	0.0474	0.0476	0.0505	0.0458	0.0472	0.0443	0.0436	0.0484	0.0528	0.0502	0.0485	0.3507	0.049	0.1207	0.046	0.0877	0.1653	0.0422	0.0522	0.0463	0.0467	0.0479	0.0491	0.0427	0.0549	0.0513	0.0528	0.0517	0.0482	0.0439	0.0543	0.054	0.0504	0.162	0.0526	0.0474	0.0516	0.0495	0.0455	0.0512	0.0504	0.0477	0.0522	0.0503	0.0426	0.052	0.0495	0.0478	0.0495	0.0491	0.044	0.0469	0.0507	0.0535	0.0431	0.1619	0.0468	0.4719	0.0515	0.0458	0.0454	0.0474	0.0433	0.0817	0.3552	0.0457	0.048	0.0453	0.0482	0.048	0.0441	0.0447	0.046	0.0465	0.0497	0.0453	0.0496	0.0409	0.0474	0.0425	0.047	0.0476	0.0528	0.0488	0.158	0.0497	0.0488	0.0497	0.0476	0.0443	0.4704	0.4703	0.0452	0.0487	0.0408	0.0473	0.0484	0.0465	0.0439	0.0544	0.0456	0.0516	0.0527	0.0498	0.2237	0.1571	0.0495	0.0508	0.1817	0.0469	0.0533	0.0499	0.0504	0.0479	0.0545	0.0523	0.0516	0.0516	0.1636	0.0496	0.0704	0.0524	0.0459	0.0487	0.0491	0.406	0.0423
ENSG00000011083	0.1586	0.0499	0.481	0.1627	0.1582	0.1656	0.1511	0.1622	0.1583	0.0452	0.0491	0.2406	0.0482	0.1495	0.047	0.0978	0.1654	0.1329	0.0449	0.1649	0.1686	0.1562	0.0364	0.0443	0.1636	0.0469	0.1618	0.1677	0.045	0.0495	0.05	0.0484	0.1635	0.0579	0.1643	0.0486	0.0452	0.0536	0.1639	0.0477	0.0522	0.0496	0.0478	0.1674	0.0455	0.0512	0.0474	0.0424	0.1681	0.1685	0.0471	0.0445	0.0533	0.157	0.2492	0.1477	0.1579	0.0516	0.0483	0.1921	0.0561	0.1539	0.0475	0.16	0.1648	0.1089	0.0472	0.1263	0.0417	0.0484	0.0559	0.1629	0.0472	0.062	0.1625	0.0571	0.0452	0.0579	0.1533	0.0535	0.1619	0.163	0.0466	0.0462	0.0524	0.1634	0.046	0.0537	0.1628	0.0512	0.0513	0.0428	0.1536	0.1662	0.0459	0.1658	0.2487	0.1589	0.0461	0.1672	0.055	0.1661	0.0446	0.0528	0.0465	0.1543	0.0401	0.0454	0.0466	0.0446	0.0469	0.0465	0.0472	0.0448	0.0431	0.1587	0.0484	0.0479	0.1679	0.1663	0.0477	0.0484	0.1532	0.1401	0.0432	0.0486	0.0474	0.0501	0.1395	0.1669	0.493	0.0464	0.0459	0.0539	0.1597	0.1648	0.0489	0.0932	0.0499	0.0967	0.0504	0.1469	0.165	0.2434	0.0514	0.1663	0.0431	0.0456	0.0481	0.0647	0.2419	0.0421	0.0487	0.0489	0.0475	0.0477	0.0464	0.0996	0.0454	0.1596	0.0492	0.0578	0.1592	0.162	0.1524	0.167	0.047	0.0455	0.045	0.0499	0.0485	0.1558	0.0416	0.045	0.0511	0.1613	0.1495	0.0481	0.0528	0.0501	0.1622	0.1562	0.0963	0.2306	0.047	0.0493	0.1664	0.051	0.0494	0.1591	0.1629	0.163	0.0491	0.0474	0.1623	0.0502	0.0505	0.1655	0.0495	0.0477	0.0488	0.1659	0.1663	0.2128	0.0737	0.1629	0.2632	0.1619	0.0512	0.1659	0.0508	0.1615	0.1649	0.1328	0.0492	0.1552	0.1515	0.0432	0.0522	0.0485	0.165	0.0473	0.1651	0.0421	0.1441	0.0484	0.113	0.049	0.1364	0.0445	0.0453	0.048	0.1113	0.0469	0.1636	0.0454	0.0478	0.0476	0.165	0.0423	0.0435	0.3608	0.1661	0.0461	0.1596	0.0441	0.162	0.0447	0.164	0.0483	0.1522	0.1662	0.1638	0.4688	0.1647	0.0484	0.0478	0.0605	0.047	0.0481	0.1456	0.038	0.1043	0.0467	0.1448	0.1603	0.1678	0.1668	0.1655	0.0457	0.1646	0.0462	0.1539	0.1314	0.0506	0.0498	0.1572	0.0474	0.0478	0.0976	0.0459	0.1597	0.0468	0.0466	0.1611	0.156	0.049	0.2506	0.0485	0.0471	0.0504	0.1631	0.046	0.0498	0.0479	0.1422	0.1541	0.0495	0.3767	0.0488	0.1352	0.0487	0.051	0.1226	0.486	0.0508	0.1449	0.0511	0.1644	0.1592	0.0484	0.0437	0.0461	0.1659	0.0461	0.0495	0.0519	0.0498	0.0521	0.14	0.0544	0.0928	0.0502	0.0494	0.1575	0.1637	0.0536	0.0458	0.1219	0.0447	0.0471	0.0545	0.0508	0.1859	0.1473	0.0485	0.0476	0.1674	0.1618	0.2189	0.0495	0.0529	0.1661	0.0785	0.0448	0.1165	0.1645	0.1625	0.0479	0.0452	0.0492	0.0447	0.0498	0.0429	0.103	0.0481	0.049	0.043	0.0442	0.0561	0.0479	0.0447	0.0424	0.1603	0.1488	0.1695	0.0459	0.1595	0.0498	0.0515	0.0475	0.1586	0.0449	0.0444	0.0445	0.0485	0.0531	0.163	0.0666	0.1634	0.1273	0.0483	0.1647	0.1565	0.0504	0.1475	0.0506	0.2647	0.1649	0.0476	0.0481	0.137	0.1368	0.0444	0.0517	0.045	0.1632	0.1567	0.0458	0.1699	0.0493	0.1603	0.0491	0.0525	0.0442	0.141	0.0497	0.1612	0.0514	0.0493	0.0497	0.0568	0.1638	0.1614	0.1574	0.049	0.1551	0.0521	0.1466	0.1616	0.1259	0.0429	0.1653	0.1586	0.0496	0.1483	0.0466	0.1668	0.3573	0.2038	0.1682	0.1669	0.1648	0.1512	0.0448	0.0414	0.0473	0.1488	0.1408	0.0495	0.0458	0.0496	0.0526	0.0472	0.159	0.1571	0.0488	0.1649	0.0433	0.1638	0.1092	0.0528	0.0517	0.1524	0.1609	0.0412	0.1628	0.0462	0.0468	0.0606	0.1543	0.1625	0.0537	0.1667	0.0557	0.1437	0.053	0.132	0.0966	0.0539	0.0493	0.1511	0.2312	0.0404	0.163	0.0526	0.0456	0.1572	0.0461	0.1286	0.4708	0.0414	0.0389	0.0534	0.0516	0.0523	0.1547	0.0487	0.1612	0.0476	0.0449	0.1687	0.0466	0.0501	0.0477	0.1455	0.0503	0.2485	0.1611	0.0498	0.0537	0.0544	0.0473	0.1569	0.0515	0.1617	0.0484	0.1618	0.1664	0.0522	0.1629	0.1652	0.049	0.4536	0.046	0.0483	0.0491	0.1586	0.1392	0.0489	0.0483	0.0508	0.1643	0.1228	0.1576	0.052	0.1616	0.0502	0.0496	0.1412	0.152	0.0486	0.0457	0.0452	0.0825	0.1539	0.0483	0.172	0.0514	0.0484	0.1997	0.0502	0.0488	0.0437	0.1333	0.1615	0.0532	0.1579	0.0487	0.1581	0.1639	0.1669	0.0544	0.0547	0.1278	0.0461	0.0502	0.1652	0.162	0.0436	0.0517	0.0484	0.0455	0.0482	0.1662	0.168	0.0537	0.0455	0.0496	0.0484	0.0503	0.049	0.0481	0.1609	0.1679	0.0498	0.0473	0.4178	0.0433	0.0508	0.0491	0.1618	0.0488	0.1775	0.0508	0.0503	0.1337	0.0471	0.1613	0.1215	0.1579	0.0472	0.1662	0.059	0.1668	0.0492	0.0491	0.051	0.0538	0.336	0.0515	0.0512	0.0484	0.1581	0.0479	0.0522	0.0454	0.1581	0.1629	0.1016	0.1611	0.0436	0.1391	0.1488	0.0445	0.0492	0.1619	0.1279	0.1363	0.1654	0.0469	0.0487	0.0439	0.1925	0.158	0.1754	0.0511	0.1319	0.1616	0.05	0.0491	0.1563	0.0523	0.0503	0.0482	0.0492	0.0479	0.0479	0.1301	0.0558	0.0505	0.0497	0.1609	0.0472	0.0528	0.1517	0.0501	0.0484	0.0492	0.0502	0.0478	0.1585	0.159	0.1178	0.1546	0.4943	0.0447	0.0501	0.1637	0.0468	0.1948	0.4781	0.0515	0.0502	0.0484	0.1638	0.0432	0.0385	0.1928	0.162	0.1648	0.1091	0.1203	0.1918	0.1654	0.1645	0.4694	0.134	0.0535	0.1639	0.052	0.048	0.0502	0.1685	0.0481	0.0491	0.0483	0.0508	0.166	0.2376	0.2113	0.1606	0.0475	0.0535	0.4458	0.0476	0.0506	0.0439	0.1435	0.0452	0.1551	0.1602	0.1596	0.1584	0.1681	0.0499	0.132	0.1548	0.0414	0.0494	0.047	0.1622	0.1649	0.0469	0.1649	0.1624	0.1631	0.2551	0.1581	0.1572	0.0512	0.0464	0.0428	0.1359	0.1396	0.1498	0.0451	0.1448	0.0447	0.0508	0.0493	0.1172	0.0518	0.2091	0.1512	0.0508	0.0497	0.0909	0.0484	0.0537	0.0484	0.0473	0.0474	0.1549	0.1469	0.0576	0.0474	0.1174	0.0463	0.0775	0.0464	0.0469	0.0447	0.0531	0.2219	0.0443	0.1849	0.0442	0.1463	0.1427	0.0518	0.0448	0.0458	0.0456	0.0442	0.1643	0.0417	0.1615	0.1505	0.0476	0.1625	0.0448	0.0452	0.1623	0.0483	0.164	0.0488	0.0477	0.071	0.0408	0.049	0.0511	0.0405	0.157	0.0508	0.0486	0.1777	0.0481	0.0929	0.1619	0.0459	0.0654	0.0474	0.0534	0.0455	0.1376	0.1632	0.122	0.4482	0.1596	0.048	0.0511	0.0465	0.1656	0.0508	0.1597	0.1643	0.1501	0.0502	0.1229	0.1609	0.0477	0.0504	0.1591	0.1481	0.1704	0.0515	0.1098	0.1592	0.0482	0.1398	0.0503	0.0494	0.0457	0.0492	0.0496	0.0532	0.0486	0.1597	0.3057	0.0519	0.1256	0.0464	0.0465	0.049	0.1517	0.1603	0.1345	0.0471	0.0368	0.0464	0.1583	0.0456	0.0469	0.0447	0.0458	0.047	0.1682	0.087	0.0442	0.043	0.0479	0.0497	0.0477	0.0702	0.0499	0.1384	0.0485	0.1556	0.0503	0.0502	0.0498	0.0431	0.0446	0.1477	0.0464	0.1614	0.0442	0.0484	0.0479	0.157	0.155	0.1433	0.048	0.1632	0.1573	0.0499	0.0529	0.1612	0.0513	0.1638	0.0671	0.0512	0.098	0.2865	0.0522	0.0541	0.0865	0.1545	0.1249	0.0457	0.1613	0.1662	0.1236	0.0493	0.046	0.1632	0.1366	0.0524	0.0455
ENSG00000011105	0.0515	0.0518	0.0471	0.0488	0.0608	0.4307	0.0419	0.0452	0.0515	0.0417	0.4901	0.0589	0.048	0.3949	0.0493	0.0467	0.0475	0.0485	0.0414	0.48	0.299	0.0474	0.0461	0.0441	0.0487	0.0453	0.0473	0.0608	0.0425	0.4807	0.0514	0.0467	0.0474	0.0458	0.0491	0.0534	0.4851	0.0477	0.0492	0.0511	0.0542	0.0472	0.0514	0.0534	0.0442	0.048	0.0449	0.0516	0.0561	0.0471	0.4874	0.0441	0.0503	0.4637	0.0574	0.0533	0.0474	0.0468	0.0547	0.044	0.0494	0.0666	0.0914	0.0524	0.0478	0.0546	0.0515	0.0529	0.042	0.0485	0.0398	0.0521	0.4705	0.0541	0.0486	0.0539	0.0461	0.054	0.0547	0.053	0.0474	0.0493	0.0476	0.4752	0.0526	0.0514	0.0397	0.053	0.4933	0.0527	0.1056	0.0501	0.0491	0.0513	0.0473	0.049	0.4902	0.4768	0.0432	0.0515	0.0578	0.0492	0.0469	0.053	0.2527	0.0483	0.48	0.0449	0.0428	0.4889	0.0523	0.0485	0.0506	0.0483	0.0573	0.0494	0.046	0.0488	0.0505	0.0493	0.045	0.0498	0.0499	0.0473	0.0495	0.4804	0.0483	0.4666	0.0542	0.2742	0.4816	0.0511	0.0484	0.0508	0.0489	0.4864	0.0465	0.1629	0.0506	0.0521	0.049	0.0509	0.0479	0.4484	0.0516	0.0494	0.05	0.0471	0.0446	0.0592	0.0486	0.0505	0.0463	0.0507	0.1184	0.0505	0.0484	0.0547	0.0493	0.0476	0.049	0.1513	0.0517	0.0551	0.0519	0.0486	0.0542	0.0477	0.4919	0.049	0.0451	0.0491	0.1284	0.0515	0.0442	0.0491	0.0771	0.483	0.0503	0.0444	0.0469	0.0522	0.0478	0.0482	0.0474	0.0492	0.0458	0.0487	0.0459	0.0566	0.05	0.0486	0.0541	0.045	0.0529	0.3859	0.048	0.0589	0.0495	0.0491	0.0896	0.0552	0.0563	0.0619	0.0543	0.0519	0.0476	0.0496	0.0495	0.0489	0.0506	0.1616	0.0355	0.045	0.0445	0.0527	0.0508	0.0482	0.0561	0.0514	0.0493	0.0481	0.0455	0.0471	0.0508	0.0432	0.0536	0.0547	0.0463	0.0445	0.4187	0.459	0.0491	0.0512	0.0572	0.0482	0.0463	0.0425	0.0481	0.0379	0.0509	0.4342	0.0519	0.4708	0.0454	0.0378	0.0475	0.054	0.0468	0.0499	0.0528	0.0456	0.0519	0.4439	0.0557	0.0527	0.0553	0.0484	0.4363	0.0495	0.0497	0.4915	0.0598	0.0441	0.0494	0.0484	0.0486	0.1678	0.0498	0.0727	0.0499	0.0756	0.0476	0.0525	0.0467	0.0602	0.0463	0.0533	0.0512	0.0514	0.0474	0.0521	0.0458	0.0473	0.0502	0.0505	0.0522	0.0505	0.0461	0.0487	0.05	0.0526	0.1553	0.0451	0.0487	0.0507	0.0517	0.0544	0.051	0.0443	0.0522	0.0449	0.0497	0.0506	0.0532	0.0521	0.0557	0.0497	0.0516	0.0462	0.0513	0.0479	0.0456	0.4938	0.2378	0.0516	0.065	0.0551	0.0487	0.0484	0.0529	0.1079	0.0493	0.0509	0.0503	0.0494	0.0486	0.0471	0.0481	0.0436	0.0446	0.055	0.0526	0.0494	0.0504	0.0475	0.0494	0.0501	0.0493	0.0505	0.046	0.0514	0.3875	0.4942	0.046	0.046	0.0458	0.0501	0.0477	0.0423	0.2328	0.0424	0.0509	0.048	0.0504	0.0471	0.0506	0.0493	0.4644	0.0524	0.0443	0.0449	0.0443	0.0459	0.0537	0.0516	0.0465	0.0454	0.0494	0.4681	0.0479	0.0512	0.4413	0.0432	0.047	0.0512	0.0528	0.0484	0.0504	0.0469	0.0498	0.0469	0.0534	0.0532	0.0542	0.0488	0.0528	0.1848	0.0518	0.0463	0.0562	0.0534	0.0411	0.0453	0.0539	0.0445	0.4887	0.0498	0.0421	0.0464	0.05	0.0414	0.2158	0.0519	0.2546	0.0446	0.0503	0.0428	0.0527	0.0614	0.0476	0.0519	0.0502	0.0493	0.0525	0.0481	0.0507	0.0589	0.0565	0.058	0.0517	0.0441	0.0499	0.0561	0.043	0.0569	0.0474	0.0479	0.0491	0.4776	0.0528	0.051	0.0434	0.0499	0.0436	0.0488	0.0508	0.0517	0.0562	0.0452	0.0603	0.205	0.0515	0.0472	0.4639	0.0539	0.0451	0.1673	0.0549	0.0558	0.0452	0.0538	0.0534	0.0648	0.0507	0.4809	0.0567	0.0487	0.0642	0.0567	0.0481	0.0499	0.0553	0.0484	0.0545	0.0473	0.0591	0.0698	0.0427	0.0517	0.047	0.0519	0.0555	0.0368	0.2379	0.0484	0.0444	0.0512	0.0439	0.0502	0.0489	0.0445	0.4368	0.0545	0.0462	0.0577	0.0465	0.0452	0.0508	0.0469	0.046	0.048	0.0438	0.2454	0.0481	0.1923	0.05	0.0433	0.0522	0.0461	0.0486	0.0531	0.0479	0.0423	0.0499	0.0499	0.0411	0.4922	0.0574	0.044	0.0511	0.0594	0.0472	0.0476	0.0513	0.0529	0.0522	0.0523	0.0584	0.0487	0.1396	0.043	0.0531	0.0561	0.0492	0.0498	0.0571	0.0491	0.0438	0.0504	0.0498	0.0447	0.0488	0.0464	0.0467	0.0551	0.0454	0.0492	0.4293	0.052	0.0466	0.2329	0.0538	0.0434	0.049	0.0565	0.0457	0.0564	0.1509	0.0503	0.0555	0.0464	0.0513	0.0519	0.0565	0.0487	0.0508	0.0513	0.0504	0.0462	0.0553	0.0448	0.0442	0.4858	0.3607	0.0514	0.0477	0.0477	0.054	0.0508	0.0479	0.0452	0.045	0.0496	0.0436	0.0438	0.0493	0.4096	0.0798	0.0639	0.0506	0.0522	0.4554	0.0443	0.0503	0.0576	0.0457	0.0482	0.0509	0.051	0.0442	0.0447	0.152	0.0522	0.0478	0.0501	0.0497	0.0464	0.0545	0.0474	0.0789	0.0513	0.0416	0.0566	0.0467	0.0506	0.1899	0.049	0.0459	0.0567	0.0501	0.0491	0.0464	0.0526	0.0615	0.0491	0.0473	0.0514	0.0449	0.0449	0.0478	0.1382	0.0457	0.1238	0.0495	0.0479	0.0477	0.0554	0.0488	0.0941	0.0465	0.0497	0.0517	0.0525	0.0465	0.0951	0.0468	0.0484	0.0478	0.0485	0.0537	0.0481	0.056	0.0485	0.0494	0.047	0.0507	0.0484	0.0555	0.0433	0.049	0.0487	0.056	0.0476	0.0513	0.0515	0.0463	0.0464	0.0537	0.0447	0.4821	0.05	0.0506	0.2279	0.0466	0.0506	0.0401	0.0532	0.1091	0.0459	0.0552	0.0547	0.0487	0.049	0.0565	0.1647	0.0538	0.0482	0.0525	0.0469	0.0483	0.4627	0.0507	0.0551	0.0563	0.3675	0.0543	0.0717	0.0963	0.0492	0.0459	0.0534	0.051	0.4437	0.0574	0.0524	0.4787	0.0521	0.0546	0.3666	0.0498	0.0528	0.0492	0.0481	0.0512	0.0505	0.0553	0.0485	0.0529	0.05	0.0455	0.051	0.0506	0.0486	0.0455	0.0433	0.0482	0.4742	0.145	0.0552	0.048	0.0495	0.0407	0.0499	0.0972	0.0478	0.4597	0.0817	0.051	0.0478	0.0523	0.0484	0.0476	0.0492	0.0453	0.0589	0.0587	0.0446	0.0507	0.0515	0.0508	0.0519	0.0501	0.0493	0.049	0.0466	0.0522	0.0487	0.0963	0.0468	0.046	0.0417	0.4652	0.0483	0.0455	0.0419	0.043	0.0479	0.0445	0.044	0.111	0.0437	0.255	0.0445	0.1161	0.0408	0.0451	0.0446	0.043	0.0432	0.0893	0.4558	0.282	0.0531	0.0481	0.0511	0.0623	0.0424	0.047	0.0445	0.0408	0.0515	0.049	0.0507	0.2672	0.048	0.0472	0.0507	0.0449	0.0518	0.0392	0.0513	0.0509	0.0522	0.0429	0.0618	0.0455	0.045	0.0505	0.0478	0.0473	0.0509	0.0469	0.0491	0.0533	0.0474	0.0483	0.0497	0.0405	0.0762	0.0517	0.0424	0.0486	0.0548	0.0414	0.4854	0.0497	0.042	0.0495	0.0495	0.052	0.0522	0.0492	0.0465	0.4563	0.0465	0.051	0.048	0.0469	0.0498	0.0499	0.0503	0.042	0.4675	0.0469	0.0447	0.0468	0.0485	0.0531	0.0506	0.0494	0.0462	0.046	0.0421	0.0476	0.0483	0.0474	0.0508	0.07	0.403	0.1615	0.0416	0.0477	0.0442	0.2588	0.052	0.0497	0.0454	0.0495	0.0525	0.0522	0.4186	0.0437	0.4711	0.0498	0.0545	0.2148	0.0437	0.0464	0.0404	0.0475	0.047	0.0457	0.0482	0.0494	0.3307	0.3686	0.0473	0.0584	0.0484	0.0581	0.0478	0.0523	0.0528	0.0471	0.4344	0.0479	0.0546	0.0486	0.0556	0.0447	0.4586	0.4271	0.0525	0.0512	0.0481	0.0547	0.0482	0.151	0.0451
ENSG00000011114	0.0475	0.1833	0.4669	0.0458	0.0517	0.0491	0.0467	0.0485	0.0507	0.0451	0.0434	0.0524	0.0453	0.0515	0.0502	0.0572	0.0478	0.1244	0.0462	0.0468	0.0516	0.0505	0.0486	0.4563	0.0481	0.4796	0.0514	0.0505	0.0467	0.4659	0.0456	0.3428	0.0493	0.0478	0.0464	0.0488	0.1295	0.0528	0.0483	0.1472	0.0537	0.0417	0.0518	0.0535	0.0419	0.0504	0.4651	0.1701	0.05	0.0535	0.4925	0.0416	0.4774	0.0407	0.0482	0.0495	0.4127	0.0532	0.0476	0.0457	0.0528	0.0463	0.0499	0.051	0.04	0.451	0.0505	0.0507	0.4841	0.0484	0.0486	0.0533	0.4716	0.0549	0.0488	0.0562	0.0437	0.053	0.0513	0.4892	0.046	0.0505	0.4926	0.4773	0.0528	0.0524	0.4578	0.4805	0.0553	0.4675	0.1302	0.0497	0.0478	0.0528	0.0464	0.055	0.049	0.0507	0.4545	0.0519	0.0522	0.0485	0.4825	0.0537	0.0514	0.05	0.047	0.4934	0.4795	0.054	0.0522	0.4917	0.4718	0.0494	0.0475	0.4215	0.0458	0.2519	0.0538	0.047	0.0434	0.0485	0.0998	0.314	0.0494	0.0483	0.0489	0.0485	0.0521	0.0453	0.0467	0.048	0.4838	0.0542	0.0511	0.0524	0.0473	0.0524	0.4709	0.0495	0.0449	0.3662	0.044	0.4693	0.053	0.0512	0.0462	0.0456	0.0481	0.0459	0.0508	0.0486	0.3608	0.0509	0.0498	0.0493	0.0474	0.0509	0.0459	0.0493	0.0484	0.4092	0.0502	0.05	0.4543	0.0497	0.0485	0.0478	0.4915	0.0491	0.4917	0.0489	0.4761	0.0484	0.3892	0.0432	0.0487	0.0506	0.0486	0.0485	0.0494	0.4441	0.0501	0.048	0.4385	0.0446	0.0502	0.045	0.0468	0.052	0.0473	0.1664	0.1658	0.4922	0.0487	0.0497	0.0496	0.0506	0.0473	0.0595	0.0469	0.0556	0.4907	0.0539	0.0482	0.0529	0.0465	0.0532	0.0523	0.0483	0.0473	0.05	0.0505	0.2909	0.0494	0.0495	0.0498	0.0504	0.0481	0.0428	0.4817	0.048	0.0491	0.0413	0.3419	0.4685	0.0488	0.0465	0.0504	0.3755	0.0507	0.4574	0.2766	0.0456	0.0476	0.0491	0.3094	0.2143	0.0516	0.0473	0.0508	0.05	0.0503	0.1119	0.046	0.4889	0.0547	0.0496	0.0503	0.4441	0.051	0.0481	0.0447	0.051	0.0511	0.0453	0.0482	0.0474	0.4364	0.0455	0.1061	0.3111	0.048	0.1212	0.0493	0.046	0.0485	0.0534	0.048	0.0637	0.05	0.0672	0.0495	0.0489	0.4929	0.0539	0.4207	0.4553	0.0462	0.0473	0.0408	0.0447	0.0447	0.0434	0.0481	0.0453	0.0445	0.046	0.0482	0.0481	0.0489	0.045	0.4054	0.0455	0.0498	0.4912	0.0527	0.0485	0.0496	0.0467	0.0475	0.0481	0.4635	0.0457	0.0493	0.0488	0.0484	0.0496	0.0498	0.0485	0.0478	0.0436	0.0481	0.0465	0.0713	0.0487	0.0516	0.0491	0.4856	0.0515	0.0521	0.0517	0.0465	0.0488	0.0512	0.0482	0.0488	0.0427	0.0476	0.0832	0.046	0.0557	0.0484	0.0467	0.4856	0.0463	0.0456	0.0473	0.0486	0.0516	0.0458	0.0501	0.0433	0.0503	0.4861	0.0415	0.2136	0.0466	0.0491	0.4402	0.0455	0.4755	0.3147	0.0432	0.0509	0.045	0.0478	0.0495	0.051	0.0557	0.0458	0.4935	0.4565	0.0454	0.1542	0.0524	0.1195	0.0465	0.0453	0.4674	0.0487	0.0419	0.4419	0.0425	0.0437	0.0478	0.0537	0.0436	0.0643	0.4788	0.0496	0.0488	0.4945	0.0525	0.2805	0.048	0.0515	0.0526	0.0491	0.1126	0.1011	0.0547	0.0438	0.0454	0.0518	0.0451	0.0496	0.403	0.0417	0.0462	0.0465	0.0499	0.0615	0.0514	0.0465	0.0457	0.0497	0.0464	0.3869	0.0449	0.0457	0.0529	0.0506	0.0469	0.0555	0.0492	0.0462	0.0501	0.0565	0.0505	0.0523	0.044	0.0488	0.3516	0.0483	0.0534	0.4815	0.0496	0.0465	0.0543	0.0494	0.0519	0.0406	0.0538	0.043	0.0509	0.0468	0.0512	0.0504	0.378	0.0463	0.0498	0.0533	0.4923	0.0477	0.0479	0.0496	0.0455	0.0509	0.0475	0.0459	0.4647	0.0537	0.0371	0.0498	0.4804	0.0542	0.0483	0.0448	0.0577	0.0517	0.0501	0.1591	0.4856	0.066	0.056	0.0548	0.0516	0.0492	0.4745	0.0482	0.0515	0.0679	0.4923	0.4414	0.0482	0.0409	0.0493	0.4676	0.0497	0.0467	0.4901	0.0369	0.054	0.0483	0.0479	0.0503	0.4923	0.0461	0.0461	0.0462	0.0455	0.0416	0.4719	0.0557	0.045	0.0498	0.2165	0.0497	0.0503	0.0514	0.121	0.4887	0.3199	0.0496	0.475	0.4881	0.4713	0.0486	0.0463	0.0519	0.4865	0.476	0.0501	0.0459	0.3539	0.0456	0.0519	0.0471	0.0469	0.0458	0.0508	0.0498	0.049	0.0478	0.0532	0.0531	0.0492	0.0502	0.0497	0.0505	0.102	0.1002	0.0576	0.0456	0.053	0.3871	0.4912	0.4738	0.048	0.0451	0.0464	0.4217	0.0403	0.0521	0.0523	0.0488	0.0481	0.0477	0.0475	0.0502	0.0523	0.0503	0.0555	0.0474	0.044	0.0528	0.4882	0.0497	0.045	0.0535	0.0457	0.0472	0.488	0.0517	0.0485	0.0478	0.0399	0.0497	0.0466	0.4816	0.0474	0.0444	0.0503	0.0523	0.0475	0.0465	0.0474	0.0484	0.051	0.05	0.4668	0.4563	0.0481	0.0493	0.0486	0.0496	0.0464	0.0471	0.0495	0.1398	0.4811	0.4892	0.047	0.4878	0.1047	0.047	0.0484	0.0551	0.0428	0.0487	0.0478	0.0546	0.0494	0.0422	0.0472	0.0443	0.4423	0.0492	0.051	0.1688	0.0489	0.0453	0.0511	0.4864	0.0527	0.3502	0.0501	0.3365	0.0448	0.0414	0.4726	0.0518	0.0523	0.0514	0.0468	0.2365	0.05	0.0477	0.4629	0.049	0.046	0.0549	0.3148	0.0471	0.0472	0.0473	0.0522	0.1412	0.0504	0.2874	0.0464	0.0481	0.4076	0.0523	0.0551	0.045	0.0473	0.0486	0.086	0.0482	0.0512	0.0515	0.0473	0.0484	0.0464	0.4496	0.4836	0.0507	0.0465	0.0508	0.0516	0.4375	0.4711	0.046	0.0535	0.0425	0.0488	0.3911	0.0487	0.0484	0.0525	0.0481	0.0473	0.0528	0.0511	0.4608	0.3878	0.0455	0.05	0.0481	0.0424	0.1688	0.1673	0.1892	0.0488	0.0632	0.4229	0.0527	0.0521	0.0482	0.0486	0.4734	0.0484	0.3522	0.0455	0.4796	0.0516	0.0471	0.0405	0.0487	0.0487	0.4554	0.4931	0.0481	0.0454	0.0524	0.048	0.0505	0.0454	0.0465	0.0482	0.0504	0.4286	0.0486	0.0431	0.4576	0.4859	0.158	0.0553	0.2692	0.0478	0.0652	0.0458	0.0911	0.0482	0.4629	0.0515	0.0509	0.435	0.0479	0.0518	0.444	0.1119	0.4379	0.0573	0.0897	0.0507	0.0443	0.0455	0.0477	0.0462	0.4842	0.0513	0.0429	0.0707	0.1683	0.0439	0.4721	0.0447	0.0438	0.47	0.4661	0.0461	0.0487	0.4325	0.2975	0.0443	0.0495	0.0431	0.0447	0.0443	0.2586	0.0424	0.4626	0.0452	0.4737	0.0519	0.0445	0.387	0.0506	0.2434	0.1623	0.0433	0.0498	0.0503	0.0442	0.0456	0.0475	0.0407	0.0483	0.0495	0.0491	0.0474	0.2762	0.0465	0.05	0.0477	0.1391	0.0463	0.0444	0.049	0.0472	0.0476	0.042	0.0463	0.0444	0.3494	0.0491	0.052	0.0505	0.047	0.0466	0.0503	0.0496	0.0481	0.0445	0.0471	0.0484	0.0515	0.4761	0.4664	0.0462	0.0475	0.3693	0.0495	0.0479	0.4741	0.0484	0.0438	0.0453	0.4205	0.424	0.045	0.0461	0.0501	0.0509	0.0452	0.0497	0.0469	0.4515	0.0497	0.4794	0.0467	0.0442	0.0437	0.4717	0.0465	0.0434	0.0478	0.0464	0.2202	0.0468	0.3785	0.0442	0.0439	0.0459	0.0469	0.0661	0.1408	0.0442	0.0466	0.458	0.0459	0.0465	0.0483	0.0483	0.0485	0.0481	0.0443	0.2956	0.0454	0.0425	0.0408	0.3601	0.0487	0.0424	0.0456	0.0474	0.0447	0.0504	0.4144	0.0465	0.4622	0.4692	0.0489	0.0498	0.4762	0.0567	0.051	0.0531	0.0483	0.369	0.051	0.0492	0.0497	0.4613	0.0537	0.0507	0.0499	0.0492	0.0537	0.0452	0.0493	0.0435	0.4711	0.0492	0.0487	0.4046	0.4639
ENSG00000011132	0.16	0.1587	0.187	0.1634	0.2406	0.0375	0.1493	0.0384	0.1623	0.048	0.1599	0.0453	0.0493	0.1728	0.0484	0.168	0.1662	0.1455	0.0502	0.1639	0.0404	0.1529	0.1554	0.047	0.1605	0.0494	0.2447	0.167	0.1686	0.1641	0.0444	0.0478	0.2472	0.1283	0.163	0.0547	0.1732	0.0539	0.1703	0.0484	0.05	0.0399	0.0519	0.0419	0.0468	0.0445	0.0459	0.1602	0.1646	0.1518	0.1652	0.0408	0.0522	0.157	0.1646	0.143	0.1611	0.0498	0.2446	0.1671	0.1671	0.2254	0.0547	0.1635	0.1632	0.1643	0.1643	0.0579	0.0398	0.0527	0.0513	0.164	0.0496	0.0566	0.0454	0.0558	0.0477	0.0558	0.1638	0.0492	0.1615	0.1635	0.0463	0.0478	0.0507	0.1635	0.0445	0.0532	0.0473	0.166	0.0487	0.0424	0.1512	0.1642	0.0472	0.1663	0.0468	0.1679	0.0452	0.0441	0.1652	0.1541	0.1105	0.0537	0.0497	0.1536	0.1639	0.0451	0.0471	0.2473	0.1608	0.1155	0.0466	0.0482	0.0939	0.1584	0.0524	0.0491	0.1332	0.0423	0.0482	0.0486	0.1643	0.1391	0.1675	0.0523	0.0519	0.05	0.1486	0.1889	0.1668	0.048	0.0501	0.1624	0.1645	0.1585	0.0505	0.0516	0.0514	0.2359	0.05	0.1437	0.1685	0.0436	0.0512	0.0426	0.0491	0.0483	0.0481	0.0532	0.0424	0.1438	0.0455	0.1673	0.1618	0.052	0.1597	0.1045	0.0481	0.0415	0.156	0.0492	0.1604	0.1622	0.1604	0.1671	0.1608	0.0473	0.0517	0.0539	0.0467	0.1513	0.0916	0.0472	0.0487	0.0411	0.1666	0.0495	0.0515	0.0438	0.1669	0.0464	0.0959	0.1546	0.0506	0.0525	0.0439	0.0478	0.1665	0.1645	0.1644	0.0398	0.1635	0.049	0.1581	0.151	0.1658	0.1671	0.0528	0.1497	0.049	0.1705	0.0593	0.1592	0.1232	0.0464	0.1638	0.0494	0.0505	0.0432	0.0473	0.1653	0.1701	0.134	0.1615	0.1523	0.1563	0.1546	0.1541	0.0494	0.162	0.0471	0.1637	0.0419	0.1483	0.0488	0.1185	0.0495	0.1308	0.0458	0.0443	0.0504	0.1805	0.1594	0.1548	0.0466	0.1392	0.0468	0.1616	0.159	0.1481	0.1541	0.1681	0.0487	0.0382	0.0501	0.16	0.0462	0.1595	0.048	0.0727	0.1608	0.1711	0.1635	0.0393	0.0461	0.0495	0.0896	0.0481	0.0493	0.0493	0.1145	0.1657	0.0493	0.1448	0.1595	0.1635	0.1658	0.1638	0.0592	0.0549	0.1369	0.1568	0.13	0.4929	0.0499	0.1589	0.0486	0.0448	0.1553	0.0484	0.161	0.0474	0.0492	0.1451	0.1569	0.0465	0.0417	0.2461	0.0474	0.0519	0.0379	0.154	0.0482	0.1564	0.1625	0.0417	0.0446	0.0496	0.053	0.1311	0.0522	0.1094	0.1165	0.1618	0.0505	0.0457	0.0495	0.0697	0.1657	0.0525	0.0496	0.0479	0.0434	0.1935	0.1692	0.0525	0.1593	0.0478	0.1425	0.0461	0.2437	0.0519	0.0503	0.166	0.1636	0.1643	0.0512	0.0434	0.0466	0.0486	0.0551	0.1563	0.1593	0.1624	0.1665	0.0503	0.1628	0.1713	0.0475	0.0504	0.1606	0.1608	0.0465	0.1633	0.1155	0.0476	0.1665	0.0466	0.0459	0.0506	0.0491	0.0559	0.0865	0.1013	0.0415	0.0504	0.1506	0.1644	0.0532	0.0461	0.0536	0.0451	0.1607	0.19	0.166	0.0494	0.1614	0.0491	0.0482	0.232	0.1579	0.0458	0.0462	0.0467	0.1612	0.0438	0.0418	0.0465	0.1584	0.1292	0.0487	0.046	0.1656	0.0543	0.1059	0.1682	0.0415	0.1633	0.1594	0.4887	0.0459	0.1433	0.0491	0.162	0.0458	0.0423	0.0389	0.0461	0.1646	0.0494	0.2448	0.0498	0.0529	0.0554	0.1429	0.0515	0.2018	0.053	0.0486	0.0485	0.1667	0.1619	0.1635	0.1573	0.0536	0.1541	0.0436	0.1463	0.1747	0.1657	0.0429	0.1682	0.0489	0.0513	0.1534	0.0504	0.1655	0.1263	0.0499	0.1659	0.1606	0.1633	0.2198	0.0434	0.1608	0.0463	0.1654	0.0892	0.0481	0.0458	0.0523	0.0499	0.0446	0.1636	0.1639	0.0502	0.1107	0.0446	0.158	0.1557	0.0525	0.0549	0.031	0.045	0.0433	0.1652	0.0496	0.0463	0.0584	0.1625	0.1544	0.1508	0.1487	0.0548	0.1426	0.0545	0.0976	0.0947	0.0515	0.0549	0.164	0.1451	0.0374	0.1575	0.0535	0.0429	0.1569	0.0449	0.1641	0.0552	0.044	0.0381	0.1224	0.0538	0.0494	0.1634	0.1686	0.1644	0.0489	0.0483	0.2449	0.0456	0.1609	0.0509	0.1468	0.0489	0.1263	0.13	0.1633	0.1406	0.0491	0.0501	0.1462	0.1544	0.1633	0.1693	0.1619	0.1619	0.1569	0.0439	0.1627	0.0498	0.1582	0.0486	0.145	0.0451	0.2454	0.0423	0.1367	0.0469	0.0488	0.1645	0.1563	0.0421	0.0395	0.1635	0.0497	0.0521	0.1445	0.1516	0.1694	0.1518	0.0493	0.0868	0.0476	0.1567	0.1692	0.2427	0.0514	0.0464	0.0493	0.0506	0.0385	0.051	0.0481	0.1606	0.2359	0.0501	0.1598	0.1667	0.1707	0.0405	0.0528	0.1275	0.1632	0.0497	0.1673	0.0924	0.0452	0.1654	0.0997	0.0491	0.0463	0.1627	0.1605	0.0479	0.0444	0.1432	0.0477	0.0486	0.0504	0.1444	0.1539	0.1631	0.2072	0.0483	0.4024	0.1995	0.0533	0.049	0.16	0.0474	0.16	0.0421	0.0518	0.0442	0.0498	0.1644	0.1225	0.1462	0.0488	0.1607	0.1672	0.1658	0.0492	0.1645	0.0476	0.0544	0.0465	0.0478	0.1205	0.0442	0.1637	0.047	0.046	0.1606	0.1579	0.1315	0.1579	0.1645	0.2392	0.0412	0.1656	0.1637	0.146	0.0434	0.2425	0.1457	0.1698	0.0462	0.051	0.0542	0.1901	0.1652	0.144	0.051	0.0416	0.1599	0.0479	0.0472	0.146	0.0557	0.0517	0.0971	0.0514	0.0503	0.1254	0.1689	0.0897	0.1344	0.0492	0.0435	0.0438	0.053	0.1555	0.0502	0.0471	0.048	0.0504	0.0473	0.1536	0.1649	0.117	0.1615	0.0481	0.0469	0.0488	0.1801	0.048	0.1599	0.0459	0.0443	0.0477	0.1624	0.1668	0.0436	0.1613	0.0507	0.1657	0.1611	0.1178	0.1217	0.1617	0.1635	0.17	0.1665	0.0478	0.0536	0.1666	0.0519	0.4868	0.1638	0.2462	0.048	0.0482	0.0517	0.0525	0.0548	0.1482	0.0451	0.2563	0.0467	0.1628	0.1648	0.0484	0.0496	0.0463	0.2297	0.1394	0.1577	0.158	0.1658	0.1693	0.1633	0.0497	0.1282	0.1573	0.1627	0.0495	0.1666	0.1617	0.1636	0.1587	0.1687	0.1599	0.1794	0.162	0.1637	0.1577	0.0453	0.1549	0.0429	0.1317	0.0447	0.153	0.0431	0.1469	0.1563	0.0493	0.0485	0.1422	0.0511	0.0424	0.1513	0.0512	0.0512	0.2629	0.0517	0.0477	0.0464	0.047	0.1643	0.0463	0.1424	0.0413	0.0478	0.1227	0.0465	0.0795	0.0459	0.05	0.045	0.1614	0.0516	0.0485	0.0516	0.157	0.1563	0.1449	0.1509	0.0472	0.0472	0.1526	0.0411	0.1599	0.0415	0.1623	0.1424	0.0467	0.1596	0.0486	0.0471	0.1585	0.2336	0.161	0.0455	0.1356	0.1276	0.044	0.0506	0.1567	0.1598	0.135	0.1313	0.1568	0.1612	0.0441	0.0934	0.1649	0.0379	0.0471	0.0479	0.0451	0.1522	0.1376	0.1643	0.2041	0.0538	0.0496	0.0542	0.0551	0.0474	0.0429	0.0547	0.1599	0.1627	0.1469	0.0502	0.1202	0.1626	0.1588	0.1651	0.0406	0.0441	0.1619	0.0502	0.1014	0.1609	0.1599	0.0517	0.0532	0.1597	0.0474	0.045	0.0505	0.0501	0.0465	0.1668	0.1528	0.0457	0.133	0.0462	0.0455	0.0459	0.1605	0.158	0.0998	0.0458	0.1444	0.049	0.1544	0.0452	0.0434	0.0469	0.0463	0.1598	0.1631	0.1395	0.0415	0.0475	0.043	0.0504	0.0479	0.1115	0.1603	0.1383	0.1782	0.1555	0.0474	0.0485	0.0465	0.0449	0.0389	0.1667	0.0465	0.1606	0.0445	0.0506	0.0481	0.1553	0.1582	0.1399	0.1643	0.1596	0.1547	0.0525	0.1659	0.1628	0.0949	0.1624	0.1399	0.0503	0.064	0.0546	0.0515	0.0546	0.1616	0.1548	0.1212	0.0471	0.0567	0.1613	0.1631	0.1625	0.0452	0.0411	0.1351	0.245	0.1057
ENSG00000011143	0.142	0.0499	0.0516	0.0497	0.0493	0.0447	0.0467	0.0473	0.0456	0.0471	0.043	0.0525	0.0536	0.0533	0.1544	0.1412	0.0477	0.046	0.0492	0.0459	0.057	0.05	0.0517	0.047	0.0456	0.046	0.165	0.0494	0.0464	0.053	0.0487	0.048	0.1408	0.3499	0.0457	0.0486	0.049	0.0523	0.1647	0.05	0.4047	0.0446	0.0488	0.0522	0.0484	0.0487	0.0456	0.0524	0.2797	0.0525	0.0477	0.047	0.0527	0.0369	0.1652	0.0515	0.0472	0.0506	0.1653	0.0475	0.057	0.1479	0.0484	0.048	0.0493	0.0485	0.0461	0.0505	0.0384	0.0506	0.0535	0.0524	0.0483	0.0509	0.0506	0.051	0.0472	0.0608	0.0491	0.0483	0.0515	0.0529	0.0436	0.4763	0.0528	0.0503	0.0459	0.0534	0.0572	0.0468	0.0539	0.17	0.0468	0.0527	0.0478	0.1649	0.1642	0.1651	0.455	0.0578	0.0527	0.0524	0.0466	0.0565	0.0507	0.0523	0.0433	0.0454	0.0475	0.0501	0.0886	0.0429	0.0479	0.0491	0.0463	0.0497	0.0455	0.049	0.0618	0.0474	0.0441	0.0502	0.0572	0.1398	0.3516	0.0496	0.0502	0.4655	0.0531	0.1371	0.0544	0.0485	0.0506	0.1612	0.0535	0.0534	0.0475	0.0513	0.0526	0.0496	0.0477	0.0518	0.0482	0.0486	0.0479	0.05	0.0465	0.0453	0.0527	0.0969	0.0534	0.1469	0.0469	0.0496	0.0474	0.0536	0.047	0.0608	0.0471	0.0511	0.054	0.0515	0.0567	0.4785	0.1571	0.1655	0.2642	0.048	0.0542	0.0512	0.0461	0.1593	0.0461	0.1602	0.3956	0.043	0.0504	0.0498	0.0512	0.0495	0.0513	0.1599	0.0501	0.049	0.0497	0.0451	0.0868	0.0477	0.0474	0.0526	0.0488	0.1656	0.1657	0.0435	0.0542	0.0499	0.0563	0.0473	0.0502	0.0483	0.0473	0.165	0.4907	0.4703	0.049	0.0516	0.0552	0.052	0.0538	0.0459	0.0496	0.0521	0.056	0.0515	0.1641	0.0529	0.0491	0.0519	0.0557	0.0511	0.0513	0.0483	0.0547	0.0447	0.0495	0.0466	0.051	0.0462	0.0541	0.0424	0.144	0.045	0.1106	0.0445	0.0468	0.0492	0.0478	0.0482	0.0542	0.0453	0.1519	0.0573	0.0503	0.0526	0.0438	0.0501	0.0514	0.2119	0.0481	0.0492	0.1523	0.0496	0.0442	0.0489	0.0493	0.0472	0.1647	0.0534	0.0444	0.0513	0.0509	0.0487	0.0477	0.0471	0.0489	0.048	0.0513	0.1656	0.0562	0.0484	0.0498	0.049	0.0519	0.0534	0.0475	0.0495	0.0459	0.0481	0.0443	0.0507	0.0469	0.0479	0.0456	0.0478	0.0474	0.4608	0.0475	0.052	0.1625	0.051	0.052	0.0457	0.0436	0.0477	0.0481	0.0498	0.0506	0.0528	0.046	0.048	0.0472	0.0474	0.0495	0.0488	0.4877	0.0506	0.0579	0.0474	0.1688	0.05	0.046	0.1295	0.0478	0.0476	0.0457	0.0477	0.051	0.049	0.0475	0.0511	0.0494	0.0472	0.0508	0.0477	0.0551	0.0524	0.0476	0.0443	0.0498	0.0413	0.0468	0.0526	0.052	0.0553	0.1627	0.0486	0.0485	0.0476	0.0497	0.0517	0.0519	0.165	0.0503	0.0572	0.0443	0.047	0.0521	0.0477	0.049	0.0446	0.0464	0.0452	0.0505	0.1473	0.1103	0.0485	0.0493	0.0491	0.4817	0.0537	0.0481	0.0449	0.0447	0.0501	0.0555	0.0496	0.047	0.0478	0.0479	0.0461	0.0455	0.0479	0.0459	0.0451	0.176	0.049	0.0547	0.0509	0.0711	0.0469	0.0463	0.0511	0.1587	0.0538	0.0508	0.3719	0.0539	0.0498	0.0489	0.0492	0.0474	0.0547	0.041	0.048	0.1674	0.0452	0.0506	0.1629	0.0459	0.0467	0.051	0.0494	0.0623	0.4822	0.0481	0.0446	0.051	0.0495	0.0505	0.0486	0.0473	0.0548	0.0522	0.1629	0.0457	0.0487	0.05	0.0514	0.0546	0.0522	0.0518	0.0431	0.0501	0.1606	0.0518	0.1506	0.0491	0.0519	0.1225	0.0521	0.0498	0.1786	0.162	0.1449	0.0456	0.0498	0.4792	0.0583	0.0519	0.051	0.0598	0.0477	0.0531	0.0455	0.0492	0.1696	0.0517	0.0493	0.1432	0.0471	0.0471	0.0527	0.055	0.0418	0.0512	0.0427	0.055	0.0439	0.0408	0.0587	0.0509	0.0499	0.0525	0.1643	0.0572	0.0532	0.0589	0.0546	0.0522	0.0512	0.0548	0.0528	0.0582	0.0394	0.047	0.0508	0.0459	0.0491	0.0455	0.049	0.4708	0.0403	0.0382	0.0505	0.0526	0.0565	0.0513	0.0473	0.1233	0.0476	0.0473	0.0487	0.0452	0.0528	0.0461	0.0525	0.0481	0.1517	0.0524	0.159	0.0548	0.0567	0.0486	0.0424	0.047	0.0524	0.0473	0.491	0.0572	0.0428	0.0512	0.0605	0.0469	0.1559	0.0457	0.0495	0.0497	0.1657	0.0514	0.046	0.0479	0.0529	0.0541	0.1591	0.161	0.0472	0.0512	0.0493	0.0487	0.051	0.0502	0.047	0.0457	0.0437	0.0471	0.0507	0.0533	0.0543	0.0515	0.0454	0.0477	0.0481	0.0488	0.0417	0.0506	0.0564	0.0488	0.0536	0.048	0.0507	0.0498	0.1594	0.0505	0.0514	0.1241	0.0472	0.0495	0.0494	0.2944	0.0421	0.0527	0.0453	0.0469	0.0445	0.1635	0.0508	0.0476	0.0427	0.0484	0.0486	0.052	0.0478	0.0443	0.0524	0.4892	0.0516	0.0495	0.0487	0.085	0.0504	0.0474	0.1748	0.0456	0.0531	0.0499	0.0504	0.0509	0.0497	0.05	0.0477	0.1457	0.0505	0.1628	0.0486	0.0496	0.0518	0.0475	0.0517	0.0526	0.0475	0.0493	0.0474	0.0428	0.0499	0.0457	0.0502	0.4112	0.0511	0.0459	0.0571	0.0491	0.0503	0.0491	0.1557	0.05	0.0472	0.1077	0.0488	0.0513	0.0504	0.0426	0.0508	0.0517	0.0482	0.0463	0.0489	0.0542	0.1557	0.0505	0.0498	0.0481	0.0509	0.0506	0.0486	0.0501	0.0463	0.0503	0.0472	0.0506	0.0503	0.0506	0.0487	0.0499	0.0482	0.0536	0.0507	0.0469	0.0472	0.0516	0.0472	0.0463	0.0546	0.0505	0.0474	0.0493	0.0466	0.0458	0.0473	0.0546	0.0477	0.0496	0.0511	0.0479	0.0519	0.1671	0.0474	0.0457	0.0474	0.1162	0.0526	0.0484	0.052	0.0509	0.0521	0.0542	0.1588	0.1705	0.1418	0.0493	0.049	0.0522	0.0446	0.0509	0.0504	0.0505	0.0508	0.0482	0.0494	0.0498	0.0425	0.1599	0.168	0.0461	0.051	0.1267	0.049	0.0513	0.0528	0.1479	0.0468	0.0511	0.046	0.0536	0.0473	0.0526	0.0469	0.0497	0.0482	0.1648	0.049	0.1634	0.0513	0.0514	0.0502	0.1654	0.0466	0.4507	0.0493	0.0496	0.0521	0.0451	0.0521	0.0424	0.0514	0.0446	0.0452	0.4597	0.1492	0.1115	0.0528	0.05	0.0497	0.0512	0.159	0.0512	0.0491	0.0511	0.0481	0.0451	0.0485	0.0507	0.0439	0.1627	0.0498	0.0453	0.0467	0.0499	0.0458	0.0457	0.0479	0.0465	0.1622	0.0429	0.0464	0.0467	0.0419	0.0438	0.0436	0.0528	0.048	0.0468	0.044	0.0541	0.0448	0.041	0.0446	0.0427	0.0503	0.0477	0.0496	0.0496	0.177	0.0445	0.0474	0.0476	0.0505	0.0458	0.0472	0.0443	0.0436	0.0484	0.0528	0.0502	0.0485	0.3507	0.049	0.1182	0.046	0.0877	0.1653	0.0422	0.0522	0.0463	0.0467	0.0479	0.0491	0.0427	0.0549	0.0513	0.0528	0.0517	0.0482	0.0461	0.0543	0.054	0.0504	0.162	0.0526	0.0471	0.0516	0.0495	0.0455	0.0512	0.0504	0.0447	0.0522	0.0503	0.0426	0.052	0.0495	0.0478	0.0495	0.0491	0.044	0.0469	0.0507	0.0535	0.0431	0.1619	0.0468	0.4719	0.0515	0.0458	0.0454	0.0474	0.0433	0.0817	0.3552	0.0457	0.048	0.0453	0.0482	0.048	0.0441	0.0447	0.046	0.0438	0.0497	0.0453	0.0496	0.0409	0.0474	0.0425	0.047	0.0476	0.0528	0.0488	0.158	0.0497	0.0488	0.0497	0.0476	0.0443	0.4704	0.2494	0.0452	0.0487	0.0408	0.0498	0.0484	0.0465	0.0439	0.0544	0.0456	0.0516	0.0527	0.0498	0.2237	0.1571	0.0498	0.0508	0.1817	0.0469	0.0533	0.0499	0.0504	0.0479	0.1727	0.0523	0.0516	0.0516	0.1636	0.0496	0.0343	0.0524	0.0459	0.0487	0.0491	0.406	0.0423
ENSG00000011198	0.1622	0.0485	0.1448	0.0486	0.1564	0.0482	0.043	0.1103	0.167	0.1629	0.042	0.1634	0.0472	0.1509	0.0482	0.1673	0.0751	0.0602	0.0469	0.1643	0.1623	0.0477	0.1635	0.0426	0.4831	0.0456	0.1622	0.16	0.1986	0.1622	0.0471	0.0461	0.1651	0.1287	0.0481	0.1616	0.0472	0.0534	0.4271	0.0469	0.1429	0.0463	0.0465	0.4906	0.0439	0.0446	0.0452	0.1594	0.4898	0.1471	0.0469	0.0396	0.0501	0.0415	0.1606	0.1432	0.0486	0.0469	0.1678	0.161	0.1655	0.1571	0.0485	0.0466	0.1634	0.1649	0.158	0.0513	0.1652	0.049	0.0487	0.1587	0.0479	0.0527	0.0504	0.0538	0.0443	0.053	0.0456	0.0525	0.1633	0.4867	0.045	0.0462	0.0476	0.1634	0.0418	0.0517	0.1888	0.1629	0.0474	0.1634	0.0471	0.1611	0.0446	0.166	0.1696	0.1667	0.0436	0.1604	0.1612	0.1082	0.0433	0.0527	0.0454	0.1507	0.0411	0.0448	0.0449	0.1627	0.0486	0.0465	0.0443	0.0443	0.0965	0.0448	0.0456	0.0461	0.1655	0.166	0.0453	0.0469	0.0496	0.1401	0.1688	0.045	0.0456	0.0483	0.1469	0.0437	0.1655	0.0473	0.0494	0.1607	0.4446	0.0481	0.0431	0.1687	0.1597	0.0494	0.0471	0.146	0.1674	0.1603	0.049	0.1607	0.0484	0.0462	0.0498	0.0446	0.1623	0.1433	0.0467	0.0498	0.0491	0.047	0.1594	0.1401	0.044	0.1612	0.0457	0.0548	0.1596	0.1611	0.1565	0.1675	0.0578	0.047	0.047	0.0482	0.0444	0.1567	0.043	0.1582	0.0474	0.0467	0.0504	0.0463	0.0505	0.0468	0.0631	0.0455	0.0904	0.0507	0.0487	0.1724	0.1665	0.0459	0.0483	0.0486	0.1646	0.4953	0.1645	0.0463	0.0495	0.1514	0.1661	0.049	0.0507	0.0479	0.2288	0.193	0.1664	0.1623	0.1217	0.0526	0.0496	0.1588	0.0492	0.1646	0.048	0.0484	0.0596	0.0485	0.0465	0.0479	0.1551	0.1558	0.0483	0.0475	0.1639	0.0474	0.1669	0.0422	0.1426	0.0427	0.1171	0.047	0.1367	0.0425	0.1854	0.0482	0.0463	0.1621	0.165	0.0476	0.047	0.046	0.164	0.0411	0.1443	0.1568	0.0508	0.046	0.0455	0.0478	0.0491	0.0464	0.0469	0.0481	0.1506	0.1654	0.0459	0.1607	0.1639	0.081	0.0484	0.049	0.0448	0.4812	0.0445	0.1618	0.1659	0.046	0.1468	0.1591	0.1636	0.1661	0.1127	0.0466	0.4572	0.0469	0.0496	0.0497	0.0473	0.0499	0.0447	0.0474	0.0457	0.143	0.0477	0.046	0.0436	0.0433	0.0478	0.1572	0.0475	0.1624	0.047	0.0479	0.0464	0.1646	0.1551	0.0492	0.1573	0.0517	0.1564	0.0476	0.0513	0.0495	0.1354	0.0467	0.0485	0.0459	0.162	0.0497	0.1557	0.0495	0.4939	0.1649	0.0459	0.111	0.0459	0.1671	0.1582	0.0464	0.0606	0.1621	0.0488	0.1382	0.0502	0.0469	0.0482	0.0462	0.16	0.0489	0.1631	0.0443	0.0452	0.0474	0.0436	0.0551	0.1605	0.1633	0.1654	0.0806	0.0459	0.1662	0.1666	0.0575	0.049	0.0521	0.0426	0.0495	0.0461	0.2856	0.1505	0.165	0.0461	0.046	0.0452	0.0447	0.0496	0.0435	0.0515	0.046	0.0492	0.1542	0.1585	0.0521	0.0445	0.0417	0.0437	0.1586	0.1386	0.1144	0.0456	0.0455	0.0473	0.048	0.1462	0.1582	0.0472	0.047	0.0463	0.1658	0.0504	0.1542	0.0432	0.1621	0.0703	0.0465	0.2504	0.1611	0.0509	0.1433	0.1647	0.1551	0.1877	0.0456	0.0473	0.137	0.1418	0.0441	0.1368	0.0432	0.1643	0.161	0.0429	0.1634	0.0451	0.0493	0.122	0.0494	0.0458	0.1371	0.0479	0.1618	0.0473	0.0456	0.0455	0.1648	0.162	0.1631	0.1464	0.0506	0.0702	0.1562	0.1524	0.2082	0.1648	0.0398	0.0463	0.1604	0.0459	0.154	0.0451	0.166	0.1204	0.1202	0.1659	0.166	0.1603	0.1547	0.4362	0.1612	0.0482	0.1626	0.1799	0.1508	0.0449	0.0483	0.0501	0.0448	0.0455	0.1676	0.0478	0.0492	0.1647	0.0495	0.0467	0.0542	0.0518	0.0337	0.1641	0.0395	0.0572	0.047	0.044	0.0554	0.1641	0.1601	0.0517	0.0513	0.0535	0.1501	0.0562	0.0539	0.0969	0.0515	0.0509	0.0482	0.0553	0.1582	0.1613	0.0501	0.0419	0.4601	0.0414	0.1582	0.1572	0.0411	0.0377	0.0526	0.1632	0.0505	0.0493	0.045	0.1624	0.0473	0.0449	0.165	0.0444	0.1614	0.2286	0.0481	0.0474	0.1348	0.167	0.1546	0.0509	0.0497	0.1474	0.0448	0.1253	0.1653	0.0461	0.1643	0.1679	0.1593	0.0501	0.1645	0.0494	0.1535	0.0436	0.047	0.048	0.1645	0.1378	0.1356	0.0485	0.1566	0.0508	0.061	0.1576	0.0501	0.159	0.0518	0.0515	0.1366	0.1515	0.0488	0.0479	0.0451	0.0489	0.1534	0.049	0.1636	0.051	0.0504	0.0466	0.049	0.0465	0.0442	0.1324	0.0522	0.048	0.051	0.0486	0.0486	0.0499	0.1632	0.0496	0.1731	0.0478	0.0474	0.0467	0.0495	0.1669	0.0445	0.0521	0.0479	0.0468	0.0446	0.1625	0.0488	0.0497	0.0437	0.0485	0.0474	0.1382	0.0489	0.1347	0.1404	0.1635	0.0442	0.0469	0.1497	0.1313	0.0504	0.0488	0.0507	0.0487	0.1627	0.0446	0.0473	0.1355	0.0486	0.1585	0.1226	0.1434	0.4802	0.1626	0.0486	0.1682	0.1091	0.1652	0.0477	0.0513	0.0449	0.0493	0.123	0.044	0.1617	0.0435	0.1601	0.1638	0.1625	0.1657	0.1558	0.0506	0.0476	0.1404	0.1631	0.1606	0.1367	0.1654	0.0483	0.1429	0.1645	0.0465	0.0482	0.0457	0.1469	0.0505	0.0632	0.048	0.1535	0.1636	0.1526	0.0466	0.4193	0.1628	0.0502	0.0472	0.0486	0.0457	0.3767	0.1421	0.0885	0.048	0.0459	0.051	0.0466	0.0526	0.1514	0.0485	0.0476	0.0486	0.0479	0.0464	0.1611	0.0507	0.0466	0.0487	0.0484	0.0439	0.0473	0.0496	0.0545	0.1653	0.0538	0.0892	0.0492	0.1625	0.1652	0.0436	0.047	0.0466	0.0494	0.0556	0.1169	0.124	0.1644	0.1662	0.1621	0.1633	0.0499	0.0478	0.1643	0.048	0.0476	0.0489	0.4938	0.0481	0.0486	0.2837	0.0506	0.1674	0.048	0.3556	0.1679	0.0444	0.1645	0.1143	0.0494	0.0488	0.1651	0.1506	0.0473	0.157	0.1598	0.1652	0.047	0.1649	0.0473	0.3459	0.1568	0.0519	0.0486	0.0487	0.0502	0.0464	0.0476	0.1624	0.0436	0.1634	0.1629	0.1603	0.0505	0.0464	0.046	0.0421	0.1357	0.0859	0.0481	0.0439	0.1487	0.1483	0.0468	0.0477	0.0608	0.0491	0.0688	0.0517	0.0509	0.0472	0.0955	0.0503	0.0489	0.0492	0.0464	0.1653	0.1591	0.1451	0.0461	0.047	0.0463	0.0459	0.0433	0.0455	0.0455	0.046	0.0664	0.0468	0.0446	0.0475	0.141	0.1567	0.1455	0.151	0.042	0.0441	0.1559	0.0409	0.1629	0.0417	0.1617	0.15	0.0466	0.1648	0.0449	0.045	0.1086	0.0466	0.0491	0.1585	0.0429	0.1244	0.0437	0.0456	0.1162	0.1624	0.1383	0.1258	0.1519	0.0488	0.0461	0.0463	0.1638	0.0448	0.1577	0.0496	0.0481	0.0488	0.1228	0.049	0.042	0.0461	0.16	0.0521	0.0458	0.0464	0.0513	0.0509	0.1583	0.1677	0.1462	0.0477	0.123	0.1584	0.0445	0.163	0.1553	0.1493	0.1629	0.0503	0.0438	0.1562	0.1559	0.3747	0.0494	0.0473	0.0452	0.0445	0.0494	0.0503	0.0468	0.1632	0.151	0.0475	0.1426	0.0478	0.0457	0.0463	0.2042	0.0494	0.0519	0.0442	0.1398	0.047	0.0494	0.0455	0.1421	0.1566	0.044	0.1613	0.166	0.0657	0.1423	0.04	0.0459	0.1644	0.0447	0.1077	0.1626	0.0497	0.1571	0.0497	0.0474	0.0487	0.0508	0.0456	0.0418	0.0477	0.0443	0.0477	0.0441	0.0461	0.0455	0.05	0.0452	0.0464	0.049	0.051	0.1598	0.0503	0.1636	0.1624	0.0965	0.1631	0.0522	0.0499	0.0726	0.0524	0.0525	0.0496	0.1598	0.1585	0.1213	0.0467	0.1466	0.1667	0.0503	0.0437	0.0432	0.1638	0.1366	0.1449	0.0422
ENSG00000011201	0.1491	0.4302	0.142	0.0507	0.0852	0.1471	0.2113	0.4742	0.144	0.4774	0.0564	0.4889	0.4495	0.1433	0.0519	0.3768	0.076	0.255	0.0767	0.0456	0.1393	0.4088	0.0901	0.0819	0.471	0.4223	0.4897	0.1791	0.4801	0.1549	0.4933	0.0483	0.1475	0.1299	0.4855	0.3207	0.4167	0.4858	0.4932	0.2812	0.1701	0.4934	#NUM!	0.1202	0.0449	0.4719	0.3984	0.2455	0.2063	0.0641	0.4928	0.3578	0.2592	0.1813	0.1449	0.4032	0.4497	0.1611	0.0531	0.1806	0.4923	0.1392	0.1639	0.4274	0.0034	0.2067	0.1085	0.4088	0.424	0.0499	0.122	0.0693	0.1366	#NUM!	0.0498	0.0879	0.3719	#NUM!	0.1145	0.1937	0.476	0.0531	0.4345	0.1414	0.4848	0.1315	0.4546	0.1374	0.1096	0.468	0.1225	0.1594	0.4192	0.3242	0.1214	0.4932	0.284	0.4713	0.0477	0.1679	0.461	0.1448	0.1515	#NUM!	0.0484	0.1324	0.4809	0.2501	0.1795	0.2373	0.4664	0.1201	0.1118	0.0486	0.0923	0.3625	0.1381	0.0873	0.055	0.1586	0.4741	0.1222	0.005	0.1254	0.3576	0.4797	0.3042	0.366	0.1658	0.0486	0.4863	0.1802	0.4847	0.1746	0.1545	0.4765	0.1145	0.2044	0.4699	0.0582	0.4804	0.0528	0.157	0.2796	0.1241	0.155	0.4976	0.0511	0.1132	0.1482	0.4657	0.1083	0.1673	0.1308	0.0474	0.1186	0.084	0.2522	0.0505	0.1308	0.0479	0.1441	0.1623	0.1059	0.0494	0.211	0.0563	0.1569	0.4484	0.4867	0.0903	0.115	0.171	0.1341	0.444	0.06	0.1253	0.0489	0.0553	0.1612	0.1452	0.3922	0.0718	0.1496	0.0786	0.1574	0.064	0.1736	0.0526	0.1022	0.1075	0.1022	0.1104	0.4894	0.4514	0.0916	0.3616	0.0566	0.1802	0.4833	0.2464	0.0677	0.1454	0.1856	0.0789	0.1676	0.0509	0.0718	0.2127	0.0975	0.4733	0.2074	0.0536	0.1328	0.0497	0.4164	0.068	0.4217	0.0467	0.1093	0.0489	0.4496	0.0505	0.1495	0.1337	0.3706	0.1464	0.4208	0.0535	0.1435	0.0588	0.2347	0.1481	0.0485	0.0733	0.1501	0.0824	0.0491	0.1558	0.423	0.0536	0.1574	0.0686	0.0773	0.4755	0.1403	0.1709	0.2821	0.1136	0.4118	0.195	0.1011	0.2182	0.0502	0.0809	0.1481	0.4904	0.2795	#NUM!	0.0355	0.0756	0.1249	0.1301	0.2394	0.1933	0.1287	0.2468	0.4901	0.3053	0.1731	0.1291	0.4297	0.0454	0.0555	0.4494	0.1815	0.4235	0.0493	0.2968	0.1648	0.4707	0.4635	0.1266	0.0417	0.0492	0.4341	0.1195	0.0496	0.0494	0.1204	0.0997	0.1395	0.1269	0.0538	0.1133	0.4928	0.0884	0.4898	0.4834	0.5	0.0515	0.2563	0.1778	0.0438	0.3511	0.4928	0.1592	0.2518	0.159	0.047	0.4053	0.4569	0.1728	0.0756	0.0428	0.1496	0.1652	0.112	0.3458	0.1539	0.3841	0.0554	0.4938	0.1886	0.1559	0.1286	0.1323	0.0847	0.2463	0.0483	0.4934	0.1158	0.0492	0.0513	0.4863	0.4713	0.2065	0.0551	0.1123	0.1828	0.0877	0.0527	0.0518	0.4934	0.2615	0.0879	0.1342	0.2039	0.0748	0.439	0.3263	0.1599	0.1233	0.0989	0.166	0.1128	0.4099	0.0913	0.0981	0.0608	0.1187	0.1203	0.4553	0.1481	0.3784	0.1187	0.0798	0.0963	0.1987	0.0448	0.0734	0.1078	0.0732	0.4955	0.128	0.1092	0.0544	0.1226	0.185	0.1904	0.0541	0.1233	0.231	0.0551	0.094	0.0497	0.1888	0.0479	0.1273	0.0478	0.4847	0.058	0.0852	0.0919	0.0536	0.0719	0.1171	0.1435	0.492	0.1522	0.1477	0.2794	0.2121	0.2984	0.1457	0.0947	0.1341	0.1204	0.3916	0.0869	0.4785	0.1814	0.1333	0.0509	0.1049	0.4949	0.1321	0.1877	0.0581	0.1297	0.4816	0.4667	0.0698	0.0294	0.163	0.1276	0.3728	0.1166	0.2385	0.0836	0.4804	0.0744	0.085	0.0567	0.4921	0.4683	0.0519	0.1999	0.3162	0.161	0.4871	0.0456	0.4306	0.0865	0.1496	0.1099	0.1322	0.3824	0.4698	0.469	0.1687	0.2665	0.0537	0.1621	0.1179	0.124	0.4799	0.4794	0.4322	0.2654	0.1009	0.0458	0.0508	0.163	0.1501	0.075	0.0499	0.17	0.1557	0.2416	0.0943	0.1014	0.4912	0.0782	0.4474	0.1307	0.0438	0.111	0.3793	0.3467	0.2001	0.4864	0.4896	0.4693	0.3116	0.0545	0.051	0.4936	0.0742	0.0846	0.3731	0.1201	0.0493	0.4184	0.2023	0.2	0.0547	0.0865	0.2032	0.0521	0.2622	0.1348	0.0523	0.1369	0.1817	0.4398	0.105	0.4843	0.144	0.0854	0.1305	0.1044	0.0455	0.4206	0.4714	0.1288	0.0477	0.2212	0.1183	0.1303	0.4677	0.0596	0.4813	0.0509	0.1291	0.0875	0.0571	0.1163	0.2653	0.0484	0.3709	0.4939	0.0538	0.4606	0.1399	0.4017	0.0739	0.0715	0.0506	0.1604	0.4944	0.4	0.423	0.1439	0.054	0.142	0.4763	0.0542	0.0514	0.0415	0.102	0.0539	0.1164	0.4545	0.2881	0.1468	0.1554	0.1129	0.0829	0.0953	0.1288	0.1222	0.4886	0.143	0.3818	0.159	0.089	0.1274	0.1424	0.2214	0.163	0.1794	0.183	0.1069	0.1671	0.4945	0.4905	0.3608	0.0564	0.476	0.0659	0.4118	0.0793	0.1023	0.3751	0.4894	0.138	0.3012	0.4856	0.3105	0.0541	0.1612	0.1348	0.0562	0.1547	0.048	0.1504	0.2295	0.1302	0.3861	0.0834	0.1172	0.068	0.1105	0.067	0.0909	0.0441	0.1372	0.1678	0.1355	0.112	0.0584	0.1667	0.115	0.1253	0.2197	0.4759	0.1417	0.0484	0.1567	0.0904	0.4738	0.0491	0.3788	0.45	0.1006	0.3017	0.0512	0.0545	0.0536	0.1559	0.3694	0.1013	0.3907	0.0493	0.4867	0.4487	0.05	0.4893	0.1241	0.0794	0.1194	0.1009	0.0477	0.0504	0.1451	0.0926	0.4924	0.1429	0.1499	0.4883	0.058	0.059	0.3156	0.1439	0.0558	0.0887	0.4816	0.1359	0.0503	0.4833	0.0702	0.1254	0.3882	0.1007	0.1571	0.1165	0.4383	0.0484	0.0426	0.1112	0.2403	0.0779	0.0505	0.0553	0.4772	0.0577	0.0646	0.1423	0.1206	0.0507	0.1454	0.4866	0.4729	0.1617	0.1379	0.4015	0.4259	0.0832	0.4502	0.179	0.1403	0.0619	0.0801	0.4259	0.395	0.4779	0.1068	0.1148	0.0475	0.0525	0.1256	0.1274	0.1105	0.3181	0.1043	0.2668	0.1432	0.4762	0.3284	0.0504	0.0496	0.0519	0.1016	0.4847	0.447	0.4601	0.4761	0.0508	0.1313	0.1414	0.1494	0.4826	0.0517	0.1314	0.1269	0.4607	0.0986	0.139	0.3961	0.0801	0.1987	0.114	0.1016	0.268	0.3676	0.264	0.1004	0.4571	0.4323	0.1235	0.3769	0.4413	0.1777	0.3514	0.0913	0.0648	0.1274	0.1229	0.0535	0.1188	0.3005	0.4675	0.0713	0.3689	0.0953	0.3642	0.1649	0.1209	0.0745	0.072	0.4553	0.1048	0.4041	0.464	0.4823	0.4759	0.1229	0.2716	0.3466	0.1524	0.0866	0.0957	0.0489	0.1229	0.0526	0.221	0.0841	0.1612	0.0471	0.0741	0.4375	0.0513	0.133	0.1345	0.0499	0.1716	0.3939	0.1177	0.472	0.0743	0.056	0.0499	0.2425	0.0482	0.0587	0.468	0.2662	0.1428	0.0518	0.0601	0.0537	0.393	0.0559	0.1566	0.1023	0.0973	0.0537	0.0495	0.1229	0.1253	0.1727	0.0655	0.149	0.1071	0.1325	0.1432	0.1003	0.0539	0.1226	0.0478	0.4233	0.0494	0.2229	0.0457	0.1	0.102	0.4001	0.1325	0.1083	0.049	0.1203	0.4602	0.1006	0.1112	0.1072	0.4662	0.2782	0.0951	0.0522	0.1311	0.0813	0.1696	0.0492	0.4331	0.0469	0.0552	0.2773	0.4869	0.4098	0.1248	0.3331	0.076	0.2308	0.1947	0.1551	0.0531	0.4614	0.1529	0.1243	0.1042	0.0491	0.4485	0.4189	0.0835	0.3469	0.1086	0.0496	0.1604	0.445	0.4205	0.1381	0.119	0.1273	0.143	0.1225	0.4687	0.136	0.0581	0.146	0.057	0.0677	0.3669	0.0938	0.0714	0.113	0.4612	0.1142	0.0812	0.0489	0.0928	0.3412	0.1951	0.0708	0.4909	0.0347	0.155	0.0689	0.3395	0.4896
ENSG00000011243	0.16	0.1618	0.1931	0.1634	0.2406	0.0375	0.1493	0.0384	0.1623	0.0419	0.1578	0.0453	0.0493	0.1728	0.0484	0.168	0.1662	0.1673	0.0488	0.1639	0.0404	0.1529	0.1554	0.047	0.1605	0.0494	0.2447	0.167	0.1686	0.1641	0.0439	0.0478	0.2455	0.1283	0.163	0.0484	0.0437	0.0528	0.1678	0.0484	0.05	0.0449	0.0519	0.0419	0.047	0.0445	0.0459	0.1602	0.1646	0.1518	0.1716	0.0394	0.0522	0.1705	0.1646	0.143	0.1611	0.3174	0.2507	0.1654	0.1671	0.2254	0.0547	0.2309	0.163	0.1652	0.1635	0.0579	0.0398	0.0527	0.0513	0.164	0.0496	0.0566	0.0454	0.0558	0.0472	0.0543	0.1636	0.0492	0.1615	0.1635	0.0463	0.0478	0.0507	0.1635	0.0445	0.0532	0.0432	0.1587	0.0487	0.0424	0.1585	0.1615	0.0472	0.1663	0.0468	0.1679	0.0452	0.0442	0.1652	0.1541	0.0711	0.0537	0.0497	0.1536	0.1639	0.0451	0.0471	0.2502	0.1608	0.1668	0.0466	0.0482	0.0939	0.158	0.0524	0.0491	0.1332	0.0423	0.0491	0.0486	0.1643	0.1391	0.1675	0.0486	0.0519	0.05	0.1486	0.1905	0.1668	0.048	0.0501	0.1624	0.1521	0.1638	0.0505	0.0516	0.0514	0.2359	0.05	0.145	0.1685	0.0436	0.0543	0.0426	0.0491	0.0494	0.0481	0.0443	0.0408	0.1521	0.0455	0.1673	0.1594	0.052	0.1597	0.1045	0.0481	0.0415	0.1625	0.0492	0.1604	0.1622	0.1548	0.1671	0.1594	0.0473	0.0439	0.0572	0.0467	0.1513	0.0916	0.0472	0.0487	0.0376	0.1666	0.0495	0.0515	0.0484	0.1669	0.0464	0.0962	0.1573	0.0494	0.0525	0.0439	0.0478	0.1665	0.1645	0.1644	0.0398	0.1635	0.049	0.1581	0.151	0.1658	0.1642	0.0528	0.0423	0.049	0.1705	0.0525	0.1592	0.1232	0.0464	0.1638	0.0494	0.0505	0.0432	0.0499	0.1653	0.1701	0.134	0.169	0.1523	0.1563	0.1529	0.1541	0.0494	0.162	0.0471	0.1637	0.0419	0.1464	0.0488	0.1212	0.0495	0.1308	0.0458	0.0443	0.0504	0.1805	0.1594	0.1548	0.0466	0.1392	0.0468	0.1657	0.159	0.1481	0.1541	0.1681	0.0487	0.0382	0.0501	0.1666	0.0462	0.1595	0.048	0.0741	0.1608	0.1665	0.1635	0.1711	0.0461	0.049	0.0896	0.0481	0.0493	0.0493	0.1145	0.1657	0.0493	0.1448	0.1595	0.1639	0.1688	0.1626	0.0592	0.0513	0.1327	0.1493	0.13	0.0467	0.0499	0.1589	0.0486	0.0448	0.1558	0.0484	0.161	0.0458	0.0492	0.1451	0.1569	0.0459	0.0294	0.2461	0.0474	0.0519	0.0379	0.154	0.0469	0.1564	0.1625	0.0435	0.051	0.0496	0.053	0.1386	0.0499	0.1094	0.1192	0.1618	0.0505	0.0457	0.0495	0.0461	0.1598	0.0483	0.0496	0.0479	0.0434	0.1065	0.1656	0.0525	0.1637	0.0478	0.1425	0.0475	0.229	0.0519	0.0503	0.166	0.1565	0.1643	0.0512	0.0434	0.0466	0.0486	0.0551	0.1563	0.1638	0.1699	0.1665	0.0512	0.1622	0.1675	0.0475	0.0504	0.1628	0.1628	0.0465	0.1633	0.1155	0.0476	0.1674	0.0466	0.0459	0.0506	0.0491	0.0559	0.0865	0.1013	0.0443	0.0504	0.1506	0.1644	0.0532	0.0461	0.1638	0.0451	0.1589	0.1589	0.166	0.0494	0.1614	0.0491	0.0482	0.1475	0.1579	0.0458	0.0462	0.0467	0.1612	0.0483	0.0405	0.0465	0.1666	0.1292	0.0487	0.0422	0.1656	0.0414	0.1059	0.1682	0.0415	0.1633	0.1594	0.4887	0.0459	0.1446	0.0491	0.162	0.0458	0.0423	0.0388	0.0461	0.1646	0.0531	0.2448	0.0498	0.0529	0.0554	0.1406	0.0515	0.1994	0.053	0.0471	0.0435	0.1685	0.1619	0.1635	0.1573	0.0536	0.1409	0.0436	0.1463	0.1633	0.1594	0.0429	0.1669	0.0489	0.0513	0.1534	0.0504	0.1701	0.1263	0.0499	0.1659	0.1606	0.1633	0.2198	0.0436	0.1649	0.0505	0.1654	0.0892	0.0511	0.0455	0.0523	0.0499	0.0434	0.1636	0.1639	0.0502	0.0492	0.0446	0.1593	0.1557	0.0525	0.0549	0.0347	0.045	0.0433	0.1652	0.0496	0.0463	0.0584	0.1582	0.1976	0.1655	0.145	0.0548	0.1426	0.0579	0.2564	0.0947	0.0515	0.0549	0.164	0.1419	0.0374	0.1575	0.0535	0.0429	0.1569	0.0449	0.1641	0.0501	0.044	0.0381	0.1224	0.0538	0.0491	0.1626	0.1676	0.1644	0.0489	0.0483	0.25	0.0456	0.1609	0.0509	0.1468	0.0489	0.1397	0.1696	0.3424	0.1406	0.0519	0.0501	0.1461	0.1544	0.1633	0.1645	0.1619	0.1619	0.1569	0.0439	0.1627	0.0498	0.1582	0.0486	0.1449	0.0451	0.2454	0.0423	0.1367	0.0469	0.0488	0.1672	0.1612	0.0421	0.1609	0.1595	0.0483	0.0521	0.1445	0.1494	0.0517	0.1518	0.0493	0.0868	0.0476	0.1568	0.1692	0.2427	0.0514	0.0464	0.0493	0.0506	0.0341	0.0433	0.0481	0.1606	0.2359	0.0501	0.1598	0.1667	0.1628	0.0405	0.0528	0.1275	0.1632	0.0497	0.1673	0.0924	0.0452	0.1654	0.0997	0.0491	0.0468	0.1627	0.1605	0.0479	0.0444	0.1432	0.0467	0.0486	0.0504	0.1429	0.1576	0.1631	0.1685	0.0483	0.1444	0.1995	0.0533	0.049	0.16	0.0474	0.1816	0.0519	0.0541	0.0442	0.0482	0.1644	0.1225	0.1462	0.1669	0.1665	0.1672	0.1658	0.0492	0.1613	0.0493	0.0517	0.0468	0.0478	0.1205	0.0448	0.1613	0.047	0.046	0.1488	0.1596	0.194	0.1579	0.1653	0.172	0.0429	0.1656	0.1609	0.1533	0.0434	0.2425	0.2984	0.0483	0.0462	0.051	0.0481	0.1858	0.1652	0.144	0.051	0.0436	0.1599	0.0508	0.0472	0.146	0.0557	0.0517	0.0855	0.049	0.0503	0.2778	0.17	0.0897	0.1344	0.0492	0.0399	0.0491	0.051	0.1555	0.0502	0.0471	0.027	0.0455	0.0374	0.1634	0.1683	0.1221	0.1615	0.0481	0.0469	0.0525	0.1629	0.048	0.1522	0.0292	0.0458	0.047	0.1651	0.3129	0.0427	0.1613	0.0507	0.1589	0.1611	0.1178	0.1217	0.1617	0.1635	0.1668	0.1665	0.0553	0.0536	0.1666	0.0519	0.4868	0.1638	0.2471	0.048	0.0482	0.0517	0.0525	0.0548	0.1573	0.0451	0.2563	0.0467	0.1628	0.1648	0.0484	0.0458	0.0442	0.2299	0.0515	0.1577	0.158	0.158	0.1693	0.1633	0.0497	0.1282	0.1573	0.1641	0.0495	0.1666	0.1617	0.1636	0.1587	0.1687	0.1599	0.1668	0.162	0.1486	0.1577	0.0472	0.1643	0.1862	0.1325	0.0447	0.153	0.0431	0.1469	0.1563	0.0493	0.0485	0.1422	0.0511	0.0424	0.1513	0.0512	0.0512	0.0946	0.0464	0.0477	0.0464	0.047	0.1643	0.0463	0.1431	0.0473	0.0478	0.1227	0.0465	0.0798	0.0498	0.05	0.045	0.1614	0.0516	0.0485	0.0516	0.1502	0.15	0.1449	0.1509	0.0441	0.0472	0.1548	0.0411	0.1644	0.0455	0.1623	0.1424	0.0467	0.1596	0.0486	0.0471	0.1585	0.2308	0.161	0.0455	0.0456	0.1276	0.044	0.0506	0.1567	0.1598	0.1343	0.1313	0.1483	0.1612	0.0441	0.0934	0.1829	0.0429	0.0471	0.0479	0.0485	0.1536	0.1341	0.1643	0.2305	0.0538	0.0496	0.0542	0.0551	0.0474	0.0429	0.0547	0.1599	0.1627	0.1469	0.0502	0.1202	0.1626	0.1588	0.1651	0.0406	0.0446	0.1619	0.0502	0.0716	0.1579	0.1604	0.0517	0.0532	0.1586	0.0474	0.045	0.0505	0.0501	0.0465	0.1668	0.1528	0.0478	0.133	0.0462	0.0487	0.0489	0.1605	0.1181	0.0392	0.0458	0.1444	0.049	0.1544	0.0452	0.0434	0.0469	0.0481	0.1598	0.1631	0.1395	0.0415	0.0475	0.0475	0.0504	0.0479	0.1115	0.1603	0.1383	0.1573	0.1574	0.0474	0.0485	0.0511	0.0476	0.0421	0.1631	0.0465	0.1606	0.0434	0.0506	0.0481	0.1553	0.1582	0.1399	0.1643	0.1589	0.1352	0.0525	0.1644	0.1648	0.0949	0.1624	0.1399	0.0503	0.064	0.0546	0.0486	0.0546	0.1616	0.1548	0.1212	0.0471	0.0567	0.1613	0.1631	0.1625	0.0452	0.0411	0.1423	0.245	0.1057
ENSG00000011258	0.142	0.0499	0.0516	0.0497	0.0493	0.0447	0.0467	0.0473	0.0456	0.0471	0.043	0.0525	0.0536	0.0533	0.0527	0.1412	0.0477	0.046	0.0492	0.0459	0.057	0.05	0.0517	0.047	0.0456	0.046	0.165	0.0494	0.0464	0.053	0.0487	0.048	0.1408	0.3499	0.0457	0.0486	0.049	0.0523	0.1647	0.05	0.4047	0.0446	0.0488	0.0522	0.0484	0.0487	0.0456	0.0524	0.2797	0.0525	0.0477	0.047	0.0527	0.0369	0.1595	0.0515	0.0472	0.0506	0.1653	0.0475	0.057	0.1479	0.0484	0.048	0.0493	0.0485	0.0461	0.0505	0.0384	0.0506	0.0535	0.0524	0.0483	0.0509	0.0506	0.051	0.0472	0.0608	0.0491	0.0483	0.0515	0.0529	0.0436	0.4763	0.0528	0.0503	0.0459	0.0534	0.0572	0.0468	0.0539	0.17	0.0468	0.0527	0.0478	0.1649	0.1642	0.1651	0.455	0.0578	0.0527	0.0524	0.0466	0.0565	0.0507	0.0523	0.0433	0.0454	0.0475	0.0501	0.0886	0.0429	0.0474	0.0491	0.0463	0.0497	0.0455	0.049	0.0618	0.0474	0.0441	0.0502	0.0572	0.1398	0.3516	0.0496	0.0502	0.4655	0.0531	0.1371	0.0544	0.0485	0.0506	0.1612	0.0535	0.0534	0.0475	0.0513	0.0526	0.0496	0.0477	0.0518	0.0482	0.2282	0.0479	0.05	0.0465	0.0453	0.0527	0.0499	0.0534	0.1469	0.0469	0.0496	0.0474	0.0536	0.047	0.0608	0.0471	0.0511	0.054	0.0515	0.0567	0.4785	0.1571	0.1655	0.0537	0.048	0.0542	0.0512	0.0461	0.1593	0.0461	0.1602	0.3956	0.043	0.0509	0.0498	0.0512	0.0495	0.0513	0.1599	0.0501	0.049	0.0497	0.0451	0.0868	0.0499	0.0474	0.0526	0.0488	0.1656	0.1657	0.0435	0.0542	0.0499	0.0563	0.0473	0.0502	0.0483	0.0473	0.165	0.4907	0.4703	0.049	0.0516	0.0552	0.0503	0.0538	0.0459	0.0496	0.0521	0.056	0.0515	0.1641	0.0529	0.0491	0.0519	0.0557	0.0511	0.0513	0.0483	0.0547	0.0447	0.0495	0.0466	0.051	0.0462	0.0541	0.0424	0.144	0.045	0.1106	0.0445	0.0468	0.0492	0.0478	0.0482	0.0542	0.0453	0.1519	0.0573	0.0503	0.0526	0.0438	0.0501	0.0514	0.1712	0.0481	0.0492	0.1523	0.0496	0.0442	0.0456	0.0493	0.0472	0.4821	0.0534	0.0444	0.0513	0.0509	0.0487	0.0477	0.0471	0.0489	0.048	0.0513	0.1656	0.0562	0.0484	0.0498	0.049	0.0519	0.0534	0.0475	0.0495	0.0459	0.0481	0.0443	0.0507	0.0469	0.0479	0.0456	0.0478	0.0474	0.4608	0.0475	0.052	0.1625	0.051	0.052	0.0457	0.0436	0.0477	0.0481	0.0498	0.0506	0.0528	0.046	0.048	0.0472	0.0474	0.0495	0.0488	0.4877	0.0506	0.0579	0.0474	0.1688	0.05	0.046	0.1295	0.0478	0.0476	0.0457	0.0477	0.051	0.049	0.0475	0.0511	0.0494	0.0472	0.0508	0.0477	0.0551	0.0524	0.0476	0.0443	0.0498	0.042	0.0468	0.0526	0.052	0.0553	0.1627	0.0486	0.0485	0.0476	0.0497	0.0517	0.0519	0.165	0.0503	0.0572	0.0443	0.047	0.0521	0.0477	0.0494	0.0446	0.0464	0.0452	0.0505	0.1473	0.1063	0.0485	0.0493	0.0491	0.4817	0.0537	0.0481	0.0449	0.0447	0.0501	0.0555	0.0496	0.047	0.0478	0.0479	0.0461	0.0455	0.0479	0.0459	0.0451	0.0493	0.049	0.0547	0.0509	0.0711	0.0469	0.0463	0.047	0.1587	0.0538	0.0508	0.3719	0.0539	0.0498	0.0489	0.0492	0.0474	0.0547	0.041	0.048	0.1674	0.0452	0.0506	0.1629	0.0459	0.0467	0.051	0.0494	0.0623	0.4822	0.0481	0.0449	0.051	0.0495	0.0505	0.0486	0.0473	0.0548	0.0522	0.1629	0.0457	0.0487	0.05	0.0514	0.0546	0.0522	0.0518	0.0431	0.0501	0.1606	0.0518	0.1506	0.0491	0.0519	0.1225	0.0521	0.0498	0.1482	0.162	0.1449	0.0456	0.0498	0.0477	0.0583	0.0519	0.051	0.0598	0.0477	0.0531	0.0455	0.0492	0.2281	0.0517	0.1647	0.1432	0.0471	0.0471	0.0527	0.055	0.0418	0.0512	0.0427	0.055	0.0439	0.0408	0.0587	0.0509	0.0499	0.0525	0.1643	0.0572	0.0532	0.0589	0.0546	0.046	0.0512	0.0548	0.0528	0.0582	0.0394	0.047	0.0526	0.0459	0.0491	0.0455	0.049	0.4708	0.0398	0.0382	0.0505	0.0526	0.0565	0.0513	0.0458	0.1233	0.0476	0.0473	0.0487	0.0452	0.0528	0.0461	0.0525	0.0481	0.1321	0.0524	0.159	0.0548	0.0567	0.0486	0.0424	0.047	0.0524	0.0473	0.491	0.0572	0.0428	0.0512	0.0605	0.0469	0.1559	0.0457	0.0495	0.0497	0.1657	0.0514	0.046	0.0479	0.0529	0.0541	0.1591	0.161	0.0472	0.0512	0.0471	0.0487	0.051	0.0502	0.046	0.0457	0.0437	0.0471	0.0507	0.0533	0.0543	0.0515	0.0454	0.0477	0.0481	0.0488	0.0417	0.0506	0.0564	0.0488	0.0536	0.048	0.0507	0.0498	0.1594	0.0505	0.0514	0.1241	0.0472	0.0495	0.0494	0.2944	0.0421	0.0527	0.0453	0.0469	0.0445	0.1635	0.0508	0.0476	0.0427	0.0484	0.0486	0.052	0.0478	0.0443	0.0524	0.4958	0.0516	0.0495	0.0487	0.085	0.0504	0.0474	0.1748	0.0456	0.0531	0.0499	0.0504	0.0509	0.0497	0.05	0.0477	0.1457	0.0505	0.1628	0.0469	0.0496	0.0518	0.0475	0.0517	0.0526	0.0475	0.0493	0.0474	0.0428	0.046	0.0457	0.0502	0.4112	0.0511	0.0459	0.0571	0.0491	0.0503	0.0491	0.1557	0.05	0.0472	0.2069	0.0488	0.0513	0.0442	0.0426	0.0508	0.0517	0.0482	0.0463	0.0489	0.0542	0.1557	0.0505	0.0498	0.0481	0.0509	0.0506	0.0486	0.0501	0.0463	0.0503	0.0472	0.0506	0.0503	0.0506	0.0487	0.0499	0.0482	0.0536	0.0507	0.0469	0.0472	0.0516	0.0472	0.0463	0.0546	0.0505	0.0474	0.0493	0.0466	0.0458	0.0473	0.0546	0.0477	0.0496	0.0511	0.0479	0.0519	0.1671	0.0474	0.0457	0.0474	0.1162	0.0526	0.0484	0.052	0.0509	0.0521	0.0542	0.1588	0.1705	0.1418	0.0493	0.049	0.0522	0.0446	0.0509	0.0504	0.0505	0.0508	0.0482	0.0494	0.0498	0.0425	0.1599	0.168	0.0461	0.051	0.0567	0.049	0.0513	0.0528	0.1479	0.0468	0.0511	0.046	0.0536	0.0473	0.0526	0.0469	0.0497	0.0482	0.1648	0.049	0.1634	0.0513	0.0514	0.0502	0.1654	0.0466	0.4507	0.0493	0.0496	0.0521	0.0451	0.0521	0.0424	0.0514	0.0433	0.0452	0.4597	0.1492	0.1115	0.0528	0.05	0.053	0.0512	0.159	0.0512	0.0491	0.0511	0.0481	0.0451	0.0485	0.0507	0.0439	0.1627	0.0498	0.0453	0.0467	0.0499	0.0458	0.0457	0.0479	0.0465	0.1622	0.0429	0.0464	0.0467	0.0419	0.0438	0.0398	0.0528	0.048	0.0468	0.044	0.0541	0.0448	0.041	0.0446	0.0427	0.0503	0.0477	0.0496	0.0496	0.177	0.0445	0.0474	0.0476	0.0505	0.0458	0.0472	0.0443	0.0436	0.0484	0.0528	0.0502	0.0485	0.3507	0.049	0.1207	0.046	0.0877	0.1653	0.0422	0.0522	0.0463	0.0467	0.0479	0.0491	0.0427	0.0549	0.0513	0.0528	0.0517	0.0482	0.0439	0.0543	0.054	0.0504	0.162	0.0526	0.0474	0.0516	0.0495	0.0455	0.0512	0.0504	0.0477	0.0522	0.0503	0.0426	0.052	0.0495	0.0478	0.0495	0.0491	0.044	0.0469	0.0507	0.0535	0.0431	0.1619	0.0468	0.4719	0.0515	0.0458	0.0454	0.0474	0.0433	0.0817	0.3552	0.0457	0.048	0.0453	0.0482	0.048	0.0441	0.0447	0.046	0.0465	0.0497	0.0453	0.0496	0.0409	0.0474	0.0425	0.047	0.0476	0.0528	0.0488	0.158	0.0497	0.0488	0.0497	0.0476	0.0443	0.4704	0.4703	0.0452	0.0487	0.0408	0.0473	0.0484	0.0465	0.0439	0.0544	0.0456	0.0516	0.0527	0.0498	0.2237	0.1571	0.0495	0.0508	0.1817	0.0469	0.0533	0.0499	0.0504	0.0479	0.0545	0.0523	0.0516	0.0516	0.1636	0.0496	0.0704	0.0524	0.0459	0.0487	0.0491	0.406	0.0423
ENSG00000011260	0.142	0.0499	0.0516	0.0497	0.0493	0.0447	0.0467	0.0473	0.0456	0.0471	0.043	0.0525	0.0536	0.0533	0.0527	0.1412	0.0477	0.046	0.0492	0.0459	0.057	0.05	0.0517	0.047	0.0456	0.046	0.165	0.0494	0.0464	0.053	0.0487	0.048	0.1408	0.3499	0.0457	0.0486	0.049	0.0523	0.1647	0.05	0.4047	0.0446	0.0488	0.0522	0.0484	0.0487	0.0456	0.0524	0.2797	0.0525	0.0477	0.047	0.0527	0.0369	0.1595	0.0515	0.0472	0.0506	0.1653	0.0475	0.057	0.1479	0.0484	0.048	0.0493	0.0485	0.0461	0.0505	0.0384	0.0506	0.0535	0.0524	0.0483	0.0509	0.0506	0.051	0.0472	0.0608	0.0491	0.0483	0.0515	0.0529	0.0436	0.4763	0.0528	0.0503	0.0459	0.0534	0.0572	0.0468	0.0539	0.17	0.0468	0.0527	0.0478	0.1649	0.1642	0.1651	0.455	0.0578	0.0527	0.0524	0.0466	0.0565	0.0507	0.0523	0.0433	0.0454	0.0475	0.0501	0.0886	0.0429	0.0474	0.0491	0.0463	0.0497	0.0455	0.049	0.0618	0.0474	0.0441	0.0502	0.0572	0.1398	0.3516	0.0496	0.0502	0.4655	0.0531	0.1371	0.0544	0.0485	0.0506	0.1612	0.0535	0.0534	0.0475	0.0513	0.0526	0.0496	0.0477	0.0518	0.0482	0.2282	0.0479	0.05	0.0465	0.0453	0.0527	0.0499	0.0534	0.1469	0.0469	0.0496	0.0474	0.0536	0.047	0.0608	0.0471	0.0511	0.054	0.0515	0.0567	0.4785	0.1571	0.1655	0.0537	0.048	0.0542	0.0512	0.0461	0.1593	0.0461	0.1602	0.3956	0.043	0.0509	0.0498	0.0512	0.0495	0.0513	0.1599	0.0501	0.049	0.0497	0.0451	0.0868	0.0499	0.0474	0.0526	0.0488	0.1656	0.1657	0.0435	0.0542	0.0499	0.0563	0.0473	0.0502	0.0483	0.0473	0.165	0.4907	0.4703	0.049	0.0516	0.0552	0.0503	0.0538	0.0459	0.0496	0.0521	0.056	0.0515	0.1641	0.0529	0.0491	0.0519	0.0557	0.0511	0.0513	0.0483	0.0547	0.0447	0.0495	0.0466	0.051	0.0462	0.0541	0.0424	0.144	0.045	0.1106	0.0445	0.0468	0.0492	0.0478	0.0482	0.0542	0.0453	0.1519	0.0573	0.0503	0.0526	0.0438	0.0501	0.0514	0.1712	0.0481	0.0492	0.1523	0.0496	0.0442	0.0456	0.0493	0.0472	0.4821	0.0534	0.0444	0.0513	0.0509	0.0487	0.0477	0.0471	0.0489	0.048	0.0513	0.1656	0.0562	0.0484	0.0498	0.049	0.0519	0.0534	0.0475	0.0495	0.0459	0.0481	0.0443	0.0507	0.0469	0.0479	0.0456	0.0478	0.0474	0.4608	0.0475	0.052	0.1625	0.051	0.052	0.0457	0.0436	0.0477	0.0481	0.0498	0.0506	0.0528	0.046	0.048	0.0472	0.0474	0.0495	0.0488	0.4877	0.0506	0.0579	0.0474	0.1688	0.05	0.046	0.1295	0.0478	0.0476	0.0457	0.0477	0.051	0.049	0.0475	0.0511	0.0494	0.0472	0.0508	0.0477	0.0551	0.0524	0.0476	0.0443	0.0498	0.042	0.0468	0.0526	0.052	0.0553	0.1627	0.0486	0.0485	0.0476	0.0497	0.0517	0.0519	0.165	0.0503	0.0572	0.0443	0.047	0.0521	0.0477	0.0494	0.0446	0.0464	0.0452	0.0505	0.1473	0.1063	0.0485	0.0493	0.0491	0.4817	0.0537	0.0481	0.0449	0.0447	0.0501	0.0555	0.0496	0.047	0.0478	0.0479	0.0461	0.0455	0.0479	0.0459	0.0451	0.0493	0.049	0.0547	0.0509	0.0711	0.0469	0.0463	0.047	0.1587	0.0538	0.0508	0.3719	0.0539	0.0498	0.0489	0.0492	0.0474	0.0547	0.041	0.048	0.1674	0.0452	0.0506	0.1629	0.0459	0.0467	0.051	0.0494	0.0623	0.4822	0.0481	0.0449	0.051	0.0495	0.0505	0.0486	0.0473	0.0548	0.0522	0.1629	0.0457	0.0487	0.05	0.0514	0.0546	0.0522	0.0518	0.0431	0.0501	0.1606	0.0518	0.1506	0.0491	0.0519	0.1225	0.0521	0.0498	0.1482	0.162	0.1449	0.0456	0.0498	0.0477	0.0583	0.0519	0.051	0.0598	0.0477	0.0531	0.0455	0.0492	0.2281	0.0517	0.1647	0.1432	0.0471	0.0471	0.0527	0.055	0.0418	0.0512	0.0427	0.055	0.0439	0.0408	0.0587	0.0509	0.0499	0.0525	0.1643	0.0572	0.0532	0.0589	0.0546	0.046	0.0512	0.0548	0.0528	0.0582	0.0394	0.047	0.0526	0.0459	0.0491	0.0455	0.049	0.4708	0.0398	0.0382	0.0505	0.0526	0.0565	0.0513	0.0458	0.1233	0.0476	0.0473	0.0487	0.0452	0.0528	0.0461	0.0525	0.0481	0.1321	0.0524	0.159	0.0548	0.0567	0.0486	0.0424	0.047	0.0524	0.0473	0.491	0.0572	0.0428	0.0512	0.0605	0.0469	0.1559	0.0457	0.0495	0.0497	0.1657	0.0514	0.046	0.0479	0.0529	0.0541	0.1591	0.161	0.0472	0.0512	0.0471	0.0487	0.051	0.0502	0.046	0.0457	0.0437	0.0471	0.0507	0.0533	0.0543	0.0515	0.0454	0.0477	0.0481	0.0488	0.0417	0.0506	0.0564	0.0488	0.0536	0.048	0.0507	0.0498	0.1594	0.0505	0.0514	0.1241	0.0472	0.0495	0.0494	0.2944	0.0421	0.0527	0.0453	0.0469	0.0445	0.1635	0.0508	0.0476	0.0427	0.0484	0.0486	0.052	0.0478	0.0443	0.0524	0.4958	0.0516	0.0495	0.0487	0.085	0.0504	0.0474	0.1748	0.0456	0.0531	0.0499	0.0504	0.0509	0.0497	0.05	0.0477	0.1457	0.0505	0.1628	0.0469	0.0496	0.0518	0.0475	0.0517	0.0526	0.0475	0.0493	0.0474	0.0428	0.046	0.0457	0.0502	0.4112	0.0511	0.0459	0.0571	0.0491	0.0503	0.0491	0.1557	0.05	0.0472	0.2069	0.0488	0.0513	0.0442	0.0426	0.0508	0.0517	0.0482	0.0463	0.0489	0.0542	0.1557	0.0505	0.0498	0.0481	0.0509	0.0506	0.0486	0.0501	0.0463	0.0503	0.0472	0.0506	0.0503	0.0506	0.0487	0.0499	0.0482	0.0536	0.0507	0.0469	0.0472	0.0516	0.0472	0.0463	0.0546	0.0505	0.0474	0.0493	0.0466	0.0458	0.0473	0.0546	0.0477	0.0496	0.0511	0.0479	0.0519	0.1671	0.0474	0.0457	0.0474	0.1162	0.0526	0.0484	0.052	0.0509	0.0521	0.0542	0.1588	0.1705	0.1418	0.0493	0.049	0.0522	0.0446	0.0509	0.0504	0.0505	0.0508	0.0482	0.0494	0.0498	0.0425	0.1599	0.168	0.0461	0.051	0.0567	0.049	0.0513	0.0528	0.1479	0.0468	0.0511	0.046	0.0536	0.0473	0.0526	0.0469	0.0497	0.0482	0.1648	0.049	0.1634	0.0513	0.0514	0.0502	0.1654	0.0466	0.4507	0.0493	0.0496	0.0521	0.0451	0.0521	0.0424	0.0514	0.0433	0.0452	0.4597	0.1492	0.1115	0.0528	0.05	0.053	0.0512	0.159	0.0512	0.0491	0.0511	0.0481	0.0451	0.0485	0.0507	0.0439	0.1627	0.0498	0.0453	0.0467	0.0499	0.0458	0.0457	0.0479	0.0465	0.1622	0.0429	0.0464	0.0467	0.0419	0.0438	0.0398	0.0528	0.048	0.0468	0.044	0.0541	0.0448	0.041	0.0446	0.0427	0.0503	0.0477	0.0496	0.0496	0.177	0.0445	0.0474	0.0476	0.0505	0.0458	0.0472	0.0443	0.0436	0.0484	0.0528	0.0502	0.0485	0.3507	0.049	0.1207	0.046	0.0877	0.1653	0.0422	0.0522	0.0463	0.0467	0.0479	0.0491	0.0427	0.0549	0.0513	0.0528	0.0517	0.0482	0.0439	0.0543	0.054	0.0504	0.162	0.0526	0.0474	0.0516	0.0495	0.0455	0.0512	0.0504	0.0477	0.0522	0.0503	0.0426	0.052	0.0495	0.0478	0.0495	0.0491	0.044	0.0469	0.0507	0.0535	0.0431	0.1619	0.0468	0.4719	0.0515	0.0458	0.0454	0.0474	0.0433	0.0817	0.3552	0.0457	0.048	0.0453	0.0482	0.048	0.0441	0.0447	0.046	0.0465	0.0497	0.0453	0.0496	0.0409	0.0474	0.0425	0.047	0.0476	0.0528	0.0488	0.158	0.0497	0.0488	0.0497	0.0476	0.0443	0.4704	0.4703	0.0452	0.0487	0.0408	0.0473	0.0484	0.0465	0.0439	0.0544	0.0456	0.0516	0.0527	0.0498	0.2237	0.1571	0.0495	0.0508	0.1817	0.0469	0.0533	0.0499	0.0504	0.0479	0.0545	0.0523	0.0516	0.0516	0.1636	0.0496	0.0704	0.0524	0.0459	0.0487	0.0491	0.406	0.0423
ENSG00000011275	0.051	0.052	0.0462	0.0574	0.1612	0.0505	0.0484	0.0489	0.0507	0.0479	0.0469	0.1629	0.0525	0.0605	0.0469	0.1975	0.0816	0.1157	0.0558	0.174	0.1634	0.1612	0.1617	0.0478	0.0478	0.0438	0.1654	0.1673	0.1569	0.0517	0.0492	0.0509	0.1663	0.1598	0.0537	0.053	0.0491	0.0543	0.1668	0.0524	0.1454	0.0494	0.0507	0.1677	0.0478	0.0518	0.0481	0.1638	0.1686	0.0532	0.045	0.0482	0.0518	0.1546	0.1635	0.0503	0.159	0.0535	0.1565	0.1679	0.1686	0.1503	0.0519	0.1586	0.0443	0.1667	0.4909	0.058	0.044	0.0519	0.0521	0.1216	0.4785	0.0722	0.1655	0.0582	0.0483	0.0574	0.0532	0.0498	0.0511	0.161	0.0488	0.0456	0.0568	0.165	0.044	0.0544	0.165	0.0535	0.1593	0.1634	0.0519	0.1627	0.0453	0.1673	0.2501	0.1719	0.0468	0.1631	0.0518	0.0526	0.0451	0.0578	0.0452	0.0502	0.0416	0.0449	0.0474	0.1659	0.1364	0.0477	0.2898	0.0458	0.0955	0.2	0.0488	0.0466	0.161	0.1677	0.0475	0.0501	0.1685	0.0503	0.1612	0.0553	0.4929	0.049	0.0529	0.1903	0.1661	0.0506	0.0495	0.1634	0.1642	0.4794	0.0514	0.1673	0.0502	0.0609	0.049	0.149	0.1685	0.0526	0.0548	0.1581	0.0486	0.0495	0.0506	0.0632	0.1611	0.1478	0.0485	0.1712	0.0522	0.0497	0.0512	0.2855	0.0562	0.1584	0.0536	0.0492	0.162	0.0868	0.1498	0.1664	0.0493	0.0481	0.0491	0.0505	0.0449	0.152	0.0472	0.158	0.0465	0.0492	0.1538	0.0482	0.05	0.0451	0.0483	0.0447	0.0506	0.0523	0.0503	0.0488	0.166	0.0491	0.0483	0.1605	0.0515	0.2721	0.0539	0.0497	0.0534	0.1592	0.052	0.1683	0.0485	0.047	0.1495	0.1656	0.0473	0.4681	0.1216	0.1591	0.0527	0.1601	0.0521	0.1672	0.0515	0.1625	0.1653	0.0522	0.1631	0.0523	0.1562	0.1576	0.1583	0.0518	0.1597	0.0478	0.0459	0.3803	0.0502	0.4613	0.0472	0.047	0.1357	0.0465	0.0468	0.0507	0.1138	0.0458	0.0477	0.05	0.0484	0.0444	0.1718	0.0465	0.1377	0.1568	0.0483	0.0469	0.0444	0.049	0.1654	0.1305	0.0475	0.4115	0.1536	0.163	0.0492	0.1599	0.163	0.0435	0.0504	0.0549	0.0462	0.0513	0.1452	0.1656	0.0533	0.0493	0.2162	0.152	0.0517	0.0494	0.1617	0.4372	0.0558	0.0488	0.0492	0.1363	0.0451	0.056	0.0563	0.0532	0.0493	0.1507	0.0498	0.0461	0.0498	0.0469	0.1632	0.158	0.2685	0.1593	0.0467	0.0499	0.0554	0.1631	0.0472	0.0541	0.0525	0.1585	0.0544	0.0514	0.0494	0.05	0.0437	0.0541	0.0516	0.0479	0.0451	0.0568	0.0535	0.0494	0.1609	0.1675	0.0498	0.059	0.0516	0.1676	0.0432	0.0506	0.0522	0.1459	0.0521	0.1407	0.0536	0.1523	0.0561	0.1756	0.1512	0.1601	0.1623	0.0511	0.053	0.0524	0.05	0.0481	0.0519	0.1642	0.1685	0.1624	0.0495	0.1622	0.0505	0.0535	0.0521	0.1675	0.1644	0.3962	0.051	0.11	0.0494	0.0508	0.0469	0.0458	0.0582	0.0473	0.0523	0.049	0.0535	0.0474	0.0519	0.1622	0.1162	0.0566	0.0497	0.0461	0.0446	0.1281	0.0566	0.1613	0.1752	0.0502	0.0477	0.05	0.0483	0.4769	0.1187	0.0469	0.0443	0.1634	0.055	0.1594	0.05	0.0453	0.1312	0.051	0.2689	0.1602	0.0523	0.1402	0.1675	0.0844	0.1547	0.0508	0.0499	0.0472	0.1434	0.0474	0.1658	0.0445	0.1636	0.0422	0.0435	0.1322	0.0512	0.0523	0.1198	0.0547	0.0506	0.1419	0.0539	0.165	0.0524	0.0505	0.0506	0.1654	0.1595	0.1684	0.4105	0.0537	0.1596	0.1597	0.1501	0.0552	0.1651	0.0437	0.168	0.1651	0.0562	0.1522	0.0438	0.1637	0.1223	0.1594	0.168	0.1706	0.1432	0.1494	0.0451	0.1626	0.0506	0.1665	0.1422	0.0512	0.0509	0.0535	0.0539	0.0487	0.1667	0.1636	0.0495	0.052	0.2221	0.159	0.0495	0.0546	0.0557	0.0439	0.1602	0.0424	0.1652	0.0522	0.3914	0.0527	0.0519	0.0539	0.0582	0.0521	0.0621	0.0518	0.0575	0.0596	0.0468	0.0545	0.0533	0.1677	0.1549	0.1568	0.1555	0.056	0.0473	0.0461	0.0507	0.048	0.0517	0.0458	0.0419	0.0572	0.0515	0.05	0.0515	0.0522	0.1588	0.0533	0.0458	0.1723	0.0414	0.0521	0.0536	0.144	0.0438	0.054	0.0546	0.1609	0.0525	0.055	0.0508	0.0802	0.0463	0.0556	0.0509	0.1672	0.0555	0.0502	0.0512	0.0507	0.0532	0.049	0.0482	0.0502	0.0514	0.0394	0.1261	0.0493	0.2157	0.4013	0.1427	0.1612	0.1547	0.0521	0.1618	0.0474	0.0937	0.1465	0.0548	0.046	0.047	0.0502	0.0899	0.0531	0.0663	0.1669	0.0521	0.0554	0.0521	0.0535	0.0508	0.1681	0.0534	0.0548	0.163	0.0592	0.0532	0.1607	0.055	0.1705	0.0512	0.0545	0.1285	0.0479	0.0524	0.0537	0.1609	0.0474	0.1673	0.0531	0.048	0.0507	0.1527	0.0501	0.0486	0.0447	0.1455	0.047	0.0562	0.0541	0.1318	0.1514	0.0552	0.2109	0.0507	0.0506	0.1282	0.0507	0.0523	0.0519	0.0536	0.16	0.0516	0.0535	0.1408	0.0467	0.0522	0.1252	0.0519	0.1665	0.1568	0.0801	0.1197	0.0522	0.0458	0.0941	0.0565	0.0479	0.2969	0.0533	0.0502	0.0531	0.0476	0.0519	0.1586	0.0482	0.0574	0.0712	0.157	0.1631	0.1372	0.1665	0.4737	0.0526	0.0525	0.1251	0.0509	0.1655	0.0492	0.0539	0.0511	0.0476	0.0514	0.0515	0.0546	0.4145	0.0483	0.0506	0.0497	0.1481	0.1601	0.0535	0.0506	0.0491	0.4518	0.1028	0.1663	0.0896	0.0525	0.0504	0.0545	0.0493	0.0547	0.2377	0.0432	0.0533	0.0468	0.0499	0.0515	0.0451	0.1628	0.1206	0.0499	0.0506	0.0494	0.0493	0.1656	0.051	0.1622	0.162	0.0547	0.0467	0.1679	0.0501	0.0502	0.1603	0.1156	0.0537	0.1677	0.1226	0.0471	0.0518	0.1639	0.1656	0.1604	0.0469	0.0517	0.0534	0.058	0.1788	0.0428	0.1673	0.0469	0.047	0.054	0.0534	0.1691	0.0456	0.0639	0.1666	0.0476	0.0503	0.0492	0.0496	0.0549	0.1681	0.1523	0.0509	0.0553	0.1598	0.1589	0.0516	0.0556	0.0515	0.1352	0.0468	0.1691	0.0522	0.0461	0.1629	0.1641	0.4265	0.0331	0.1548	0.0518	0.4864	0.1595	0.1572	0.052	0.0514	0.122	0.051	0.083	0.0511	0.0459	0.1487	0.1522	0.0665	0.0494	0.0906	0.2701	0.2145	0.1499	0.0583	0.0561	0.081	0.0521	0.0515	0.0491	0.0451	0.1582	0.048	0.0474	0.0458	0.049	0.0461	0.0503	0.0486	0.0472	0.1111	0.0485	0.0525	0.051	0.0481	0.0506	0.1395	0.1545	0.0518	0.042	0.0462	0.0434	0.1553	0.1764	0.0443	0.0423	0.0468	0.0511	0.0499	0.0502	0.2167	0.048	0.0388	0.0498	0.1568	0.0522	0.0418	0.1321	0.0449	0.0502	0.1676	0.1636	0.1349	0.0456	0.0471	0.4705	0.0482	0.0954	0.1748	0.0477	0.0552	0.0469	0.0474	0.1543	0.1423	0.1654	0.0516	0.4106	0.159	0.0453	0.0492	0.0492	0.1845	0.4168	0.1556	0.158	0.0492	0.0519	0.0692	0.1614	0.0498	0.0469	0.1539	0.0518	0.0459	0.04	0.0503	0.16	0.1586	0.0466	0.0479	0.0526	0.0493	0.049	0.0534	0.0551	0.0519	0.164	0.0517	0.1046	0.0499	0.0464	0.0474	0.0472	0.1575	0.1599	0.1302	0.0467	0.15	0.0516	0.0477	0.0517	0.0433	0.0488	0.0905	0.0503	0.0518	0.0493	0.1469	0.0441	0.0384	0.0493	0.0479	0.1105	0.1649	0.1376	0.0514	0.0455	0.0492	0.0504	0.0527	0.0489	0.0491	0.0491	0.046	0.1597	0.048	0.0519	0.0464	0.0428	0.0521	0.0468	0.0496	0.0572	0.159	0.0507	0.0596	0.0578	0.0544	0.1663	0.1322	0.0535	0.0515	0.0512	0.0527	0.0525	0.1621	0.0538	0.1235	0.0498	0.055	0.465	0.0432	0.046	0.0459	0.1596	0.0499	0.1438	0.0445
ENSG00000011295	0.147	0.0467	0.0516	0.0578	0.0529	0.0509	0.0467	0.052	0.0482	0.0471	0.0492	0.0588	0.0536	0.0541	0.0501	0.1436	0.0539	0.0488	0.048	0.4205	0.057	0.05	0.0459	0.0435	0.0535	0.0519	0.165	0.0469	0.0504	0.0559	0.0498	0.0616	0.0547	0.2847	0.0535	0.0518	0.0483	0.0549	0.1647	0.05	0.4098	0.0503	0.0515	0.0619	0.0468	0.0468	0.0542	0.0496	0.2812	0.0525	0.0522	0.0411	0.0511	0.0919	0.1649	0.0515	0.0482	0.0531	0.1667	0.0519	0.057	0.0973	0.0559	0.0535	0.0368	0.0507	0.0518	0.0558	0.046	0.0511	0.0535	0.0561	0.0483	0.0573	0.0506	0.0575	0.0451	0.0608	0.0504	0.054	0.0489	0.0554	0.0511	0.4719	0.0528	0.0546	0.049	0.4742	0.0572	0.057	0.0539	0.1679	0.056	0.1562	0.0494	0.164	0.2222	0.4848	0.453	0.0578	0.0428	0.0547	0.4817	0.0565	0.0489	0.0631	0.0433	0.0486	0.0474	0.0559	0.064	0.0519	0.0495	0.0469	0.053	0.0512	0.0519	0.0475	0.0618	0.0505	0.0476	0.0502	0.0572	0.1398	0.3498	0.4772	0.0502	0.4656	0.0553	0.4761	0.0544	0.0485	0.0505	0.1	0.0434	0.0546	0.0505	0.0569	0.0488	0.0532	0.052	0.0515	0.0483	0.4565	0.0545	0.0517	0.0484	0.0514	0.0479	0.0537	0.0534	0.1469	0.0412	0.0548	0.0507	0.1757	0.0508	0.0953	0.047	0.0511	0.0503	0.0681	0.0567	0.4781	0.0546	0.1691	0.0537	0.048	0.0542	0.0512	0.0599	0.161	0.0479	0.183	0.3911	0.0551	0.0509	0.0512	0.0553	0.0495	0.0558	0.0503	0.0501	0.049	0.0489	0.485	0.1104	0.0495	0.0474	0.3769	0.0498	0.0499	0.1688	0.0517	0.0677	0.0498	0.418	0.0535	0.0532	0.0483	0.0502	0.165	0.488	0.4566	0.0564	0.0582	0.296	0.0563	0.0575	0.0527	0.0496	0.1493	0.056	0.053	0.1649	0.0529	0.0535	0.4111	0.0512	0.0511	0.0532	0.0498	0.0547	0.0447	0.0524	0.0516	0.0535	0.0652	0.0541	0.045	0.0721	0.0517	0.1106	0.049	0.1138	0.0492	0.0487	0.2088	0.0542	0.0453	0.1519	0.0573	0.0509	0.171	0.0612	0.0471	0.0487	0.0509	0.0531	0.0492	0.1523	0.0512	0.0435	0.435	0.047	0.0491	0.059	0.0534	0.0475	0.0513	0.3322	0.0462	0.0497	0.0472	0.0405	0.0496	0.0513	0.169	0.0592	0.0484	0.0515	0.222	0.0519	0.0534	0.0462	0.0486	0.0538	0.0704	0.0513	0.051	0.0484	0.0472	0.0379	0.0478	0.0525	0.4624	0.0353	0.052	0.1776	0.051	0.0522	0.0519	0.0448	0.0504	0.0543	0.049	0.0905	0.0528	0.4655	0.0457	0.0505	0.0534	0.0515	0.0495	0.4852	0.0591	0.1028	0.0548	0.0591	0.0838	0.0492	0.1328	0.0481	0.0554	0.1834	0.0511	0.0621	0.0557	0.0567	0.0509	0.0538	0.0472	0.0552	0.0507	0.0551	0.0524	0.0578	0.0686	0.0556	0.0485	0.0468	0.0568	0.052	0.0553	0.1673	0.2239	0.0873	0.0476	0.0486	0.0518	0.0519	0.1726	0.0503	0.1799	0.0522	0.047	0.0521	0.0978	0.0494	0.0534	0.0568	0.0471	0.0547	0.1205	0.0624	0.0321	0.0486	0.0515	0.4751	0.0633	0.0484	0.049	0.0476	0.0495	0.0389	0.0534	0.0441	0.0469	0.054	0.0504	0.0524	0.0454	0.0487	0.0516	0.0446	0.049	0.0504	0.0509	0.054	0.05	0.0565	0.0662	0.2346	0.0529	0.0524	0.375	0.0539	0.0498	0.0546	0.0492	0.0961	0.0547	0.0466	0.048	0.2757	0.0476	0.0562	0.0821	0.0514	0.0475	0.051	0.0621	0.0691	0.0558	0.0393	0.0475	0.057	0.0526	0.0509	0.0486	0.0473	0.0551	0.0522	0.1719	0.049	0.0533	0.0758	0.0611	0.0546	0.0453	0.0518	0.0459	0.0485	0.1606	0.0527	0.1585	0.0491	0.0551	0.1205	0.0496	0.0526	0.0937	0.163	0.1538	0.0478	0.0553	0.0539	0.0583	0.0519	0.051	0.3676	0.0495	0.0545	0.0459	0.0492	0.2191	0.049	0.0515	0.1432	0.0503	0.0467	0.0527	0.055	0.0418	0.0512	0.0427	0.0601	0.0512	0.0488	0.0587	0.0535	0.0499	0.0525	0.1636	0.0606	0.0532	0.0589	0.0546	0.0521	0.0562	0.05	0.049	0.0582	0.0394	0.047	0.0537	0.0405	0.0546	0.0471	0.049	0.4709	0.0414	0.0675	0.057	0.055	0.0565	0.0513	0.0481	0.1412	0.0476	0.0478	0.0552	0.0494	0.0528	0.3771	0.0516	0.0508	0.0544	0.0524	0.1636	0.0548	0.0567	0.052	0.0496	0.0533	0.0524	0.0542	0.4911	0.0615	0.0612	0.0474	0.0581	0.4702	0.1676	0.0457	0.0418	0.0497	0.1632	0.048	0.0349	0.0471	0.0529	0.0513	0.1532	0.1594	0.4767	0.052	0.2249	0.0555	0.0519	0.0489	0.0669	0.4013	0.0356	0.0519	0.0511	0.0547	0.0446	0.0546	0.0478	0.0427	0.0502	0.0492	0.0486	0.0535	0.0564	0.0512	0.0593	0.051	0.0507	0.0606	0.4938	0.0505	0.0563	0.0519	0.0505	0.0525	0.0497	0.166	0.0382	0.0504	0.0422	0.0395	0.0597	0.1635	0.0508	0.0636	0.0464	0.0429	0.0509	0.052	0.0517	0.0403	0.0524	0.484	0.1462	0.0495	0.051	0.079	0.0524	0.0424	0.1547	0.0504	0.0594	0.0499	0.0448	0.0524	0.0497	0.05	0.0394	0.1365	0.0506	0.1628	0.052	0.1226	0.0518	0.0529	0.0517	0.0526	0.0447	0.0517	0.054	0.0497	0.055	0.0489	0.0527	0.0488	0.0511	0.0494	0.1705	0.0515	0.0501	0.2749	0.1573	0.0491	0.0536	0.4734	0.051	0.0513	0.07	0.0477	0.0527	0.0517	0.0501	0.053	0.0489	0.0487	0.1565	0.1065	0.0525	0.0442	0.0509	0.0548	0.0518	0.0468	0.0468	0.0503	0.0516	0.0544	0.0496	0.0557	0.0511	0.1167	0.0482	0.0565	0.0479	0.0522	0.0514	0.0516	0.049	0.0488	0.0546	0.0534	0.0532	0.0521	0.0466	0.0383	0.0446	0.0526	0.0503	0.0509	0.052	0.0494	0.0519	0.1635	0.05	0.0457	0.0443	0.1155	0.0518	0.0505	0.0569	0.0509	0.0521	0.0542	0.1659	0.1643	0.1382	0.0495	0.0505	0.0477	0.0482	0.0501	0.0512	0.0505	0.0525	0.0459	0.0494	0.0625	0.052	0.1679	0.1532	0.0479	0.0566	0.0567	0.0525	0.052	0.055	0.1408	0.051	0.0511	0.0505	0.0525	0.2881	0.0566	0.0565	0.0497	0.0482	0.1592	0.0459	0.0498	0.0513	0.0542	0.0502	0.0511	0.0466	0.4495	0.0517	0.0496	0.0496	0.0477	0.0521	0.0331	0.0514	0.0472	0.0488	0.4571	0.2298	0.1115	0.0528	0.0496	0.053	0.0493	0.1408	0.0512	0.0541	0.0511	0.0506	0.0488	0.0584	0.0486	0.0457	0.1627	0.0556	0.0455	0.053	0.0526	0.0488	0.0744	0.0479	0.0477	0.0476	0.0447	0.0505	0.0422	0.0496	0.0906	0.0486	0.0528	0.0514	0.053	0.0483	0.0541	0.0497	0.0559	0.0562	0.0461	0.0503	0.049	0.0397	0.0542	0.0521	0.0457	0.0469	0.0616	0.0505	0.0469	0.0472	0.1312	0.045	0.0493	0.0528	0.0519	0.0513	0.3459	0.1768	0.2308	0.046	0.0938	0.1678	0.0449	0.3838	0.0483	0.0536	0.0479	0.0491	0.0488	0.0549	0.0517	0.0528	0.1005	0.0487	0.0462	0.0543	0.054	0.0488	0.1646	0.0526	0.0509	0.0516	0.0468	0.0446	0.0512	0.0742	0.0498	0.0522	0.0504	0.0428	0.0629	0.052	0.052	0.0539	0.0491	0.0509	0.0517	0.0507	0.0535	0.0558	0.1557	0.0535	0.453	0.0515	0.0517	0.0478	0.0505	0.0466	0.0852	0.3485	0.0458	0.048	0.0513	0.0482	0.0492	0.0418	0.0449	0.0447	0.0479	0.0508	0.0479	0.0504	0.0485	0.0401	0.048	0.0439	0.0476	0.0501	0.0488	0.1637	0.0497	0.048	0.0512	0.0497	0.0505	0.4723	0.0513	0.0482	0.0692	0.0474	0.0484	0.0502	0.0522	0.0504	0.0517	0.0504	0.0516	0.0597	0.0527	0.0561	0.1665	0.0525	0.0497	0.0609	0.0534	0.0572	0.0519	0.432	0.0432	0.4723	0.055	0.0521	0.0516	0.1636	0.0496	0.3866	0.0489	0.0442	0.0571	0.0482	0.4021	0.047
ENSG00000011304	0.16	0.1587	0.187	0.1634	0.2573	0.0375	0.1493	0.0384	0.1623	0.048	0.1599	0.0453	0.0493	0.1728	0.0484	0.168	0.1662	0.1751	0.0502	0.1639	0.0404	0.1529	0.1554	0.047	0.1605	0.0494	0.2447	0.167	0.1686	0.1641	0.0778	0.0478	0.2472	0.1283	0.163	0.0547	0.1732	0.0515	0.1703	0.0484	0.05	0.0399	0.0519	0.0419	0.0468	0.0445	0.0459	0.1602	0.1646	0.1518	0.1652	0.0408	0.0522	0.157	0.1646	0.143	0.1611	0.3009	0.2446	0.1671	0.1671	0.2254	0.0547	0.1635	0.1632	0.1643	0.1643	0.0579	0.0398	0.0527	0.0513	0.164	0.0496	0.0566	0.0454	0.0558	0.0477	0.0558	0.1638	0.0492	0.1615	0.1635	0.0463	0.0478	0.0507	0.1635	0.0445	0.056	0.0473	0.166	0.0487	0.0424	0.1512	0.1642	0.0472	0.1663	0.0468	0.1679	0.0452	0.0441	0.1652	0.1541	0.1105	0.0537	0.0497	0.1536	0.1639	0.0451	0.0486	0.2473	0.1608	0.1155	0.0466	0.0482	0.0939	0.1584	0.0524	0.0491	0.1332	0.0423	0.0482	0.0494	0.1643	0.1391	0.1675	0.0523	0.0519	0.05	0.1486	0.1889	0.1668	0.048	0.0501	0.1624	0.1167	0.1585	0.0505	0.0516	0.0514	0.2359	0.05	0.1437	0.1025	0.0436	0.036	0.0426	0.0491	0.0556	0.0481	0.0532	0.0424	0.1438	0.0455	0.1673	0.1618	0.052	0.1597	0.1045	0.0481	0.0415	0.156	0.0492	0.1604	0.1622	0.1604	0.1031	0.1608	0.0473	0.0517	0.0539	0.0467	0.1513	0.0916	0.0472	0.0487	0.0411	0.1666	0.0495	0.0515	0.0438	0.1669	0.0464	0.0959	0.1546	0.0506	0.0525	0.0439	0.0478	0.1665	0.1645	0.1644	0.0398	0.1635	0.049	0.1581	0.151	0.1658	0.1671	0.0528	0.1497	0.049	0.1705	0.0593	0.1592	0.114	0.0464	0.1638	0.0494	0.0505	0.0432	0.0379	0.1653	0.1701	0.134	0.1615	0.1523	0.1563	0.1546	0.1541	0.0494	0.162	0.0471	0.1637	0.0419	0.1447	0.0488	0.1185	0.0495	0.1308	0.0458	0.0443	0.0504	0.1805	0.1594	0.1548	0.0466	0.1392	0.0468	0.1616	0.077	0.1481	0.1541	0.1681	0.0487	0.0382	0.0501	0.16	0.0462	0.1595	0.048	0.0727	0.1608	0.1711	0.1635	0.0393	0.0461	0.0495	0.0896	0.0481	0.0493	0.0493	0.1145	0.1657	0.0493	0.1448	0.1595	0.1635	0.1658	0.1638	0.0592	0.0549	0.1369	0.1568	0.13	0.4929	0.0499	0.1589	0.0486	0.0448	0.0439	0.0484	0.161	0.0474	0.0492	0.1451	0.1569	0.0465	0.0417	0.2461	0.0474	0.0519	0.0379	0.154	0.0482	0.1564	0.1625	0.0417	0.0446	0.0496	0.053	0.1271	0.0522	0.1094	0.1165	0.1618	0.0505	0.0457	0.0495	0.0697	0.1657	0.0525	0.0496	0.0479	0.0434	0.1935	0.1692	0.0541	0.2313	0.0478	0.1425	0.0461	0.2437	0.0519	0.0503	0.166	0.1636	0.1643	0.0512	0.0434	0.0466	0.0486	0.0551	0.1563	0.1593	0.1624	0.1665	0.1089	0.1628	0.1713	0.0475	0.0504	0.1606	0.1674	0.1329	0.1633	0.1155	0.0476	0.1665	0.0466	0.0459	0.0506	0.0491	0.0559	0.0865	0.1013	0.0415	0.0504	0.1506	0.1644	0.0532	0.0461	0.0536	0.0451	0.1607	0.19	0.166	0.0494	0.1614	0.0491	0.0471	0.232	0.1579	0.0458	0.0462	0.4503	0.1612	0.0438	0.0418	0.0465	0.1584	0.1292	0.0487	0.046	0.1656	0.0543	0.1038	0.1682	0.0415	0.1633	0.1594	0.4887	0.0459	0.1433	0.0491	0.162	0.0458	0.0423	0.0389	0.0461	0.1646	0.0494	0.2448	0.0498	0.0529	0.0554	0.1429	0.0515	0.2018	0.053	0.0486	0.0485	0.1667	0.1619	0.1635	0.1573	0.0536	0.1541	0.0436	0.1463	0.1477	0.1657	0.0429	0.1682	0.0489	0.0513	0.1534	0.0504	0.1655	0.1263	0.0499	0.1659	0.1641	0.1633	0.2198	0.0434	0.1608	0.0471	0.1654	0.0892	0.0481	0.0458	0.0523	0.0499	0.0446	0.1636	0.1639	0.0453	0.1105	0.0446	0.158	0.1557	0.0525	0.0549	0.031	0.045	0.0433	0.1652	0.0496	0.0463	0.0584	0.1625	0.1544	0.1508	0.1487	0.0548	0.1426	0.0545	0.0976	0.0947	0.0515	0.0549	0.164	0.2397	0.0374	0.1575	0.0535	0.0429	0.1569	0.0449	0.1563	0.1283	0.044	0.0381	0.1224	0.0538	0.0494	0.1634	0.1686	0.1644	0.0489	0.0483	0.2449	0.0456	0.1609	0.0509	0.1468	0.0489	0.1263	0.1695	0.1633	0.1406	0.0491	0.0501	0.1462	0.1544	0.1633	0.1693	0.1619	0.1619	0.1569	0.0439	0.1627	0.0498	0.1582	0.0486	0.145	0.0451	0.2454	0.0423	0.1367	0.0469	0.0488	0.1575	0.1563	0.0421	0.0395	0.1635	0.0497	0.0521	0.1445	0.1516	0.0442	0.1518	0.0493	0.0868	0.0476	0.1567	0.1692	0.2427	0.0514	0.0464	0.0493	0.0506	0.0385	0.0443	0.0481	0.1606	0.2359	0.0501	0.1598	0.1667	0.1707	0.0405	0.0528	0.1275	0.1632	0.0497	0.1673	0.0924	0.0452	0.1654	0.0997	0.0491	0.0463	0.1627	0.1605	0.0479	0.0444	0.1432	0.0477	0.0501	0.0504	0.1444	0.1539	0.1631	0.1678	0.0483	0.4024	0.1995	0.0533	0.049	0.16	0.0474	0.16	0.0478	0.0518	0.0442	0.0498	0.1644	0.1225	0.1462	0.0488	0.1607	0.1672	0.1658	0.0492	0.1645	0.0476	0.0544	0.0465	0.0478	0.1205	0.0442	0.1637	0.047	0.046	0.1606	0.1579	0.1315	0.1579	0.1645	0.1601	0.0412	0.1656	0.1637	0.1467	0.0434	0.2425	0.1457	0.1698	0.0462	0.051	0.0542	0.1901	0.1687	0.144	0.051	0.0416	0.1599	0.0479	0.0472	0.146	0.0557	0.0517	0.0971	0.1062	0.0503	0.1254	0.1689	0.0897	0.1344	0.0492	0.0435	0.0625	0.053	0.1555	0.0502	0.0471	0.048	0.0504	0.0473	0.1581	0.1649	0.117	0.1615	0.0481	0.0469	0.0488	0.1734	0.048	0.1599	0.0459	0.0443	0.0477	0.1624	0.1668	0.0436	0.1613	0.0507	0.1657	0.1611	0.1178	0.1217	0.1617	0.1635	0.0277	0.1665	0.0478	0.0536	0.1666	0.0519	0.4868	0.0418	0.2462	0.048	0.0482	0.0517	0.0525	0.0548	0.1482	0.0451	0.2563	0.0467	0.1628	0.1648	0.0484	0.0496	0.0463	0.2297	0.1394	0.1577	0.158	0.1658	0.1693	0.1633	0.0497	0.1282	0.1573	0.1627	0.0495	0.1666	0.1617	0.1636	0.1587	0.1687	0.1599	0.1794	0.162	0.1637	0.1577	0.0453	0.1549	0.0429	0.1317	0.0447	0.153	0.0431	0.1469	0.1563	0.0493	0.0879	0.1422	0.0511	0.0424	0.1513	0.0512	0.0512	0.261	0.0517	0.0477	0.0464	0.047	0.1643	0.0463	0.1424	0.0453	0.0478	0.1227	0.0465	0.0795	0.0459	0.05	0.045	0.1614	0.0516	0.0485	0.0516	0.157	0.1563	0.1438	0.1509	0.0472	0.0472	0.1526	0.0403	0.1617	0.0415	0.1623	0.1424	0.0467	0.1596	0.0486	0.0471	0.1585	0.2336	0.161	0.0455	0.1356	0.1276	0.044	0.0506	0.1584	0.1598	0.135	0.1313	0.1568	0.1612	0.0441	0.0934	0.1659	0.0379	0.0481	0.0479	0.0451	0.1522	0.1376	0.1643	0.2041	0.0538	0.0496	0.0542	0.0551	0.0474	0.0429	0.0568	0.1599	0.1627	0.1469	0.0502	0.1202	0.1626	0.1588	0.1651	0.0406	0.0441	0.1619	0.0502	0.1014	0.1609	0.1402	0.0517	0.0532	0.1597	0.0474	0.045	0.0505	0.0501	0.0465	0.1668	0.1528	0.0457	0.133	0.0462	0.0455	0.0459	0.1605	0.1101	0.0998	0.0458	0.1444	0.049	0.1544	0.0452	0.0434	0.0469	0.0463	0.1598	0.1631	0.1395	0.0415	0.0475	0.043	0.0504	0.0479	0.1115	0.1603	0.1383	0.1592	0.1555	0.0474	0.0485	0.0465	0.0449	0.0443	0.1667	0.0465	0.1606	0.0445	0.0506	0.0439	0.1553	0.1582	0.1399	0.1643	0.1596	0.1547	0.0525	0.1659	0.1628	0.0949	0.1624	0.1399	0.0503	0.064	0.0546	0.0515	0.0546	0.1616	0.1548	0.1212	0.0471	0.0567	0.1613	0.1631	0.1625	0.0452	0.0422	0.1351	0.245	0.1057
ENSG00000011332	0.16	0.1618	0.1931	0.1636	0.1591	0.0385	0.1519	0.0384	0.1623	0.0465	0.0494	0.0453	0.0493	0.1499	0.0484	0.1771	0.1662	0.1673	0.49	0.1639	0.0404	0.1529	0.1554	0.0479	0.1639	0.0494	0.1716	0.1629	0.0503	0.0576	0.051	0.0511	0.2483	0.1011	0.163	0.0421	0.0526	0.0528	0.1664	0.0492	0.05	0.0449	0.0516	0.0471	0.047	0.0445	0.0459	0.1602	0.1646	0.1518	0.0515	0.0394	0.0522	0.1705	0.1646	0.1482	0.1611	0.0486	0.0509	0.1684	0.1671	0.2254	0.0547	0.159	0.163	0.1619	0.1659	0.0579	0.0439	0.0527	0.0513	0.1628	0.0486	0.0566	0.0454	0.0558	0.0505	0.0573	0.1525	0.0525	0.17	0.1635	0.0462	0.0478	0.0521	0.1635	0.0411	0.0532	0.4898	0.057	0.0517	0.0417	0.1675	0.1632	0.0472	0.1658	0.0468	0.1679	0.0529	0.0447	0.1652	0.1526	0.05	0.0548	0.0522	0.1536	0.0466	0.0451	0.0471	0.1683	0.1668	0.0477	0.0493	0.0491	0.0939	0.158	0.0483	0.0491	0.126	0.0445	0.0491	0.0489	0.1643	0.1365	0.1658	0.0524	0.0509	0.0489	0.1439	0.1275	0.1679	0.048	0.0495	0.1624	0.1552	0.1638	0.0492	0.0516	0.0507	0.0547	0.05	0.145	0.1685	0.1578	0.0519	0.0456	0.0491	0.0464	0.0544	0.0516	0.0432	0.156	0.0484	0.1673	0.0488	0.052	0.1597	0.0999	0.0493	0.0415	0.1607	0.0492	0.1629	0.1622	0.1548	0.1671	0.1437	0.0473	0.4434	0.0572	0.0478	0.1513	0.0916	0.0438	0.0487	0.1279	0.1666	0.049	0.0564	0.0491	0.1669	0.052	0.1039	0.1573	0.0487	0.0538	0.0459	0.0478	0.1665	0.0523	0.1644	0.1615	0.1635	0.049	0.1581	0.1484	0.1651	0.1654	0.0528	0.0498	0.049	0.1705	0.0514	0.1592	0.1246	0.1002	0.1686	0.0526	0.0505	0.0439	0.0499	0.1663	0.1751	0.134	0.1657	0.1523	0.155	0.149	0.1587	0.0494	0.1654	0.0471	0.1637	0.038	0.1464	0.0495	0.1212	0.0497	0.1344	0.0458	0.0445	0.0504	0.0501	0.1619	0.1548	0.0546	0.1392	0.0466	0.1609	0.0485	0.1437	0.0533	0.1705	0.0469	0.1672	0.0501	0.1659	0.048	0.1595	0.048	0.0741	0.1695	0.0528	0.1295	0.1701	0.0461	0.05	0.0918	0.0511	0.0484	0.0568	0.0481	0.1657	0.0493	0.148	0.1648	0.1639	0.1693	0.1626	0.0577	0.0496	0.0496	0.1551	0.13	0.0543	0.0539	0.1589	0.0486	0.0466	0.1569	0.0474	0.1574	0.0507	0.0492	0.1451	0.158	0.0482	0.1638	0.0523	0.0505	0.0519	0.0389	0.154	0.0536	0.1564	0.1657	0.048	0.0565	0.0559	0.0477	0.1386	0.0526	0.1138	0.1231	0.0509	0.0528	0.0457	0.0531	0.0473	0.1598	0.0495	0.0496	0.0463	0.0448	0.1623	0.0522	0.051	0.2005	0.0467	0.1425	0.0503	0.2319	0.0519	0.0503	0.1567	0.1565	0.1643	0.0517	0.0444	0.0466	0.0486	0.0551	0.1563	0.1638	0.1628	0.1665	0.0508	0.1666	0.1602	0.1156	0.0529	0.1628	0.0492	0.0948	0.1633	0.1155	0.0488	0.1674	0.0466	0.0476	0.0466	0.0475	0.0559	0.0906	0.1098	0.0491	0.0504	0.1515	0.1632	0.0532	0.0461	0.0586	0.0446	0.1676	0.1912	0.166	0.0494	0.1614	0.0491	0.0482	0.1461	0.1613	0.0452	0.0502	0.0493	0.1611	0.0519	0.1506	0.0465	0.1666	0.1292	0.053	0.0422	0.168	0.05	0.1059	0.1682	0.0565	0.1633	0.1564	0.4887	0.0459	0.1446	0.0491	0.162	0.0406	0.0423	0.1624	0.0458	0.1646	0.0531	0.0535	0.0498	0.0526	0.4069	0.1406	0.0515	0.042	0.053	0.0468	0.0473	0.1685	0.1619	0.1635	0.0513	0.0517	0.1546	0.0398	0.1463	0.1656	0.1582	0.0459	0.1669	0.0476	0.0512	0.1532	0.0414	0.0584	0.1278	0.0499	0.1659	0.1635	0.1633	0.1502	0.0436	0.1649	0.0476	0.1654	0.1296	0.0571	0.0518	0.0472	0.0571	0.049	0.1636	0.1639	0.0502	0.0498	0.0478	0.1531	0.0473	0.0565	0.056	0.1618	0.0408	0.0482	0.1652	0.0476	0.0463	0.0584	0.1632	0.1588	0.1623	0.1614	0.0548	0.1475	0.057	0.1019	0.0927	0.0515	0.0521	0.1621	0.0626	0.0374	0.1575	0.0511	0.0429	0.1611	0.0426	0.1648	0.0542	0.0443	0.0484	0.1314	0.0538	0.054	0.123	0.0492	0.1644	0.0489	0.0513	0.1634	0.0447	0.1624	0.0539	0.1468	0.0515	0.0509	0.1696	0.1671	0.0592	0.0519	0.0486	0.1434	0.1507	0.1633	0.0514	0.165	0.1675	0.1569	0.0439	0.1659	0.0498	0.1545	0.0486	0.0491	0.0519	0.1627	0.0467	0.1378	0.0488	0.0488	0.161	0.1612	0.0447	0.0559	0.1625	0.0476	0.0521	0.1445	0.1494	0.0517	0.0497	0.0493	0.0861	0.0476	0.1568	0.1692	0.0515	0.0527	0.0464	0.0551	0.0509	0.0341	0.049	0.0502	0.1606	0.2356	0.0468	0.1598	0.1667	0.1628	0.0428	0.0528	0.1275	0.1609	0.0511	0.1673	0.1636	0.0452	0.1654	0.0957	0.0503	0.0468	0.1608	0.1605	0.0515	0.0444	0.0527	0.0505	0.0512	0.0504	0.1424	0.1576	0.1631	0.0509	0.0483	0.1557	0.1323	0.0533	0.0529	0.16	0.0527	0.1599	0.0519	0.0541	0.0442	0.0482	0.1644	0.1225	0.1498	0.0501	0.1665	0.1672	0.1658	0.0508	0.1613	0.0493	0.0585	0.0495	0.0478	0.1252	0.0474	0.1697	0.047	0.0454	0.0512	0.1612	0.0845	0.1579	0.1653	0.1651	0.1387	0.1632	0.1582	0.0537	0.0434	0.1172	0.1495	0.1674	0.053	0.0561	0.0481	0.1519	0.1652	0.144	0.051	0.0438	0.1604	0.051	0.0539	0.146	0.0566	0.0517	0.052	0.049	0.0503	0.1264	0.1676	0.0897	0.1344	0.0492	0.041	0.0441	0.0509	0.1555	0.0485	0.0487	0.051	0.0534	0.0473	0.1646	0.1622	0.1221	0.1615	0.048	0.0469	0.052	0.1629	0.0544	0.1488	0.0611	0.05	0.0494	0.4871	0.1715	0.0427	0.0519	0.0445	0.1664	0.1611	0.1247	0.126	0.1617	0.1631	0.0546	0.1665	0.0513	0.0507	0.1666	0.0544	0.4868	0.1638	0.051	0.0509	0.0545	0.0517	0.0525	0.0576	0.1123	0.0419	0.2537	0.0467	0.1628	0.1648	0.0538	0.0608	0.149	0.15	0.0467	0.1577	0.158	0.1684	0.0445	0.1633	0.0497	0.1311	0.158	0.1641	0.0495	0.1635	0.0506	0.1636	0.0481	0.1687	0.1599	0.167	0.1672	0.1711	0.169	0.0518	0.15	0.0438	0.1325	0.0532	0.153	0.0476	0.1469	0.1563	0.0494	0.0516	0.1422	0.0511	0.0389	0.1513	0.0544	0.0526	0.0946	0.0464	0.0477	0.0464	0.047	0.1625	0.0463	0.1431	0.0473	0.0536	0.1227	0.0484	0.0798	0.0466	0.05	0.0496	0.1614	0.0516	0.0485	0.0516	0.0455	0.1564	0.0566	0.1551	0.0447	0.0456	0.1514	0.0411	0.1682	0.0458	0.1623	0.1424	0.0467	0.1835	0.052	0.0471	0.1585	0.052	0.1601	0.0507	0.0505	0.1276	0.044	0.0506	0.4394	0.1598	0.1343	0.1131	0.154	0.1612	0.0441	0.0934	0.1646	0.0455	0.0463	0.0479	0.0491	0.048	0.1364	0.1643	0.1817	0.0538	0.0584	0.0598	0.0551	0.0513	0.0461	0.0547	0.1599	0.1627	0.1469	0.0477	0.1202	0.1626	0.0456	0.1651	0.0385	0.0479	0.1619	0.0438	0.0457	0.0774	0.1034	0.0517	0.0532	0.1586	0.0474	0.045	0.0485	0.0532	0.054	0.1668	0.1475	0.0495	0.133	0.0467	0.0469	0.0489	0.1605	0.1615	0.114	0.05	0.1444	0.0487	0.1935	0.0452	0.0432	0.0469	0.0481	0.0458	0.1631	0.0647	0.0449	0.0496	0.0475	0.0504	0.0452	0.1115	0.1603	0.1392	0.1573	0.2744	0.0513	0.0485	0.0511	0.0456	0.0464	0.162	0.045	0.1606	0.0478	0.0506	0.0481	0.1553	0.1582	0.1399	0.1643	0.1589	0.165	0.0525	0.1644	0.1644	0.0949	0.1567	0.1399	0.0547	0.0665	0.0546	0.0539	0.0546	0.1688	0.1548	0.1212	0.0518	0.1538	0.1613	0.1673	0.0493	0.0452	0.0393	0.1326	0.054	0.0464
ENSG00000011347	0.0504	0.051	0.1673	0.1641	0.1561	0.1625	0.151	0.064	0.0472	0.1606	0.0462	0.1631	0.0475	0.1578	0.0486	0.1696	0.1643	0.1771	0.0484	0.1644	0.0417	0.05	0.1625	0.0446	0.1844	0.044	0.0506	0.1666	0.0483	0.1639	0.0434	0.0477	0.1652	0.0435	0.1601	0.0457	0.0446	0.0505	0.0482	0.0502	0.1434	0.0496	0.0505	0.1635	0.049	0.0493	0.0467	0.1576	0.1088	0.1052	0.0477	0.0419	0.0492	0.0434	0.1699	0.0469	0.4688	0.0492	0.1638	0.1682	0.0525	0.1486	0.0494	0.0483	0.1606	0.1645	0.0464	0.0516	0.0399	0.0488	0.0496	0.164	0.0493	0.0597	0.0475	0.0555	0.0467	0.1199	0.0461	0.0544	0.0487	0.1634	0.0463	0.0434	0.0531	0.1691	0.0431	0.0516	0.1648	0.0505	0.0518	0.1629	0.1583	0.1696	0.164	0.1645	0.1607	0.1656	0.0464	0.13	0.1598	0.1736	0.0444	0.0544	0.0485	0.153	0.0409	0.0467	0.0458	0.163	0.054	0.0446	0.0485	0.167	0.0989	0.1584	0.0476	0.0454	0.0437	0.2519	0.0471	0.049	0.0512	0.0489	0.2457	0.045	0.0474	0.0474	0.1467	0.1587	0.1688	0.0465	0.0466	0.1633	0.0484	0.0495	0.0496	0.1671	0.0504	0.1861	0.0477	0.0511	0.0472	0.1618	0.0511	0.1652	0.0478	0.0474	0.1473	0.0445	0.1586	0.146	0.0481	0.1651	0.0483	0.0514	0.0467	0.2259	0.0436	0.1582	0.0506	0.0489	0.0521	0.1634	0.1582	0.1662	0.0595	0.0486	0.0473	0.0497	0.046	0.1717	0.1569	0.0423	0.0477	0.036	0.1654	0.045	0.0513	0.0477	0.0625	0.0474	0.1065	0.2414	0.0475	0.0479	0.1714	0.045	0.1631	0.1619	0.165	0.1649	0.0504	0.0473	0.1631	0.0482	0.0487	0.1677	0.0486	0.0961	0.15	0.0519	0.1613	0.0433	0.0466	0.1636	0.0504	0.1579	0.05	0.0466	0.0502	0.049	0.0565	0.0497	0.1678	0.1574	0.1577	0.1233	0.0503	0.0485	0.1639	0.0451	0.1609	0.0379	0.048	0.0453	0.048	0.0473	0.042	0.0459	0.1561	0.0465	0.111	0.1627	0.158	0.0498	0.0467	0.0475	0.0521	0.0434	0.14	0.0941	0.2458	0.0475	0.1629	0.0488	0.0509	0.0471	0.1628	0.0459	0.117	0.0395	0.1686	0.1575	0.1611	0.0496	0.048	0.0575	0.0474	0.047	0.1421	0.1671	0.1674	0.0479	0.1473	0.0474	0.0481	0.1648	0.0475	0.0468	0.0495	0.0478	0.1538	0.0526	0.044	0.0466	0.0458	0.0484	0.0441	0.0905	0.0469	0.1627	0.0457	0.0433	0.1643	0.0461	0.0464	0.1712	0.0478	0.0464	0.0478	0.1622	0.153	0.0474	0.0398	0.0503	0.2186	0.048	0.0494	0.0485	0.1344	0.0462	0.0467	0.0459	0.1657	0.0505	0.0429	0.0487	0.1745	0.1652	0.0481	0.0455	0.0434	0.1311	0.047	0.0451	0.0507	0.1641	0.0469	0.1538	0.0506	0.043	0.0495	0.0482	0.1614	0.0478	0.1561	0.0441	0.1269	0.0435	0.0457	0.0554	0.0461	0.0485	0.1611	0.1336	0.0528	0.1642	0.1636	0.1603	0.0473	0.0529	0.0461	0.0459	0.0478	0.1104	0.2442	0.1717	0.0469	0.0464	0.0497	0.0436	0.0502	0.0435	0.0512	0.0464	0.0503	0.151	0.1641	0.0535	0.0467	0.0447	0.0442	0.1595	0.0553	0.1656	0.0463	0.1609	0.0456	0.0469	0.1456	0.1606	0.0476	0.0436	0.1631	0.1663	0.0522	0.1595	0.0488	0.1622	0.0506	0.0439	0.1027	0.0508	0.051	0.1458	0.0503	0.0461	0.0483	0.1635	0.0473	0.136	0.1454	0.0454	0.0508	0.0457	0.1676	0.1531	0.0449	0.1642	0.0504	0.0463	0.1192	0.0478	0.0462	0.1386	0.0442	0.161	0.0509	0.0465	0.0469	0.1626	0.0507	0.1475	0.0527	0.0485	0.1539	0.0504	0.0538	0.1651	0.0525	0.0428	0.0482	0.1596	0.0488	0.0474	0.0458	0.0535	0.3251	0.1642	0.1646	0.1691	0.162	0.151	0.0432	0.0523	0.0499	0.1703	0.1384	0.0466	0.0464	0.0483	0.0532	0.0462	0.1644	0.1868	0.0481	0.0456	0.1627	0.0493	0.0472	0.0511	0.0525	0.1634	0.1644	0.0415	0.0567	0.0474	0.0459	0.0567	0.166	0.0404	0.0505	0.0496	0.0545	0.1908	0.0564	0.084	0.0456	0.0526	0.0747	0.1619	0.1694	0.16	0.1615	0.0498	0.0426	0.0388	0.0457	0.1618	0.1625	0.0391	0.034	0.0535	0.161	0.0496	0.1559	0.0448	0.163	0.0472	0.0469	0.167	0.0449	0.0534	0.0492	0.1469	0.0505	0.2157	0.1646	0.1686	0.0503	0.0526	0.0476	0.0463	0.1506	0.1633	0.0483	0.0514	0.1655	0.1592	0.1618	0.0568	0.0452	0.16	0.0449	0.0478	0.049	0.0494	0.0446	0.0496	0.048	0.0524	0.0507	0.0501	0.1606	0.048	0.1576	0.0473	0.0491	0.0509	0.1525	0.0503	0.0453	0.0463	0.086	0.152	0.0471	0.0514	0.0498	0.0522	0.0507	0.0473	0.0483	0.0809	0.1294	0.1919	0.0482	0.1588	0.048	0.163	0.0524	0.0528	0.1367	0.0518	0.0504	0.0479	0.0503	0.1641	0.1624	0.0437	0.0507	0.0458	0.0479	0.0467	0.1595	0.1629	0.0492	0.0458	0.1394	0.0551	0.0514	0.0517	0.0469	0.1608	0.1509	0.0488	0.0479	0.1483	0.0447	0.0498	0.0488	0.0492	0.0477	0.0452	0.0476	0.0489	0.0418	0.047	0.0421	0.0503	0.1423	0.1369	0.1676	0.1648	0.0475	0.048	0.158	0.049	0.1423	0.0458	0.0461	0.0489	0.0447	0.1656	0.0458	0.1666	0.047	0.1714	0.1606	0.1598	0.1677	0.0518	0.0468	0.1625	0.0452	0.0505	0.2064	0.128	0.0474	0.0486	0.0444	0.0513	0.0479	0.0569	0.163	0.148	0.049	0.1236	0.163	0.0502	0.0441	0.1473	0.0541	0.0479	0.0503	0.0503	0.0434	0.0489	0.1679	0.09	0.0507	0.0474	0.1642	0.0451	0.0525	0.0497	0.043	0.0473	0.0457	0.0508	0.0454	0.1623	0.0549	0.0492	0.1577	0.0477	0.0448	0.046	0.0501	0.0476	0.4918	0.1637	0.0485	0.0468	0.2672	0.1689	0.0449	0.0477	0.1128	0.1634	0.0458	0.0453	0.1247	0.4745	0.0507	0.0562	0.1667	0.0417	0.0486	0.0481	0.0495	0.0453	0.0464	0.0609	0.047	0.0489	0.0472	0.0501	0.053	0.0481	0.1444	0.1713	0.0475	0.0415	0.1729	0.0491	0.0462	0.1122	0.1476	0.0467	0.16	0.0516	0.1628	0.0488	0.1644	0.0469	0.0516	0.1562	0.0486	0.047	0.0486	0.0501	0.049	0.0476	0.049	0.1649	0.0485	0.1636	0.051	0.0532	0.0496	0.0484	0.0423	0.1392	0.0849	0.1536	0.0418	0.1463	0.1532	0.0469	0.0531	0.1413	0.0511	0.2443	0.4394	0.056	0.0508	0.0955	0.0483	0.048	0.0488	0.0447	0.0468	0.1593	0.0436	0.0429	0.0447	0.0466	0.0484	0.0451	0.0463	0.0462	0.0458	0.0407	0.0474	0.0418	0.0471	0.0433	0.1602	0.149	0.0489	0.048	0.0437	0.0431	0.0365	0.0365	0.0408	0.1625	0.1443	0.0454	0.1607	0.0523	0.0438	0.1605	0.0498	0.1583	0.045	0.0458	0.1267	0.0431	0.0488	0.0517	0.0615	0.1363	0.1307	0.0382	0.1687	0.0455	0.0462	0.0451	0.0425	0.1593	0.0495	0.1591	0.0486	0.1378	0.0484	0.0453	0.0476	0.0488	0.0538	0.0525	0.0487	0.159	0.0504	0.051	0.0447	0.0513	0.0493	0.0433	0.048	0.0486	0.2484	0.1407	0.048	0.1641	0.0469	0.0453	0.0505	0.1031	0.1384	0.0505	0.0497	0.0419	0.0446	0.0487	0.0495	0.0476	0.0458	0.0389	0.0464	0.1321	0.0486	0.0454	0.0467	0.1417	0.1597	0.1311	0.0415	0.1434	0.0457	0.0489	0.045	0.0443	0.1588	0.0456	0.0395	0.1679	0.0631	0.1452	0.0459	0.0468	0.048	0.0456	0.2682	0.0495	0.0698	0.1597	0.162	0.0506	0.0481	0.0416	0.04	0.0432	0.0459	0.0457	0.1577	0.0438	0.0478	0.0482	0.0499	0.0483	0.134	0.0488	0.0521	0.156	0.0504	0.0504	0.161	0.0965	0.1645	0.0523	0.0514	0.0515	0.0484	0.0494	0.0527	0.1578	0.156	0.0521	0.0549	0.1645	0.1675	0.0372	0.0513	0.047	0.2442	0.1364	0.1633	0.058
ENSG00000011376	0.1622	0.0485	0.1448	0.0486	0.1564	0.0482	0.043	0.1103	0.167	0.1629	0.042	0.1634	0.0472	0.1509	0.0482	0.1673	0.0751	0.0602	0.0469	0.1643	0.1623	0.0477	0.1635	0.0426	0.4831	0.0456	0.1622	0.16	0.1986	0.1622	0.0471	0.0461	0.1651	0.1287	0.0481	0.1616	0.0472	0.0534	0.4271	0.0469	0.1429	0.0463	0.0465	0.4906	0.0439	0.0446	0.0452	0.1594	0.4898	0.1471	0.0469	0.0396	0.0501	0.0415	0.1606	0.1432	0.0486	0.0469	0.1678	0.161	0.1655	0.1571	0.0485	0.1168	0.1634	0.1649	0.158	0.0513	0.1652	0.049	0.0487	0.1587	0.0479	0.0527	0.0504	0.0538	0.0443	0.053	0.0456	0.0525	0.1633	0.4867	0.045	0.0462	0.0476	0.1634	0.0418	0.0517	0.1888	0.1629	0.0474	0.1634	0.0471	0.1611	0.0446	0.166	0.1696	0.1667	0.0436	0.1604	0.1612	0.1082	0.0433	0.0527	0.0454	0.1507	0.0411	0.0448	0.0449	0.1627	0.0486	0.0465	0.0443	0.0443	0.0965	0.0448	0.0456	0.0461	0.1655	0.166	0.0453	0.0469	0.0496	0.1401	0.1688	0.045	0.4505	0.0483	0.1469	0.0437	0.1655	0.0473	0.0494	0.1607	0.4446	0.0481	0.0431	0.1687	0.1597	0.0494	0.0471	0.146	0.1674	0.1603	0.049	0.1607	0.0484	0.0462	0.0498	0.0446	0.1623	0.1433	0.0467	0.0498	0.0491	0.047	0.1594	0.1401	0.044	0.1612	0.0457	0.0548	0.1596	0.1611	0.1565	0.1675	0.0578	0.047	0.047	0.0482	0.0444	0.1567	0.043	0.1582	0.0474	0.0467	0.0504	0.0463	0.0505	0.0468	0.0631	0.0455	0.0904	0.0507	0.0487	0.1724	0.1665	0.0459	0.0483	0.0486	0.1646	0.4953	0.1645	0.0463	0.0495	0.1514	0.1661	0.049	0.0507	0.0479	0.2288	0.193	0.1664	0.1623	0.1217	0.0526	0.0496	0.1588	0.0492	0.1646	0.048	0.0484	0.0596	0.0485	0.4839	0.0479	0.1551	0.1558	0.0483	0.0475	0.1639	0.0474	0.1669	0.0422	0.1426	0.0427	0.1171	0.047	0.1367	0.0425	0.1854	0.0482	0.0463	0.1621	0.165	0.0476	0.047	0.046	0.164	0.0411	0.1443	0.1568	0.0508	0.046	0.0455	0.0478	0.0491	0.0464	0.0469	0.0481	0.1506	0.1654	0.0459	0.1607	0.1639	0.081	0.0484	0.049	0.0448	0.4812	0.0445	0.1618	0.1659	0.046	0.1468	0.1591	0.1636	0.1661	0.1127	0.0466	0.4572	0.0469	0.0496	0.0497	0.0473	0.0499	0.0447	0.0474	0.0457	0.143	0.0477	0.046	0.0436	0.0433	0.0478	0.1572	0.0475	0.1624	0.047	0.0479	0.0464	0.0651	0.1551	0.0492	0.1573	0.0517	0.1564	0.0476	0.0513	0.0495	0.1354	0.0467	0.0485	0.0459	0.162	0.0497	0.1557	0.0495	0.4939	0.1649	0.0459	0.111	0.0459	0.1671	0.1582	0.0464	0.0606	0.1621	0.0488	0.1382	0.0502	0.0469	0.0482	0.0462	0.16	0.0489	0.1631	0.0443	0.0452	0.0474	0.0436	0.0551	0.1605	0.1633	0.1654	0.0806	0.0459	0.1662	0.1666	0.0575	0.049	0.0521	0.0426	0.0495	0.0461	0.2856	0.1505	0.165	0.0461	0.046	0.0452	0.0447	0.0496	0.0435	0.0515	0.046	0.0492	0.1542	0.1585	0.0521	0.0445	0.0417	0.0437	0.1586	0.1386	0.1144	0.0456	0.0455	0.0473	0.048	0.1462	0.1582	0.0472	0.047	0.0463	0.1658	0.0504	0.1542	0.0432	0.1621	0.0703	0.0465	0.2504	0.1611	0.0509	0.1433	0.1647	0.1551	0.1877	0.0456	0.0473	0.137	0.1418	0.0441	0.1368	0.0432	0.1643	0.161	0.0429	0.1634	0.0451	0.0493	0.122	0.0494	0.0458	0.1371	0.0479	0.1618	0.0473	0.0456	0.0455	0.1648	0.162	0.1631	0.1464	0.0506	0.0702	0.1562	0.1524	0.2082	0.1648	0.0398	0.0463	0.1604	0.0459	0.154	0.0451	0.166	0.1204	0.1202	0.1659	0.166	0.1603	0.1547	0.4362	0.1612	0.0482	0.1626	0.1436	0.1508	0.0449	0.0483	0.0501	0.0448	0.0455	0.1676	0.0478	0.0492	0.1647	0.0495	0.0467	0.0542	0.0518	0.0337	0.1641	0.0395	0.0572	0.047	0.044	0.0554	0.1641	0.1601	0.0517	0.0513	0.0535	0.1501	0.0562	0.0539	0.0969	0.0515	0.0509	0.0482	0.0553	0.1582	0.1613	0.0501	0.0419	0.4601	0.0414	0.1582	0.1572	0.0411	0.0377	0.0526	0.1632	0.0505	0.0493	0.045	0.1624	0.0473	0.0449	0.165	0.0444	0.1614	0.2286	0.0481	0.0474	0.1348	0.167	0.1546	0.0509	0.0497	0.1474	0.0448	0.1253	0.1653	0.0461	0.1643	0.1679	0.0503	0.0501	0.1645	0.0494	0.1535	0.0436	0.047	0.048	0.1645	0.1378	0.1356	0.0485	0.1566	0.0508	0.061	0.1576	0.0501	0.159	0.0518	0.0515	0.1366	0.1515	0.0488	0.0479	0.0451	0.0489	0.1534	0.049	0.1636	0.051	0.0504	0.0466	0.049	0.0465	0.0442	0.1324	0.0522	0.048	0.051	0.0486	0.0486	0.0499	0.1632	0.0496	0.1731	0.0478	0.0474	0.0467	0.0495	0.1669	0.0445	0.0521	0.0479	0.0468	0.0446	0.1625	0.0488	0.0497	0.0437	0.0485	0.0474	0.1382	0.0489	0.1347	0.1404	0.1635	0.0442	0.0469	0.1497	0.1313	0.0504	0.0488	0.0507	0.0487	0.1627	0.0446	0.0473	0.1355	0.0486	0.1585	0.1226	0.1434	0.4802	0.1626	0.0486	0.1682	0.1091	0.1652	0.0477	0.0513	0.0449	0.0493	0.123	0.044	0.1617	0.0435	0.1601	0.1638	0.1625	0.1657	0.1558	0.0506	0.1445	0.1404	0.1631	0.1606	0.1367	0.1654	0.0483	0.1429	0.1645	0.0465	0.0482	0.0457	0.1469	0.0505	0.0632	0.048	0.1535	0.1636	0.1526	0.0466	0.4193	0.1628	0.0502	0.0472	0.0486	0.0457	0.3767	0.1421	0.0885	0.048	0.0459	0.051	0.0466	0.0526	0.1514	0.0485	0.0476	0.0486	0.0479	0.0464	0.1611	0.0507	0.0466	0.0487	0.0484	0.0439	0.0473	0.0496	0.0545	0.1653	0.0538	0.0892	0.0492	0.1625	0.1652	0.0436	0.047	0.0466	0.0494	0.0556	0.1169	0.124	0.1644	0.1662	0.1621	0.1633	0.0499	0.0478	0.1643	0.048	0.0476	0.0489	0.4938	0.0481	0.0486	0.2837	0.0506	0.1674	0.048	0.3556	0.1679	0.0444	0.1645	0.1143	0.0494	0.0488	0.1651	0.1506	0.0473	0.157	0.1598	0.1652	0.047	0.1649	0.0473	0.3459	0.1568	0.0519	0.0486	0.0487	0.0502	0.0464	0.0476	0.1624	0.0436	0.1634	0.1629	0.1603	0.0505	0.0464	0.046	0.0421	0.1357	0.0859	0.0481	0.0439	0.1487	0.1483	0.0468	0.0477	0.0608	0.0491	0.0688	0.0517	0.0509	0.0472	0.0955	0.0503	0.0489	0.0492	0.0464	0.1653	0.1591	0.1451	0.0461	0.047	0.0463	0.0459	0.0433	0.0455	0.0455	0.046	0.0664	0.0468	0.0446	0.0475	0.141	0.1567	0.1455	0.151	0.042	0.0441	0.1559	0.0409	0.1629	0.0417	0.1617	0.15	0.0466	0.1648	0.0449	0.045	0.1086	0.0466	0.0491	0.1585	0.0429	0.1244	0.0437	0.0456	0.1162	0.1624	0.1383	0.1258	0.1519	0.0488	0.0461	0.0463	0.1638	0.0448	0.1577	0.0496	0.0481	0.0488	0.1228	0.049	0.042	0.0461	0.16	0.0521	0.0458	0.0464	0.0513	0.0509	0.1583	0.1677	0.1462	0.0477	0.123	0.1584	0.0445	0.163	0.1553	0.1493	0.1629	0.0503	0.0438	0.1562	0.1559	0.3747	0.0494	0.0473	0.0452	0.0445	0.0494	0.0503	0.0468	0.1632	0.151	0.0475	0.1426	0.0478	0.0457	0.0463	0.2042	0.0494	0.0519	0.0442	0.1398	0.047	0.0494	0.0455	0.1421	0.1566	0.044	0.1613	0.166	0.0657	0.1423	0.04	0.0459	0.1644	0.0447	0.1077	0.1626	0.0497	0.1571	0.0497	0.0474	0.0487	0.0508	0.0456	0.0418	0.0477	0.0443	0.0477	0.0441	0.0461	0.0455	0.05	0.0452	0.0464	0.049	0.051	0.1598	0.0503	0.1636	0.1624	0.0965	0.1631	0.0522	0.0499	0.0726	0.0524	0.0525	0.0496	0.1598	0.1585	0.1213	0.0467	0.1466	0.1667	0.0503	0.0437	0.0432	0.1638	0.1366	0.1449	0.0422
ENSG00000011405	0.0504	0.2672	0.1605	0.1641	0.1561	0.0482	0.151	0.1745	0.0472	0.1606	0.0462	0.1631	0.0475	0.1578	0.0486	0.1657	0.1643	0.1818	0.0484	0.1644	0.0417	0.05	0.2165	0.0446	0.1639	0.044	0.0506	0.1595	0.0483	0.1639	0.0434	0.0461	0.1652	0.0409	0.1601	0.0466	0.0413	0.0505	0.0482	0.0502	0.1494	0.0496	0.0505	0.1635	0.0449	0.0493	0.0467	0.1597	0.2689	0.1052	0.0477	0.0446	0.0492	0.0434	0.1759	0.0414	0.4645	0.0492	0.1702	0.1685	0.1132	0.1486	0.0494	0.0483	0.4927	0.1645	0.0464	0.0516	0.0399	0.0488	0.0496	0.054	0.0493	0.0597	0.0515	0.0555	0.0451	0.1199	0.0478	0.0522	0.0487	0.1634	0.0463	0.0434	0.0531	0.1661	0.0431	0.0476	0.1648	0.0469	0.0518	0.1629	0.1533	0.1696	0.1415	0.1665	0.1607	0.163	0.0448	0.13	0.1598	0.1736	0.0466	0.0544	0.0485	0.153	0.0409	0.4911	0.0458	0.163	0.054	0.1427	0.0485	0.487	0.0989	0.1598	0.0448	0.0437	0.0417	0.048	0.0443	0.049	0.0512	0.0489	0.2457	0.0702	0.0474	0.0474	0.1467	0.1664	0.0508	0.0477	0.0466	0.1633	0.0484	0.0495	0.0484	0.1373	0.0504	0.1755	0.0477	0.0511	0.0461	0.1572	0.0511	0.1645	0.0489	0.0474	0.1473	0.0495	0.1691	0.146	0.0449	0.1603	0.0481	0.0514	0.0451	0.2259	0.0436	0.1582	0.0506	0.0489	0.0521	0.2069	0.1568	0.1662	0.0595	0.0486	0.0473	0.052	0.046	0.1717	0.1569	0.0423	0.0477	0.166	0.1004	0.045	0.0513	0.0477	0.0988	0.0474	0.1065	0.1536	0.0475	0.0478	0.1714	0.0412	0.1631	0.1619	0.1658	0.1637	0.0487	0.0473	0.1613	0.0482	0.0487	0.1677	0.0487	0.1556	0.15	0.054	0.1613	0.0452	0.0469	0.1636	0.0511	0.1579	0.05	0.0466	0.0502	0.049	0.0565	0.0483	0.1666	0.1574	0.1577	0.1511	0.0503	0.0485	0.1639	0.0451	0.1609	0.0423	0.0446	0.082	0.048	0.0473	0.042	0.0459	0.1597	0.0465	0.111	0.1627	0.158	0.0498	0.0467	0.0475	0.0521	0.0434	0.14	0.1079	0.2449	0.0428	0.1629	0.0488	0.0509	0.0449	0.0603	0.0459	0.117	0.0395	0.1686	0.1376	0.1611	0.0496	0.048	0.0548	0.0474	0.0472	0.1421	0.1671	0.1674	0.0479	0.1473	0.0454	0.0466	0.1648	0.0475	0.0472	0.0495	0.0441	0.1538	0.0526	0.4881	0.047	0.0414	0.0484	0.0441	0.0905	0.0469	0.1627	0.0457	0.0433	0.1643	0.0461	0.0464	0.1633	0.0447	0.1896	0.0478	0.1622	0.153	0.0474	0.1601	0.0503	0.2186	0.0497	0.0494	0.0481	0.1344	0.0456	0.0467	0.0409	0.1657	0.0505	0.0429	0.0473	0.2494	0.1699	0.0481	0.0455	0.047	0.1311	0.0509	0.0502	0.0514	0.1641	0.0469	0.1626	0.0506	0.0431	0.0495	0.0482	0.1614	0.4077	0.1561	0.0434	0.1269	0.0446	0.0457	0.0561	0.0506	0.0485	0.1684	0.1336	0.0528	0.1642	0.1636	0.1603	0.0473	0.0449	0.046	0.0459	0.0478	0.1104	0.2442	0.1667	0.0469	0.0464	0.0442	0.046	0.0493	0.044	0.0524	0.0464	0.0519	0.151	0.163	0.0535	0.0467	0.0429	0.0442	0.1641	0.0553	0.1656	0.0463	0.1609	0.0483	0.0469	0.1456	0.1606	0.0476	0.0436	0.1631	0.1663	0.0522	0.1595	0.0488	0.0436	0.0506	0.0439	0.1027	0.0508	0.051	0.1458	0.0503	0.0461	0.0483	0.1606	0.0473	0.136	0.1438	0.0434	0.0508	0.0457	0.1676	0.1531	0.0434	0.1642	0.0504	0.0466	0.1192	0.0478	0.0438	0.1386	0.0491	0.161	0.0509	0.0465	0.0465	0.0546	0.0507	0.1475	0.0527	0.0501	0.1539	0.0504	0.0538	0.1458	0.0525	0.0387	0.0482	0.1596	0.0488	0.0484	0.0458	0.0535	0.0459	0.1642	0.1646	0.1691	0.162	0.0536	0.0401	0.0523	0.0486	0.165	0.15	0.047	0.0431	0.0483	0.0497	0.0462	0.1644	0.1868	0.0481	0.0474	0.1627	0.046	0.0472	0.0506	0.0525	0.1634	0.1581	0.0394	0.0567	0.0458	0.0459	0.0567	0.1628	0.0404	0.0505	0.0496	0.0562	0.1908	0.0564	0.084	0.0456	0.0526	0.0747	0.1619	0.1694	0.158	0.0385	0.0498	0.0459	0.0412	0.0457	0.1618	0.1625	0.0424	0.0409	0.0518	0.161	0.0519	0.1559	0.0448	0.163	0.0472	0.0478	0.167	0.0457	0.0534	0.0492	0.1436	0.0505	0.0481	0.1674	0.1686	0.0513	0.0526	0.0461	0.0442	0.1506	0.1633	0.0474	0.0514	0.1672	0.3181	0.1631	0.0568	0.0484	0.16	0.0449	0.047	0.049	0.0528	0.0446	0.0452	0.0448	0.0524	0.0507	0.0501	0.1606	0.1481	0.1593	0.0461	0.0491	0.0509	0.1525	0.0493	0.0453	0.0463	0.086	0.152	0.0491	0.0514	0.0498	0.0522	0.0507	0.0473	0.0483	0.0809	0.1294	0.1919	0.0515	0.1588	0.048	0.4723	0.0511	0.0528	0.1367	0.0521	0.0504	0.0479	0.0503	0.1641	0.16	0.0437	0.0507	0.0458	0.0479	0.0442	0.1652	0.1636	0.0492	0.0442	0.1394	0.0656	0.0514	0.0517	0.0486	0.1608	0.1788	0.045	0.0479	0.1361	0.0447	0.0498	0.0503	0.0492	0.0477	0.0477	0.0487	0.0489	0.0418	0.0467	0.0421	0.0479	0.1423	0.0474	0.1676	0.1648	0.0501	0.044	0.158	0.049	0.1436	0.0458	0.0668	0.0489	0.0447	0.1656	0.044	0.1674	0.0396	0.1667	0.1732	0.1627	0.1677	0.0531	0.0468	0.1657	0.0496	0.0505	0.163	0.128	0.0474	0.0519	0.0468	0.0471	0.0479	0.0521	0.163	0.148	0.049	0.1493	0.1585	0.0502	0.0441	0.1473	0.0595	0.051	0.0503	0.0503	0.0454	0.0489	0.1679	0.09	0.0507	0.0447	0.1642	0.0465	0.0525	0.0497	0.0464	0.0473	0.05	0.0474	0.0454	0.1817	0.0549	0.0475	0.1577	0.0448	0.0448	0.0473	0.0501	0.0437	0.4923	0.1637	0.0502	0.0468	0.2652	0.1618	0.0449	0.0477	0.1128	0.1716	0.0458	0.3091	0.1247	0.4745	0.0494	0.0562	0.1667	0.0479	0.0486	0.0461	0.0495	0.0455	0.0464	0.0609	0.0492	0.0489	0.0491	0.0457	0.0569	0.0481	0.4121	0.1713	0.0475	0.0387	0.0522	0.0491	0.0462	0.1122	0.1476	0.0429	0.1512	0.0516	0.117	0.0488	0.1644	0.0469	0.0516	0.1562	0.0486	0.0443	0.0491	0.0501	0.0457	0.0476	0.049	0.1649	0.0488	0.1636	0.0499	0.0476	0.0471	0.0462	0.0423	0.052	0.0849	0.1536	0.0418	0.1451	0.1532	0.1641	0.0531	0.1413	0.0511	0.2272	0.4394	0.056	0.0508	0.0955	0.0483	0.048	0.0488	0.0434	0.0483	0.1593	0.0441	0.0458	0.0468	0.0466	0.0484	0.0451	0.0463	0.1608	0.4647	0.0407	0.0474	0.0458	0.0438	0.0391	0.1624	0.149	0.0487	0.048	0.0437	0.0438	0.0401	0.0396	0.0427	0.1625	0.1443	0.0454	0.1607	0.0523	0.0454	0.1605	0.0466	0.1641	0.0472	0.0448	0.1267	0.0369	0.048	0.0517	0.1465	0.1363	0.0485	0.0366	0.1533	0.0415	0.0443	0.0494	0.0454	0.1561	0.0495	0.1591	0.3959	0.1447	0.0484	0.05	0.0476	0.0483	0.0538	0.0525	0.0448	0.159	0.0504	0.0496	0.0472	0.0513	0.0491	0.1104	0.048	0.0489	0.1644	0.1489	0.048	0.1641	0.0469	0.4718	0.0505	0.1031	0.1384	0.0505	0.0497	0.0463	0.0426	0.0507	0.0495	0.0476	0.0424	0.0431	0.0452	0.1321	0.0486	0.0454	0.0467	0.1417	0.1571	0.0404	0.0457	0.1434	0.0453	0.045	0.047	0.0441	0.1588	0.0456	0.0395	0.1679	0.0632	0.1452	0.0459	0.0468	0.0471	0.0456	0.2639	0.0495	0.0698	0.1597	0.162	0.05	0.0481	0.157	0.0434	0.0432	0.0471	0.0457	0.123	0.0438	0.0478	0.0482	0.0499	0.0483	0.1356	0.0464	0.0521	0.156	0.0504	0.0446	0.1677	0.0965	0.1645	0.0523	0.0514	0.051	0.0484	0.0494	0.0527	0.1628	0.156	0.0521	0.0475	0.1645	0.1655	0.0372	0.0513	0.0437	0.2442	0.1364	0.1633	0.0555
ENSG00000011422	0.16	0.1615	0.194	0.1636	0.1528	0.0415	0.1519	0.0384	0.1623	0.0465	0.0494	0.0424	0.0493	0.1654	0.0494	0.1771	0.1662	0.1639	0.0477	0.1671	0.0404	0.1529	0.1554	0.0479	0.1639	0.0449	0.0515	0.1629	0.0503	0.0584	0.051	0.0493	0.2224	0.1011	0.163	0.0506	0.1257	0.0528	0.1663	0.0492	0.05	0.0464	0.0562	0.0414	0.047	0.0505	0.0459	0.1602	0.1646	0.1518	0.0515	0.0482	0.0562	0.1817	0.1646	0.1482	0.1611	0.0486	0.055	0.1684	0.1671	0.2254	0.0547	0.159	0.163	0.1625	0.1636	0.0579	0.0438	0.0489	0.0513	0.1628	0.0486	0.0566	0.0454	0.0558	0.0505	0.0573	0.1511	0.0534	0.1672	0.1635	0.0515	0.0478	0.05	0.1635	0.0411	0.0532	0.4898	0.057	0.0517	0.0461	0.1552	0.1632	0.0474	0.1619	0.0468	0.1679	0.0529	0.0447	0.1644	0.1526	0.05	0.0548	0.0522	0.1536	0.0452	0.0461	0.0489	0.1663	0.1633	0.0477	0.0493	0.0491	0.0939	0.158	0.0483	0.0491	0.126	0.0424	0.0491	0.0489	0.1584	0.1365	0.1658	0.0518	0.0509	0.0477	0.1439	0.1275	0.1679	0.0465	0.0495	0.1579	0.1552	0.1638	0.0492	0.0516	0.0507	0.0547	0.05	0.145	0.1685	0.1665	0.0519	0.0456	0.0507	0.0464	0.0544	0.0516	0.0432	0.1448	0.0478	0.1673	0.0441	0.052	0.1618	0.1024	0.0493	0.0507	0.1607	0.0522	0.1629	0.1622	0.1548	0.1671	0.1382	0.0473	0.4434	0.0572	0.0477	0.1513	0.0916	0.0425	0.0487	0.1305	0.1711	0.049	0.0564	0.0491	0.1669	0.0452	0.1039	0.1573	0.0487	0.0538	0.0459	0.0478	0.1665	0.0523	0.1644	0.166	0.1635	0.049	0.1581	0.1484	0.1651	0.1654	0.0508	0.0498	0.05	0.1705	0.0514	0.1592	0.1232	0.1002	0.1686	0.0526	0.0505	0.0449	0.0499	0.1663	0.152	0.134	0.1657	0.1523	0.155	0.1512	0.1782	0.0494	0.1654	0.0474	0.1637	0.0463	0.1464	0.0495	0.1212	0.0483	0.1344	0.0458	0.0445	0.0504	0.0542	0.1619	0.1548	0.0546	0.1392	0.0495	0.1609	0.0485	0.1437	0.0533	0.1705	0.0469	0.1588	0.0501	0.1606	0.048	0.1595	0.0505	0.0741	0.1621	0.0528	0.1255	0.1701	0.0468	0.05	0.0918	0.0455	0.0484	0.0568	0.0466	0.1657	0.0493	0.148	0.1593	0.155	0.1693	0.1626	0.0557	0.0496	0.0496	0.1551	0.13	0.0543	0.0539	0.1547	0.0486	0.0466	0.1523	0.0474	0.1698	0.0466	0.0492	0.1451	0.158	0.0482	0.1629	0.0469	0.0521	0.0519	0.0426	0.1548	0.0536	0.1564	0.1616	0.048	0.0565	0.0559	0.0474	0.1386	0.0484	0.1138	0.1231	0.0509	0.0528	0.0457	0.0531	0.0473	0.1598	0.0454	0.0484	0.0463	0.0448	0.1623	0.0522	0.0537	0.2005	0.0519	0.1425	0.0493	0.2359	0.0519	0.0503	0.1567	0.1633	0.1643	0.0517	0.0444	0.0488	0.0486	0.0551	0.1563	0.1606	0.1693	0.1665	0.0508	0.1666	0.1602	0.116	0.0529	0.1628	0.0519	0.0948	0.1633	0.1155	0.0488	0.1674	0.0466	0.0476	0.0509	0.0475	0.0571	0.0906	0.1	0.0469	0.0555	0.1563	0.1632	0.0532	0.0461	0.0586	0.0444	0.1676	0.1912	0.166	0.0494	0.1679	0.0491	0.0482	0.147	0.1613	0.0485	0.0502	0.0493	0.1679	0.0519	0.1506	0.0465	0.1666	0.1292	0.053	0.0492	0.1595	0.05	0.1059	0.1682	0.0565	0.171	0.1602	0.4887	0.0459	0.1446	0.0447	0.162	0.0435	0.0454	0.1624	0.0458	0.1646	0.0531	0.0535	0.0498	0.0526	0.4069	0.1406	0.0515	0.042	0.053	0.0481	0.0483	0.1685	0.1619	0.1635	0.1582	0.4643	0.1546	0.0426	0.1463	0.1656	0.1682	0.0459	0.1669	0.0476	0.0512	0.1532	0.0531	0.0558	0.1246	0.0499	0.1659	0.1635	0.1633	0.1502	0.0436	0.1639	0.0476	0.1654	0.1296	0.0571	0.0518	0.0496	0.0571	0.049	0.1636	0.1639	0.0502	0.0492	0.038	0.1531	0.0473	0.0565	0.056	0.1618	0.0426	0.0437	0.1652	0.0476	0.0463	0.0584	0.1632	0.1588	0.1623	0.1614	0.0564	0.1486	0.057	0.1019	0.093	0.0515	0.0521	0.1628	0.0626	0.0422	0.1575	0.0511	0.0481	0.1611	0.0426	0.1648	0.0542	0.0443	0.0484	0.1204	0.0538	0.054	0.1286	0.0492	0.1644	0.0489	0.0513	0.1634	0.0512	0.1578	0.2665	0.1468	0.0515	0.0527	0.1749	0.1671	0.0592	0.0519	0.0486	0.0442	0.1563	0.1633	0.0541	0.165	0.1629	0.154	0.0439	0.1659	0.0498	0.1545	0.0486	0.0491	0.0519	0.1627	0.0467	0.1302	0.0488	0.0488	0.1611	0.1612	0.0447	0.0559	0.1586	0.0493	0.0521	0.1445	0.1522	0.053	0.0497	0.0493	0.0861	0.0476	0.1568	0.1692	0.0515	0.0527	0.0538	0.0551	0.0478	0.0362	0.0416	0.0502	0.1606	0.2356	0.0488	0.1573	0.1667	0.1635	0.0428	0.0521	0.1275	0.1633	0.0511	0.1655	0.1636	0.0461	0.1654	0.0957	0.0476	0.0468	0.1597	0.1605	0.0515	0.0455	0.0527	0.0491	0.0512	0.0504	0.1497	0.1576	0.1631	0.0482	0.0497	0.1435	0.1323	0.0533	0.0529	0.1549	0.051	0.1611	0.0519	0.0541	0.0463	0.0494	0.1631	0.1225	0.1498	0.0524	0.1665	0.1672	0.1658	0.0532	0.166	0.0493	0.0585	0.0502	0.0534	0.1145	0.0474	0.1709	0.047	0.0454	0.0512	0.1612	0.0845	0.1579	0.1729	0.1631	0.1387	0.1632	0.158	0.0537	0.0434	0.1172	0.1401	0.1674	0.0486	0.0561	0.0481	0.1519	0.1652	0.144	0.051	0.0441	0.1604	0.051	0.0539	0.146	0.0566	0.0543	0.052	0.049	0.0503	0.1264	0.1676	0.0897	0.1344	0.051	0.0416	0.0441	0.0572	0.1555	0.0553	0.0487	0.048	0.0534	0.0473	0.1546	0.1622	0.1221	0.1622	0.0488	0.0469	0.052	0.1528	0.0536	0.1488	0.0659	0.0515	0.0494	0.4871	0.1703	0.0501	0.0519	0.0511	0.1645	0.1579	0.1247	0.126	0.1617	0.1706	0.0526	0.1589	0.048	0.0504	0.1666	0.0509	0.4868	0.1638	0.051	0.0509	0.0545	0.0517	0.0525	0.0576	0.1391	0.0464	0.2576	0.047	0.1628	0.1648	0.0479	0.0576	0.1396	0.15	0.0483	0.1577	0.158	0.1684	0.0547	0.1633	0.0497	0.1262	0.1578	0.1641	0.0495	0.1663	0.0506	0.1646	0.0481	0.1687	0.1599	0.167	0.1672	0.1576	0.1911	0.0518	0.1774	0.0494	0.1275	0.0505	0.153	0.0473	0.1469	0.1323	0.0494	0.0516	0.1388	0.0511	0.0443	0.1513	0.0544	0.0503	0.0946	0.0459	0.0518	0.0464	0.0506	0.1603	0.0463	0.1431	0.0514	0.0493	0.1196	0.0496	0.0798	0.0466	0.05	0.0429	0.1614	0.0516	0.0416	0.0516	0.0468	0.1515	0.0528	0.1479	0.0424	0.0465	0.1514	0.039	0.1682	0.0465	0.1623	0.1387	0.0494	0.1646	0.052	0.0471	0.1585	0.052	0.1658	0.0507	0.0506	0.1276	0.0456	0.0502	0.4394	0.1643	0.1343	0.1131	0.3095	0.1612	0.0467	0.0934	0.162	0.0455	0.0498	0.0479	0.0491	0.0463	0.1364	0.1635	0.1834	0.0538	0.0564	0.0495	0.0551	0.0513	0.0461	0.0547	0.1575	0.1602	0.1469	0.0559	0.1202	0.1626	0.0508	0.1651	0.0481	0.0494	0.1631	0.0486	0.0457	0.0866	0.1034	0.0517	0.0544	0.1586	0.0443	0.045	0.0473	0.0561	0.054	0.1668	0.1475	0.0495	0.133	0.0467	0.0487	0.0497	0.1621	0.1615	0.1108	0.0454	0.1444	0.0482	0.1792	0.0506	0.0432	0.0529	0.0481	0.0495	0.1631	0.0671	0.0449	0.0471	0.0464	0.0493	0.0452	0.1085	0.1603	0.1392	0.1609	0.2709	0.0513	0.0484	0.0511	0.4559	0.0464	0.162	0.0458	0.1606	0.0478	0.0506	0.0481	0.1597	0.1598	0.1399	0.1612	0.1589	0.1587	0.0525	0.1644	0.1644	0.0949	0.1705	0.0881	0.0547	0.0665	0.0546	0.0539	0.3179	0.0616	0.1521	0.1206	0.0518	0.1538	0.1613	0.1673	0.0477	0.0481	0.0461	0.1402	0.0491	0.0438
ENSG00000011426	0.051	0.052	0.0541	0.0574	0.1612	0.0505	0.0484	0.0489	0.0507	0.0479	0.0469	0.1629	0.0525	0.0605	0.0469	0.1975	0.0816	0.1157	0.0558	0.0465	0.1634	0.158	0.1617	0.0478	0.0531	0.0479	0.1654	0.1673	0.1688	0.0556	0.0492	0.0509	0.1663	0.136	0.0537	0.053	0.0491	0.0543	0.1625	0.0524	0.1481	0.0494	0.0507	0.1657	0.0478	0.0518	0.0481	0.1638	0.1686	0.056	0.0516	0.0423	0.0518	0.1546	0.166	0.0503	0.159	0.0535	0.1643	0.1679	0.1686	0.1503	0.0519	0.1586	0.0443	0.1684	0.0518	0.058	0.044	0.0519	0.0521	0.1347	0.4785	0.0722	0.1655	0.0582	0.0483	0.0574	0.2658	0.0498	0.0477	0.161	0.0488	0.0456	0.0568	0.165	0.044	0.0544	0.165	0.0535	0.1593	0.1634	0.0519	0.1627	0.046	0.1649	0.2501	0.164	0.0468	0.1631	0.0518	0.0526	0.0495	0.0578	0.0501	0.0502	0.0416	0.0461	0.046	0.16	0.1364	0.0456	0.0512	0.0458	0.0955	0.0448	0.0477	0.0467	0.161	0.1677	0.0475	0.0501	0.1685	0.0503	0.1612	0.0443	0.4894	0.049	0.0529	0.1938	0.1607	0.0506	0.0495	0.1634	0.1598	0.0538	0.0514	0.1673	0.0512	0.0609	0.049	0.149	0.1685	0.0526	0.0548	0.1581	0.0486	0.0495	0.0506	0.0496	0.1611	0.1478	0.0485	0.1712	0.0522	0.0531	0.0512	0.0453	0.048	0.1584	0.0536	0.0492	0.1598	0.0868	0.1498	0.1664	0.0493	0.044	0.0491	0.0447	0.0449	0.154	0.0472	0.1631	0.0471	0.0492	0.061	0.0482	0.05	0.0497	0.046	0.0447	0.0506	0.0523	0.0503	0.0488	0.1653	0.0491	0.0458	0.1581	0.0515	0.162	0.0539	0.0497	0.0534	0.1592	0.052	0.1683	0.0529	0.0505	0.1495	0.1656	0.0473	0.4797	0.1216	0.1591	0.0527	0.1597	0.0521	0.1672	0.0515	0.1625	0.1634	0.0522	0.1631	0.0523	0.1562	0.1576	0.1583	0.0518	0.1597	0.0478	0.1599	0.0473	0.0502	0.0674	0.0472	0.047	0.1357	0.0465	0.0458	0.0507	0.1138	0.0458	0.0552	0.05	0.0479	0.0444	0.1636	0.0465	0.145	0.1568	0.0504	0.0469	0.0491	0.049	0.1654	0.0553	0.0475	0.0494	0.1536	0.1647	0.0492	0.1599	0.163	0.0516	0.0504	0.0515	0.0462	0.0468	0.1452	0.1656	0.0506	0.0493	0.2226	0.152	0.0517	0.0494	0.1617	0.4372	0.0558	0.0488	0.0492	0.1363	0.0499	0.0487	0.0471	0.0532	0.0493	0.1507	0.0498	0.0468	0.0498	0.0469	0.1632	0.158	0.0509	0.0649	0.0467	0.0499	0.0496	0.1631	0.0472	0.0541	0.0525	0.1586	0.0544	0.0514	0.0494	0.05	0.0437	0.0541	0.0516	0.0479	0.0574	0.0568	0.0547	0.0494	0.1609	0.1675	0.0498	0.059	0.0516	0.1651	0.0496	0.0506	0.0522	0.1694	0.0521	0.1407	0.0536	0.1523	0.0561	0.047	0.1542	0.1601	0.1623	0.0511	0.053	0.0524	0.05	0.128	0.0519	0.1642	0.1685	0.1624	0.0495	0.1648	0.0505	0.0535	0.0521	0.1579	0.1644	0.1449	0.051	0.11	0.0563	0.0508	0.0529	0.0458	0.0513	0.0473	0.0523	0.0486	0.0535	0.0474	0.0519	0.1622	0.1614	0.0566	0.0497	0.0461	0.0446	0.1577	0.0566	0.1613	0.1752	0.0502	0.0477	0.05	0.0483	0.4769	0.1187	0.0469	0.0443	0.1634	0.055	0.1594	0.05	0.0453	0.1312	0.0526	0.1639	0.1602	0.0523	0.1451	0.1674	0.0844	0.1579	0.0508	0.0509	0.0524	0.1421	0.0432	0.1658	0.0471	0.1636	0.0422	0.0435	0.1305	0.0512	0.0475	0.1198	0.0547	0.0476	0.1419	0.0547	0.165	0.0524	0.0505	0.0506	0.1701	0.1595	0.1684	0.1488	0.0537	0.1596	0.1531	0.1501	0.0536	0.1637	0.0437	0.1664	0.1651	0.0562	0.1522	0.051	0.1637	0.1223	0.1594	0.168	0.1706	0.1446	0.1494	0.0451	0.1626	0.0506	0.1665	0.1422	0.0512	0.0509	0.0535	0.0539	0.0487	0.1686	0.1636	0.0495	0.052	0.2221	0.159	0.0495	0.0546	0.0557	0.0439	0.1602	0.0424	0.1652	0.0522	0.0501	0.0547	0.0519	0.0586	0.0582	0.0521	0.0621	0.0534	0.0575	0.0596	0.0532	0.0545	0.0533	0.1677	0.1737	0.0399	0.1555	0.056	0.0473	0.0507	0.0507	0.0474	0.0517	0.0458	0.0419	0.0572	0.047	0.05	0.0543	0.049	0.1588	0.0533	0.0458	0.1646	0.0458	0.0521	0.0536	0.144	0.0491	0.054	0.0546	0.1609	0.055	0.0554	0.0508	0.2357	0.0526	0.0556	0.0509	0.1672	0.0555	0.0502	0.0512	0.0507	0.0532	0.049	0.0482	0.0502	0.0514	0.0531	0.1397	0.0493	0.0551	0.0564	0.1431	0.1612	0.1547	0.0521	0.1618	0.0515	0.0494	0.1465	0.0548	0.046	0.047	0.0502	0.0899	0.0531	0.0663	0.1669	0.0521	0.0554	0.0501	0.0535	0.0508	0.1681	0.0534	0.0548	0.163	0.0592	0.0532	0.157	0.055	0.1705	0.0512	0.0545	0.1285	0.0452	0.0524	0.0537	0.1621	0.0474	0.1673	0.0531	0.048	0.0507	0.1623	0.0501	0.0486	0.0446	0.1455	0.0486	0.0562	0.0552	0.1318	0.1637	0.0552	0.0487	0.0507	0.0506	0.1282	0.0531	0.0523	0.0519	0.0536	0.16	0.0516	0.0535	0.1378	0.0535	0.0522	0.1252	0.0519	0.1665	0.1568	0.0486	0.1197	0.0522	0.0535	0.0941	0.0565	0.0461	0.0515	0.0533	0.0502	0.0513	0.0476	0.0505	0.1586	0.055	0.0574	0.0712	0.1647	0.1627	0.1372	0.1665	0.4737	0.0526	0.0515	0.1289	0.0509	0.1655	0.0492	0.0507	0.0511	0.0476	0.0514	0.0515	0.0546	0.1483	0.0502	0.0506	0.0497	0.1633	0.1601	0.0535	0.0506	0.0491	0.0527	0.1028	0.1663	0.0896	0.0513	0.0504	0.0535	0.0493	0.0547	0.1545	0.0521	0.0533	0.0577	0.0484	0.0515	0.0519	0.1628	0.1206	0.0499	0.0506	0.0494	0.0493	0.1656	0.051	0.1622	0.162	0.0547	0.051	0.1671	0.0501	0.0502	0.1603	0.1156	0.0537	0.1677	0.1226	0.0471	0.047	0.1639	0.1645	0.1604	0.0531	0.0517	0.0598	0.058	0.0469	0.049	0.1685	0.0548	0.0523	0.054	0.0534	0.1713	0.0518	0.0639	0.1666	0.0476	0.0503	0.0542	0.0496	0.0549	0.1681	0.1523	0.0509	0.0553	0.1598	0.1629	0.0516	0.0556	0.0515	0.1352	0.0521	0.1691	0.0522	0.0537	0.1644	0.1641	0.0502	0.0423	0.1548	0.0518	0.4864	0.1595	0.1572	0.052	0.053	0.0481	0.051	0.0894	0.0511	0.0459	0.1462	0.1522	0.0665	0.0494	0.0906	0.0542	0.2218	0.1499	0.0583	0.0561	0.081	0.0521	0.0529	0.0491	0.0521	0.1638	0.048	0.0474	0.0458	0.049	0.0484	0.0482	0.0486	0.0472	0.1111	0.0485	0.0525	0.051	0.0481	0.0506	0.1395	0.1545	0.0518	0.0507	0.0451	0.046	0.1554	0.05	0.0443	0.0423	0.0468	0.0511	0.0501	0.0563	0.0499	0.048	0.0454	0.0498	0.1568	0.0522	0.0439	0.1321	0.0449	0.0502	0.1571	0.1636	0.1349	0.2134	0.0496	0.0604	0.0482	0.0954	0.1748	0.0477	0.0552	0.0469	0.0474	0.1559	0.1423	0.1654	0.0516	0.1583	0.1566	0.0574	0.0492	0.0492	0.0547	0.0546	0.1556	0.165	0.0492	0.0528	0.0687	0.1614	0.0498	0.0553	0.1539	0.0518	0.0535	0.0462	0.1545	0.16	0.156	0.0488	0.0479	0.0526	0.0493	0.049	0.0534	0.0551	0.0519	0.164	0.0517	0.0527	0.0499	0.0511	0.0474	0.0472	0.1575	0.1599	0.1302	0.051	0.15	0.0516	0.0538	0.0517	0.0453	0.0468	0.049	0.0503	0.0518	0.0493	0.1469	0.0466	0.0497	0.0493	0.0473	0.1105	0.1639	0.1376	0.0514	0.051	0.0492	0.0504	0.0527	0.0489	0.0457	0.0491	0.0483	0.1624	0.048	0.0519	0.0431	0.0518	0.0521	0.0468	0.0496	0.0572	0.159	0.0525	0.05	0.0578	0.0544	0.1684	0.1322	0.0535	0.0515	0.0541	0.0528	0.0525	0.1621	0.0538	0.1235	0.0498	0.055	0.465	0.2157	0.2636	0.0459	0.1589	0.0499	0.1438	0.0445
ENSG00000011451	0.16	0.1618	0.1931	0.1634	0.2406	0.0375	0.1493	0.0384	0.1623	0.0419	0.1578	0.0453	0.0493	0.1728	0.0484	0.168	0.1662	0.1673	0.0488	0.1639	0.0404	0.1529	0.1554	0.047	0.1605	0.0494	0.2447	0.167	0.1686	0.1641	0.0439	0.0478	0.2455	0.1283	0.163	0.0484	0.0437	0.0528	0.1678	0.0484	0.05	0.0449	0.0519	0.0419	0.047	0.0445	0.0459	0.1602	0.1646	0.1518	0.1716	0.0394	0.0522	0.1705	0.1646	0.143	0.1611	0.3174	0.2507	0.1654	0.1671	0.2254	0.0547	0.2309	0.163	0.1652	0.1635	0.0579	0.0398	0.0527	0.0513	0.164	0.0496	0.0566	0.0454	0.0558	0.0472	0.0543	0.1636	0.0492	0.1615	0.1635	0.0463	0.0478	0.0507	0.1635	0.0445	0.0532	0.0432	0.1587	0.0487	0.0424	0.1585	0.1615	0.0472	0.1663	0.0468	0.1679	0.0452	0.0442	0.1652	0.1541	0.0711	0.0537	0.0497	0.1536	0.1639	0.0451	0.0471	0.2502	0.1608	0.1668	0.0466	0.0482	0.0939	0.158	0.0524	0.0491	0.1332	0.0423	0.0491	0.0486	0.1643	0.1391	0.1675	0.0486	0.0519	0.05	0.1486	0.1905	0.1668	0.048	0.0501	0.1624	0.1521	0.1638	0.0505	0.0516	0.0514	0.2359	0.05	0.145	0.1685	0.0436	0.0543	0.0426	0.0491	0.0494	0.0481	0.0443	0.0408	0.1521	0.0455	0.1673	0.1594	0.052	0.1597	0.1045	0.0481	0.0415	0.1625	0.0492	0.1604	0.1622	0.1548	0.1671	0.1594	0.0473	0.0439	0.0572	0.0467	0.1513	0.0916	0.0472	0.0487	0.0376	0.1666	0.0495	0.0515	0.0484	0.1669	0.0464	0.0962	0.1573	0.0494	0.0525	0.0439	0.0478	0.1665	0.1645	0.1644	0.0398	0.1635	0.049	0.1581	0.151	0.1658	0.1642	0.0528	0.0423	0.049	0.1705	0.0525	0.1592	0.1232	0.0464	0.1638	0.0494	0.0505	0.0432	0.0499	0.1653	0.1701	0.134	0.169	0.1523	0.1563	0.1529	0.1541	0.0494	0.162	0.0471	0.1637	0.0419	0.1464	0.0488	0.1212	0.0495	0.1308	0.0458	0.0443	0.0504	0.1805	0.1594	0.1548	0.0466	0.1392	0.0468	0.1657	0.159	0.1481	0.1541	0.1681	0.0487	0.0382	0.0501	0.1666	0.0462	0.1595	0.048	0.0741	0.1608	0.1665	0.1635	0.1711	0.0461	0.049	0.0896	0.0481	0.0493	0.0493	0.1145	0.1657	0.0493	0.1448	0.1595	0.1639	0.1688	0.1626	0.0592	0.0513	0.1327	0.1493	0.13	0.0467	0.0499	0.1589	0.0486	0.0448	0.1558	0.0484	0.161	0.0458	0.0492	0.1451	0.1569	0.0459	0.0294	0.2461	0.0474	0.0519	0.0379	0.154	0.0469	0.1564	0.1625	0.0435	0.051	0.0496	0.053	0.1386	0.0499	0.1094	0.1192	0.1618	0.0505	0.0457	0.0495	0.0461	0.1598	0.0483	0.0496	0.0479	0.0434	0.1065	0.1656	0.0525	0.1637	0.0478	0.1425	0.0475	0.229	0.0519	0.0503	0.166	0.1565	0.1643	0.0512	0.0434	0.0466	0.0486	0.0551	0.1563	0.1638	0.1699	0.1665	0.0512	0.1622	0.1675	0.0475	0.0504	0.1628	0.1628	0.0465	0.1633	0.1155	0.0476	0.1674	0.0466	0.0459	0.0506	0.0491	0.0559	0.0865	0.1013	0.0443	0.0504	0.1506	0.1644	0.0532	0.0461	0.1638	0.0451	0.1589	0.1589	0.166	0.0494	0.1614	0.0491	0.0482	0.1475	0.1579	0.0458	0.0462	0.0467	0.1612	0.0483	0.0405	0.0465	0.1666	0.1292	0.0487	0.0422	0.1656	0.0414	0.1059	0.1682	0.0415	0.1633	0.1594	0.4887	0.0459	0.1446	0.0491	0.162	0.0458	0.0423	0.0388	0.0461	0.1646	0.0531	0.2448	0.0498	0.0529	0.0554	0.1406	0.0515	0.1994	0.053	0.0471	0.0435	0.1685	0.1619	0.1635	0.1573	0.0536	0.1409	0.0436	0.1463	0.1633	0.1594	0.0429	0.1669	0.0489	0.0513	0.1534	0.0504	0.1701	0.1263	0.0499	0.1659	0.1606	0.1633	0.2198	0.0436	0.1649	0.0505	0.1654	0.0892	0.0511	0.0455	0.0523	0.0499	0.0434	0.1636	0.1639	0.0502	0.0492	0.0446	0.1593	0.1557	0.0525	0.0549	0.0347	0.045	0.0433	0.1652	0.0496	0.0463	0.0584	0.1582	0.1976	0.1655	0.145	0.0548	0.1426	0.0579	0.2564	0.0947	0.0515	0.0549	0.164	0.1419	0.0374	0.1575	0.0535	0.0429	0.1569	0.0449	0.1641	0.0501	0.044	0.0381	0.1224	0.0538	0.0491	0.1626	0.1676	0.1644	0.0489	0.0483	0.25	0.0456	0.1609	0.0509	0.1468	0.0489	0.1397	0.1696	0.3424	0.1406	0.0519	0.0501	0.1461	0.1544	0.1633	0.1645	0.1619	0.1619	0.1569	0.0439	0.1627	0.0498	0.1582	0.0486	0.1449	0.0451	0.2454	0.0423	0.1367	0.0469	0.0488	0.1672	0.1612	0.0421	0.1609	0.1595	0.0483	0.0521	0.1445	0.1494	0.0517	0.1518	0.0493	0.0868	0.0476	0.1568	0.1692	0.2427	0.0514	0.0464	0.0493	0.0506	0.0341	0.0433	0.0481	0.1606	0.2359	0.0501	0.1598	0.1667	0.1628	0.0405	0.0528	0.1275	0.1632	0.0497	0.1673	0.0924	0.0452	0.1654	0.0997	0.0491	0.0468	0.1627	0.1605	0.0479	0.0444	0.1432	0.0467	0.0486	0.0504	0.1429	0.1576	0.1631	0.1685	0.0483	0.1444	0.1995	0.0533	0.049	0.16	0.0474	0.1816	0.0519	0.0541	0.0442	0.0482	0.1644	0.1225	0.1462	0.1669	0.1665	0.1672	0.1658	0.0492	0.1613	0.0493	0.0517	0.0468	0.0478	0.1205	0.0448	0.1613	0.047	0.046	0.1488	0.1596	0.194	0.1579	0.1653	0.1125	0.0429	0.1656	0.1609	0.1533	0.0434	0.2425	0.2984	0.0483	0.0462	0.051	0.0481	0.1858	0.1652	0.144	0.051	0.0436	0.1599	0.0508	0.0472	0.146	0.0557	0.0517	0.0855	0.049	0.0503	0.2778	0.17	0.0897	0.1344	0.0492	0.0399	0.0491	0.051	0.1555	0.0502	0.0471	0.027	0.0455	0.0374	0.1634	0.1683	0.1221	0.1615	0.0481	0.0469	0.0525	0.1629	0.048	0.1522	0.0292	0.0458	0.047	0.1651	0.3129	0.0427	0.1613	0.0507	0.1589	0.1611	0.1178	0.1217	0.1617	0.1635	0.1668	0.1665	0.0553	0.0536	0.1666	0.0519	0.4868	0.1638	0.2471	0.048	0.0482	0.0517	0.0525	0.0548	0.1573	0.0451	0.2563	0.0467	0.1628	0.1648	0.0484	0.0458	0.0442	0.2299	0.0515	0.1577	0.158	0.158	0.1693	0.1633	0.0497	0.1282	0.1573	0.1641	0.0495	0.1666	0.1617	0.1636	0.1587	0.1687	0.1599	0.1668	0.162	0.1486	0.1577	0.0472	0.1643	0.1862	0.1325	0.0447	0.153	0.0431	0.1469	0.1563	0.0493	0.0485	0.1422	0.0511	0.0424	0.1513	0.0512	0.0512	0.0946	0.0464	0.0477	0.0464	0.047	0.1643	0.0463	0.1431	0.0473	0.0478	0.1227	0.0465	0.0798	0.0498	0.05	0.045	0.1614	0.0516	0.0485	0.0516	0.1502	0.15	0.1449	0.1509	0.0441	0.0472	0.1548	0.0411	0.1644	0.0455	0.1623	0.1424	0.0467	0.1596	0.0486	0.0471	0.1585	0.2308	0.161	0.0455	0.0456	0.1276	0.044	0.0506	0.1567	0.1598	0.1343	0.1313	0.1483	0.1612	0.0441	0.0934	0.1829	0.0429	0.0471	0.0479	0.0485	0.1536	0.1341	0.1643	0.2305	0.0538	0.0496	0.0542	0.0551	0.0474	0.0429	0.0547	0.1599	0.1627	0.1469	0.0502	0.1202	0.1626	0.1588	0.1651	0.0406	0.0446	0.1619	0.0502	0.1016	0.1579	0.1604	0.0517	0.0532	0.1586	0.0474	0.045	0.0505	0.0501	0.0465	0.1668	0.1528	0.0478	0.133	0.0462	0.0487	0.0489	0.1605	0.1181	0.0392	0.0458	0.1444	0.049	0.1544	0.0452	0.0434	0.0469	0.0481	0.1598	0.1631	0.1395	0.0415	0.0475	0.0475	0.0504	0.0479	0.1115	0.1603	0.1383	0.1573	0.1574	0.0474	0.0485	0.0511	0.0476	0.0421	0.1631	0.0465	0.1606	0.0434	0.0506	0.0481	0.1553	0.1582	0.1399	0.1643	0.1589	0.1352	0.0525	0.1644	0.1648	0.0949	0.1624	0.1399	0.0503	0.064	0.0546	0.0486	0.0546	0.1616	0.1548	0.1212	0.0471	0.0567	0.1613	0.1631	0.1625	0.0452	0.0411	0.1423	0.245	0.1057
ENSG00000011454	0.1563	0.0519	0.1218	0.1628	0.04	0.0536	0.1521	0.1663	0.246	0.0444	0.0461	0.1648	0.05	0.1584	0.049	0.1955	0.045	0.1654	0.0492	0.249	0.1641	0.1556	0.0384	0.0441	0.1613	0.1408	0.1703	0.1736	0.1633	0.1655	0.0456	0.048	0.1632	0.0485	0.1681	0.154	0.0456	0.0532	0.1729	0.1865	0.0456	0.0443	0.0512	0.0441	0.0443	0.0422	0.0464	0.2444	0.1659	0.0519	0.0471	0.0417	0.0485	0.1564	0.0596	0.1485	0.1549	0.0479	0.1673	0.165	0.0771	0.149	0.0836	0.0464	0.1652	0.1597	0.1661	0.155	0.0397	0.0514	0.1627	0.1661	0.1541	0.0523	0.1595	0.0567	0.0464	0.1233	0.1531	0.1664	0.1628	0.0401	0.0477	0.0448	0.0504	0.1624	0.0446	0.0508	0.0437	0.0522	0.0512	0.1652	0.1536	0.1633	0.1663	0.162	0.1621	0.1656	0.0886	0.17	0.1619	0.2061	0.4889	0.0635	0.1402	0.1565	0.1614	0.046	0.0467	0.0453	0.1548	0.0489	0.1025	0.0563	0.0964	0.1556	0.0461	0.0492	0.0511	0.0385	0.0446	0.0494	0.1658	0.1413	0.0419	0.0515	0.0474	0.0488	0.145	0.0967	0.4925	0.049	0.0496	0.0689	0.1604	0.1649	0.0472	0.4888	0.0531	0.0749	0.0496	0.1481	0.1637	0.1664	0.153	0.1626	0.0465	0.0453	0.0486	0.046	0.1439	0.0412	0.2136	0.0427	0.0472	0.0516	0.0479	0.1571	0.1524	0.0513	0.1579	0.0476	0.16	0.0434	0.158	0.1637	0.1612	0.0468	0.1679	0.0511	0.0446	0.1511	0.0488	0.0419	0.0522	0.1697	0.1941	0.0467	0.0466	0.0532	0.1645	0.0455	0.1006	0.0407	0.0478	0.0494	0.1623	0.0428	0.0462	0.155	0.0382	0.494	0.1639	0.0578	0.1642	0.0477	0.0486	0.1143	0.0494	0.0462	0.0998	0.2021	0.164	0.1142	0.1211	0.1589	0.1659	0.0506	0.0511	0.0405	0.0469	0.0498	0.1591	0.0907	0.169	0.1566	0.1554	0.1596	0.16	0.0481	0.1688	0.046	0.0412	0.0446	0.1443	0.045	0.1164	0.0485	0.0417	0.0671	0.1582	0.0464	0.0471	0.0424	0.16	0.053	0.0469	0.1087	0.1661	0.0482	0.091	0.1574	0.4856	0.0461	0.1613	0.0682	0.0413	0.0439	0.1599	0.1543	0.1521	0.0379	0.0461	0.1634	0.1611	0.0486	0.0494	0.0461	0.0452	0.0482	0.0597	0.0345	0.1683	0.0479	0.0863	0.1624	0.1864	0.161	0.2553	0.1536	0.0494	0.0491	0.1409	0.1328	0.0369	0.0483	0.0484	0.1617	0.0549	0.1497	0.0528	0.1633	0.0471	0.0445	0.1673	0.1626	0.1166	0.0411	0.0478	0.0505	0.0528	0.1641	0.1551	0.0481	0.1599	0.1605	0.1523	0.0493	0.0506	0.0517	0.1368	0.4757	0.0487	0.1239	0.0496	0.0499	0.042	0.0485	0.3221	0.0411	0.0458	0.0448	0.0447	0.1634	0.0458	0.0479	0.0593	0.1642	0.0439	0.1626	0.0508	0.1545	0.0485	0.0501	0.0405	0.1564	0.0418	0.0461	0.1045	0.0439	0.0456	0.0566	0.1607	0.0456	0.1702	0.0472	0.0513	0.1691	0.166	0.1753	0.0507	0.1656	0.1657	0.0498	0.1622	0.1129	0.0539	0.1698	0.0455	0.0453	0.0461	0.0454	0.0495	0.0462	0.0989	0.0499	0.0489	0.1509	0.0778	0.1661	0.1627	0.1644	0.0453	0.1266	0.1522	0.1645	0.0707	0.16	0.0471	0.1646	0.0476	0.2409	0.046	0.0464	0.0462	0.1664	0.0491	0.1605	0.0424	0.1613	0.1314	0.0485	0.2199	0.0439	0.0529	0.1489	0.1641	0.0521	0.162	0.1621	0.0447	0.1342	0.1447	0.0468	0.1633	0.0452	0.1625	0.1634	0.0463	0.1621	0.0463	0.1618	0.1895	0.1459	0.0455	0.1406	0.0488	0.0454	0.0512	0.048	0.048	0.0522	0.1667	0.0375	0.1587	0.3451	0.1533	0.1605	0.1485	0.167	0.1308	0.0422	0.1618	0.2386	0.051	0.1494	0.0474	0.1648	0.1202	0.0438	0.1655	0.1669	0.0355	0.1408	0.044	0.1636	0.0536	0.0437	0.1397	0.1323	0.0471	0.0485	0.0516	0.0487	0.0394	0.1609	0.0482	0.0879	0.2321	0.1668	0.1244	0.1586	0.054	0.1597	0.1585	0.0399	0.2395	0.045	0.0441	0.0549	0.166	0.1752	0.1616	0.1624	0.058	0.1334	0.0558	0.1325	0.0934	0.0491	0.0506	0.0409	0.1674	0.153	0.0459	0.0518	0.0443	0.1632	0.3806	0.1535	0.1595	0.3987	0.0368	0.0511	0.4725	0.05	0.0468	0.046	0.0724	0.0487	0.0454	0.1669	0.0453	0.1592	0.053	0.0567	0.0498	0.1307	0.1687	0.1763	0.1415	0.0501	0.0498	0.1476	0.1465	0.1016	0.0479	0.1671	0.1661	0.1677	0.1616	0.172	0.0512	0.1505	0.0428	0.0476	0.048	0.2443	0.1383	0.0478	0.0487	0.0501	0.1544	0.1621	0.1585	0.1637	0.1573	0.0484	0.0501	0.1444	0.1498	0.0799	0.0477	0.1715	0.0442	0.1386	0.4477	0.1639	0.1621	0.0526	0.0496	0.0471	0.0473	0.0438	0.1323	0.2373	0.0486	0.1588	0.166	0.16	0.1644	0.1634	0.14	0.1664	0.1224	0.0535	0.0507	0.2951	0.1628	0.0429	0.1706	0.0455	0.3004	0.1263	0.1374	0.1681	0.049	0.0441	0.0411	0.064	0.0503	0.0479	0.0471	0.16	0.1624	0.0442	0.0466	0.1474	0.2067	0.0491	0.0468	0.0484	0.0499	0.1595	0.1478	0.0516	0.1352	0.0486	0.214	0.1213	0.1451	0.1654	0.1659	0.1637	0.245	0.0504	0.1619	0.0484	0.1301	0.0462	0.0479	0.0493	0.0453	0.0728	0.0464	0.1603	0.1622	0.0387	0.158	0.1678	0.1754	0.1649	0.1376	0.0432	0.1603	0.0474	0.0462	0.1265	0.1408	0.1606	0.0464	0.048	0.0464	0.1691	0.1281	0.0399	0.0484	0.0501	0.1622	0.0481	0.0473	0.147	0.1586	0.0481	0.0499	0.0464	0.0463	0.1513	0.0438	0.0434	0.1348	0.0478	0.1621	0.0448	0.1651	0.0618	0.0469	0.0471	0.0515	0.0817	0.0449	0.1648	0.161	0.1184	0.1648	0.0484	0.0476	0.0481	0.1654	0.0543	0.1649	0.1645	0.047	0.0494	0.1639	0.1633	0.0442	0.0387	0.0472	0.1629	0.039	0.1194	0.1956	0.1605	0.1762	0.1616	0.1634	0.0446	0.0513	0.1678	0.0507	0.0469	0.2189	0.2458	0.05	0.0464	0.0576	0.0511	0.1618	0.0395	0.1687	0.2467	0.0484	0.1025	0.4826	0.1174	0.0492	0.1618	0.1526	0.044	0.0397	0.0396	0.1545	0.0448	0.1649	0.2586	0.129	0.2559	0.1656	0.1661	0.0705	0.0412	0.1641	0.1594	0.1671	0.1595	0.1652	0.0717	0.1591	0.1543	0.0466	0.0488	0.0433	0.1375	0.0479	0.1372	0.0436	0.1541	0.1845	0.0521	0.0495	0.2178	0.0477	0.1814	0.1501	0.1493	0.0471	0.2475	0.0482	0.0494	0.0487	0.045	0.1624	0.1612	0.2254	0.0454	0.0469	0.1243	0.0533	0.0442	0.1185	0.049	0.0452	0.0451	0.0453	0.0448	0.0468	0.1384	0.0527	0.1455	0.149	0.0449	0.0448	0.0429	0.1943	0.1668	0.1141	0.162	0.137	0.0448	0.0815	0.0463	0.0636	0.0367	0.1513	0.0397	0.0466	0.0463	0.0398	0.0428	0.1969	0.1574	0.04	0.1345	0.1295	0.044	0.1691	0.0475	0.095	0.1641	0.0454	0.0516	0.046	0.046	0.1535	0.138	0.164	0.1322	0.1573	0.1588	0.0535	0.0526	0.0457	0.0421	0.051	0.1514	0.2483	0.1466	0.0473	0.1131	0.2778	0.0448	0.0388	0.0376	0.2043	0.0405	0.0473	0.0449	0.1549	0.1414	0.0428	0.0476	0.0482	0.046	0.0438	0.0483	0.1584	0.0458	0.0448	0.1518	0.0773	0.1367	0.0479	0.0441	0.0466	0.042	0.0477	0.1324	0.0464	0.0406	0.0458	0.1337	0.0449	0.0448	0.0471	0.0474	0.1597	0.1399	0.0679	0.1428	0.0437	0.0443	0.1585	0.0451	0.1078	0.0484	0.2729	0.0436	0.1571	0.0504	0.0471	0.0476	0.0454	0.0411	0.0454	0.0482	0.1094	0.0461	0.0488	0.0447	0.1506	0.1549	0.1355	0.1806	0.161	0.1562	0.049	0.423	0.0468	0.0973	0.1615	0.0741	0.0494	0.1171	0.0526	0.05	0.0555	0.2948	0.2461	0.0553	0.0474	0.0471	0.1657	0.2307	0.0466	0.0431	0.0983	0.1337	0.1664	0.0524
ENSG00000011465	0.0491	0.0493	0.0468	0.0495	0.4612	0.2069	0.0451	0.0454	0.0472	0.0428	0.0447	0.0503	0.048	0.0504	0.0493	0.0511	0.0509	0.0491	0.0512	0.488	0.0528	0.0474	0.0481	0.0441	0.0479	0.0485	0.0482	0.0493	0.0486	0.483	0.0454	0.0469	0.0489	0.0458	0.0491	0.0488	0.4851	0.0513	0.0492	0.0511	0.0542	0.0472	0.4935	0.0529	0.0442	0.0475	0.0445	0.0483	0.0473	0.0527	0.045	0.0444	0.0503	0.4687	0.1015	0.0519	0.0458	0.0497	0.0491	0.0476	0.0531	0.0476	0.0484	0.0481	0.04	0.0517	0.045	0.0529	0.042	0.0485	0.0499	0.0518	0.0471	0.0541	0.0486	0.0539	0.0432	0.0531	0.0472	0.053	0.0474	0.0493	0.0458	0.4752	0.0526	0.0514	0.045	0.0497	0.4912	0.0527	0.1056	0.0501	0.0491	0.0513	0.4847	0.0504	0.4902	0.0494	0.0444	0.0487	0.0522	0.0483	0.0469	0.053	0.0474	0.0483	0.0404	0.0434	0.0438	0.4899	0.0479	0.0485	0.4476	0.0452	0.0482	0.0469	0.046	0.0488	0.0505	0.0493	0.0453	0.0498	0.0499	0.0473	0.0495	0.4804	0.4637	0.4666	0.0542	0.0426	0.0486	0.0467	0.0484	0.0508	0.0489	0.4864	0.0465	0.1629	0.0496	0.0497	0.049	0.0492	0.0428	0.0493	0.0486	0.0473	0.0466	0.4314	0.048	0.0592	0.0506	0.0481	0.0469	0.0507	0.0464	0.0505	0.0484	0.0471	0.0454	0.0481	0.049	0.257	0.0517	0.047	0.0482	0.0486	0.0479	0.0438	0.4919	0.049	0.0451	0.0509	0.1312	0.0498	0.0492	0.0416	0.0771	0.0422	0.0477	0.0467	0.0472	0.0445	0.0478	0.0484	0.0466	0.0469	0.0509	0.0487	0.049	0.0494	0.0477	0.0486	0.0493	0.0442	0.0438	0.046	0.048	0.0485	0.0495	0.0474	0.087	0.0552	0.0527	0.0531	0.0496	0.0494	0.0479	0.0496	0.0471	0.047	0.0506	0.1616	0.0486	0.0499	0.0521	0.0445	0.0513	0.0477	0.0502	0.0478	0.0498	0.0464	0.0475	0.0404	0.0508	0.0465	0.0468	0.0485	0.049	0.0445	0.0499	0.459	0.0491	0.047	0.4376	0.0482	0.0455	0.0483	0.0537	0.0445	0.0509	0.0511	0.0519	0.0457	0.0437	0.044	0.0506	0.0449	0.0468	0.0469	0.0528	0.047	0.0462	0.0469	0.0489	0.0482	0.0546	0.0484	0.4363	0.0491	0.049	0.4915	0.0478	0.0437	0.0517	0.0458	0.0486	0.0561	0.0478	0.2207	0.0477	0.047	0.0475	0.0496	0.0463	0.0466	0.0463	0.0476	0.0409	0.0482	0.0475	0.046	0.0462	0.0458	0.0502	0.048	0.0522	0.0505	0.0461	0.0483	0.0487	0.0498	0.0441	0.0451	0.0487	0.0507	0.0517	0.0471	0.0484	0.0488	0.0484	0.0438	0.0497	0.0457	0.0506	0.0483	0.0557	0.0472	0.0516	0.0499	0.0454	0.045	0.0456	0.4938	0.0521	0.0463	0.0553	0.0486	0.0487	0.0483	0.0479	0.049	0.0493	0.0488	0.0503	0.0494	0.0477	0.0459	0.048	0.0446	0.0483	0.0545	0.0469	0.0494	0.048	0.0462	0.0484	0.0475	0.0493	0.0505	0.0473	0.0553	0.0438	0.4942	0.045	0.0419	0.0529	0.0485	0.0448	0.0457	0.0475	0.0442	0.0509	0.046	0.0504	0.0471	0.049	0.0489	0.4644	0.054	0.0487	0.0449	0.0442	0.0483	0.0541	0.0478	0.0465	0.0454	0.0494	0.0474	0.0479	0.0445	0.4413	0.0442	0.0451	0.0465	0.0503	0.3006	0.0448	0.0441	0.0498	0.0469	0.0534	0.0511	0.0511	0.0488	0.0528	0.05	0.0508	0.0463	0.0479	0.0534	0.0424	0.0454	0.0511	0.0464	0.4896	0.0498	0.0454	0.0484	0.0465	0.0462	0.2158	0.0519	0.0476	0.0446	0.0503	0.0471	0.0504	0.0491	0.0467	0.0553	0.0502	0.0493	0.0525	0.0503	0.0514	0.051	0.0526	0.0506	0.0517	0.041	0.0484	0.0561	0.0479	0.0569	0.0477	0.0518	0.0491	0.4776	0.0475	0.0548	0.0418	0.0526	0.0427	0.0521	0.0492	0.0516	0.1321	0.0493	0.0588	0.0467	0.0538	0.0472	0.0495	0.0544	0.0508	0.165	0.0531	0.0471	0.0453	0.0524	0.0502	0.0329	0.051	0.4809	0.0534	0.0487	0.0699	0.0559	0.0509	0.0499	0.0527	0.3114	0.0545	0.0496	0.0538	0.0499	0.0483	0.0509	0.0505	0.0519	0.0583	0.0368	0.168	0.0502	0.0408	0.0512	0.0424	0.0484	0.0489	0.0445	0.0364	0.0545	0.0523	0.0497	0.049	0.0466	0.0442	0.0493	0.046	0.0515	0.0458	0.2491	0.0489	0.0495	0.0507	0.0467	0.0522	0.0498	0.0507	0.0511	0.0479	0.0444	0.0503	0.0496	0.0466	0.4902	0.0518	0.0448	0.4717	0.0484	0.0476	0.047	0.0428	0.0482	0.0471	0.0502	0.0479	0.0487	0.0478	0.0485	0.0497	0.0486	0.0485	0.0488	0.0543	0.0477	0.0482	0.0497	0.0511	0.0483	0.0447	0.0447	0.0496	0.0501	0.0491	0.0492	0.05	0.052	0.4933	0.4453	0.0498	0.0436	0.0503	0.0502	0.049	0.0539	0.0505	0.0455	0.0525	0.0517	0.0513	0.0502	0.0502	0.0454	0.0495	0.0513	0.0504	0.045	0.0521	0.0476	0.048	0.045	0.0483	0.0492	0.0477	0.042	0.0497	0.0462	0.0508	0.0482	0.0461	0.0517	0.1826	0.049	0.044	0.0511	0.0798	0.0519	0.0504	0.0482	0.4554	0.0501	0.0503	0.0482	0.0507	0.0482	0.0517	0.0485	0.0485	0.4754	0.1623	0.0504	0.0498	0.0501	0.0518	0.0473	0.0513	0.0474	0.049	0.0513	0.0461	0.0503	0.0448	0.0506	0.0456	0.0465	0.0521	0.0512	0.0501	0.0502	0.047	0.0519	0.0501	0.0502	0.0492	0.0498	0.0501	0.0508	0.0478	0.0503	0.0469	0.0538	0.0495	0.0493	0.0482	0.0493	0.0506	0.0481	0.0465	0.0502	0.0517	0.0481	0.0488	0.0458	0.049	0.0479	0.053	0.0514	0.0521	0.048	0.0516	0.0474	0.0508	0.0532	0.0477	0.0474	0.0502	0.0456	0.0445	0.0505	0.0505	0.0478	0.0496	0.0479	0.0463	0.05	0.0495	0.0462	0.0508	0.0515	0.0506	0.0494	0.0488	0.0458	0.0441	0.044	0.1143	0.05	0.0481	0.0547	0.0501	0.0503	0.0497	0.1668	0.0486	0.0482	0.0497	0.0494	0.0487	0.0448	0.0507	0.0509	0.0496	0.0478	0.0482	0.0788	0.0513	0.0463	0.0504	0.0484	0.0463	0.0488	0.0531	0.0449	0.0476	0.0521	0.0504	0.0466	0.0498	0.0528	0.0502	0.0471	0.0512	0.0466	0.0505	0.0504	0.0506	0.0476	0.0481	0.0507	0.0506	0.0453	0.05	0.0466	0.0482	0.4874	0.0487	0.0552	0.2463	0.0486	0.0438	0.0521	0.0936	0.0489	0.4597	0.0508	0.051	0.0478	0.0482	0.0518	0.0536	0.0505	0.0508	0.0496	0.054	0.0497	0.0462	0.4244	0.0483	0.0455	0.0485	0.051	0.338	0.1991	0.072	0.0477	0.0474	0.046	0.0433	0.0477	0.4639	0.0495	0.0488	0.0422	0.0461	0.0472	0.0538	0.0478	0.0475	0.0445	0.2567	0.0445	0.1182	0.0474	0.0401	0.0476	0.0463	0.0449	0.0516	0.046	0.043	0.0445	0.0504	0.0469	0.046	0.0455	0.0452	0.0424	0.0483	0.0515	0.0486	0.0507	0.0512	0.0488	0.052	0.0486	0.0452	0.0491	0.0437	0.0513	0.0471	0.0501	0.0471	0.0577	0.0484	0.0474	0.0505	0.0499	0.0473	0.0509	0.0469	0.0494	0.0533	0.0474	0.0483	0.0484	0.0484	0.049	0.0463	0.0482	0.052	0.0483	0.0481	0.4852	0.0495	0.4752	0.0464	0.0453	0.0482	0.0502	0.0487	0.0465	0.0462	0.0491	0.0517	0.0471	0.0521	0.0503	0.106	0.0489	0.0469	0.0436	0.0467	0.0488	0.048	0.0512	0.0459	0.0506	0.0463	0.0469	0.046	0.046	0.0471	0.0444	0.0463	0.0473	0.0658	0.403	0.1548	0.0458	0.0497	0.0451	0.1032	0.0481	0.0497	0.0496	0.0492	0.3362	0.0522	0.0465	0.0438	0.4725	0.0469	0.0434	0.0474	0.046	0.0459	0.0463	0.0498	0.0491	0.0462	0.0482	0.0491	0.0506	0.0506	0.0497	0.0534	0.0526	0.0522	0.0534	0.0517	0.0528	0.0526	0.0515	0.043	0.4867	0.0543	0.0526	0.0504	0.4786	0.0464	0.0449	0.0462	0.0419	0.0485	0.0462	0.1449	0.0425
ENSG00000011478	0.16	0.1615	0.194	0.1636	0.1528	0.0415	0.1519	0.0384	0.1623	0.0465	0.0494	0.0424	0.0493	0.1654	0.0494	0.1771	0.1662	0.1639	0.0477	0.1671	0.0404	0.1529	0.1554	0.0479	0.1639	0.0449	0.0515	0.1629	0.0503	0.0584	0.051	0.0493	0.1681	0.1011	0.163	0.0506	0.0523	0.0528	0.1663	0.0492	0.05	0.0464	0.0562	0.0414	0.047	0.0505	0.0459	0.1602	0.1646	0.1518	0.0515	0.0482	0.0562	0.1817	0.1646	0.1482	0.1611	0.0486	0.055	0.1684	0.1671	0.2254	0.0547	0.159	0.163	0.1625	0.1636	0.0579	0.0438	0.0489	0.0513	0.1628	0.0486	0.0566	0.0454	0.0558	0.0505	0.0573	0.1511	0.0534	0.1672	0.1635	0.0515	0.0478	0.053	0.1635	0.0411	0.0532	0.4898	0.057	0.0517	0.0461	0.1552	0.1632	0.0474	0.1666	0.0468	0.1679	0.0529	0.0447	0.1644	0.1526	0.05	0.0548	0.0522	0.1536	0.0452	0.0461	0.0489	0.1663	0.1633	0.0477	0.0493	0.0491	0.0939	0.158	0.0483	0.0491	0.126	0.0424	0.0491	0.0489	0.1584	0.1365	0.1658	0.0518	0.0509	0.0477	0.1439	0.1275	0.1679	0.0465	0.0495	0.1579	0.1552	0.1638	0.0492	0.0516	0.0507	0.0547	0.05	0.145	0.1685	0.1665	0.0519	0.0456	0.0507	0.0464	0.0544	0.0516	0.0432	0.2186	0.0478	0.1673	0.0441	0.052	0.1618	0.1024	0.0493	0.0507	0.1607	0.0522	0.1629	0.1622	0.1548	0.1671	0.1382	0.0473	0.0551	0.0572	0.0477	0.1513	0.0916	0.0425	0.0487	0.1305	0.1711	0.049	0.0564	0.0491	0.1669	0.0452	0.1039	0.1573	0.0487	0.0538	0.0459	0.0478	0.1665	0.0523	0.1644	0.166	0.1635	0.049	0.1581	0.1484	0.1651	0.1654	0.0508	0.0498	0.05	0.1705	0.0514	0.1592	0.1232	0.1002	0.1686	0.0526	0.0505	0.0449	0.0499	0.1663	0.1794	0.134	0.1657	0.1523	0.155	0.1512	0.1782	0.0494	0.1654	0.0474	0.1637	0.0463	0.1464	0.0495	0.1212	0.0483	0.1344	0.0458	0.0445	0.0504	0.0542	0.1619	0.1548	0.0546	0.1392	0.0495	0.1609	0.0485	0.1437	0.0533	0.1705	0.0469	0.1588	0.0501	0.1606	0.048	0.1595	0.0505	0.0741	0.1621	0.0528	0.1255	0.1701	0.0468	0.05	0.0918	0.0455	0.0484	0.0568	0.0466	0.1657	0.0493	0.148	0.1593	0.1667	0.1693	0.1626	0.0557	0.0496	0.0496	0.1551	0.13	0.0543	0.0539	0.1547	0.0486	0.0466	0.1523	0.0474	0.1698	0.0466	0.0492	0.1451	0.158	0.0482	0.1629	0.0469	0.0521	0.0519	0.0426	0.1548	0.0536	0.1564	0.1616	0.048	0.0565	0.0559	0.0474	0.1386	0.0484	0.1138	0.1231	0.0509	0.0528	0.0457	0.0531	0.0473	0.1598	0.0454	0.0484	0.0463	0.0448	0.1623	0.0522	0.0537	0.2005	0.0519	0.1425	0.0493	0.2359	0.0519	0.0503	0.1567	0.1633	0.1643	0.0517	0.0444	0.0488	0.0486	0.0551	0.1563	0.1606	0.1693	0.1665	0.0508	0.1666	0.1602	0.116	0.0529	0.1628	0.0519	0.0948	0.1633	0.1155	0.0488	0.1674	0.0466	0.0476	0.0509	0.0475	0.0571	0.0906	0.1	0.0469	0.0555	0.1563	0.1632	0.0532	0.0461	0.0586	0.0444	0.1676	0.1912	0.166	0.0494	0.1679	0.0491	0.0482	0.147	0.1613	0.0485	0.0502	0.0493	0.1679	0.0519	0.1506	0.0465	0.1666	0.1292	0.053	0.0492	0.1595	0.05	0.1059	0.1682	0.0565	0.171	0.1602	0.4887	0.0459	0.1446	0.0447	0.162	0.0435	0.0454	0.1624	0.0458	0.1646	0.0531	0.0535	0.0498	0.0526	0.4069	0.1406	0.0515	0.042	0.053	0.0481	0.0483	0.1685	0.1619	0.1635	0.1582	0.4643	0.1546	0.0426	0.1463	0.1656	0.1682	0.0459	0.1669	0.0476	0.0512	0.1532	0.0531	0.0558	0.1246	0.0499	0.1659	0.1635	0.1633	0.1502	0.0436	0.1639	0.0476	0.1654	0.1296	0.0571	0.0518	0.0496	0.0571	0.049	0.1636	0.1639	0.0502	0.0492	0.0419	0.1531	0.0473	0.0565	0.056	0.1618	0.0426	0.0437	0.1652	0.0476	0.0463	0.1513	0.1632	0.1588	0.1623	0.1614	0.0564	0.1486	0.057	0.1019	0.093	0.0515	0.0521	0.1628	0.0626	0.0422	0.1575	0.0511	0.0481	0.1611	0.0426	0.1648	0.0542	0.0443	0.0484	0.1204	0.0538	0.054	0.1286	0.0492	0.1644	0.0489	0.0513	0.1634	0.0512	0.1578	0.2665	0.1468	0.0515	0.0527	0.1749	0.1671	0.0592	0.0519	0.0486	0.0442	0.1563	0.1633	0.0541	0.165	0.1629	0.154	0.0439	0.1659	0.0498	0.1545	0.0486	0.0491	0.0519	0.1627	0.0467	0.1302	0.0488	0.0488	0.1611	0.1612	0.0447	0.1698	0.1586	0.0493	0.0521	0.1445	0.1522	0.053	0.0497	0.0493	0.0861	0.0476	0.1568	0.1692	0.0515	0.0527	0.0538	0.0551	0.0478	0.0362	0.0448	0.0502	0.1606	0.2356	0.0534	0.1573	0.1667	0.1635	0.0428	0.0521	0.1275	0.1633	0.0511	0.1655	0.1636	0.0461	0.1654	0.0957	0.0476	0.0468	0.1597	0.1605	0.0515	0.0455	0.0527	0.0491	0.0512	0.0504	0.1497	0.1576	0.1631	0.0482	0.0497	0.1435	0.1323	0.0533	0.0529	0.1549	0.051	0.1611	0.0519	0.0541	0.0463	0.0494	0.1631	0.1225	0.1498	0.0524	0.1665	0.1672	0.1658	0.0532	0.1464	0.0493	0.0585	0.0502	0.0534	0.1145	0.0474	0.1709	0.047	0.0454	0.0512	0.1612	0.165	0.1579	0.1729	0.1631	0.1387	0.1632	0.158	0.0537	0.0434	0.1172	0.1401	0.1674	0.0486	0.0561	0.0481	0.1519	0.1652	0.144	0.051	0.0441	0.1604	0.051	0.0539	0.146	0.0566	0.0543	0.052	0.049	0.0503	0.1264	0.1676	0.0897	0.1344	0.051	0.0416	0.0441	0.0572	0.1555	0.0553	0.0487	0.0546	0.0534	0.0473	0.1546	0.1622	0.1221	0.1622	0.0488	0.0469	0.052	0.1528	0.0536	0.1488	0.0659	0.0515	0.0494	0.4871	0.1703	0.0501	0.0519	0.0511	0.1645	0.1579	0.1247	0.126	0.1617	0.1706	0.1605	0.1589	0.048	0.0504	0.1666	0.0509	0.4868	0.1638	0.051	0.0521	0.0545	0.0517	0.0525	0.0576	0.1391	0.0464	0.2576	0.047	0.1628	0.1648	0.0479	0.0576	0.1396	0.15	0.0483	0.1577	0.158	0.1684	0.0547	0.1633	0.0497	0.1262	0.1578	0.1641	0.0495	0.1663	0.0506	0.1646	0.0481	0.1687	0.1599	0.167	0.1672	0.1576	0.1911	0.0518	0.1455	0.0494	0.1275	0.0505	0.153	0.0473	0.1469	0.1323	0.0494	0.0516	0.1388	0.0511	0.0443	0.1513	0.0466	0.0503	0.0946	0.0459	0.0518	0.0493	0.0506	0.1603	0.0463	0.1431	0.0514	0.0493	0.1196	0.0496	0.0798	0.0466	0.05	0.0429	0.1614	0.0516	0.0416	0.0516	0.0468	0.1515	0.0528	0.1479	0.0424	0.0465	0.1487	0.039	0.1682	0.0465	0.1623	0.1387	0.0494	0.1646	0.052	0.0471	0.1585	0.052	0.1658	0.0507	0.0506	0.1276	0.0456	0.0502	0.4394	0.1643	0.1343	0.1131	0.1649	0.1612	0.0467	0.0934	0.162	0.0455	0.0498	0.0479	0.0491	0.0463	0.1364	0.1635	0.1834	0.0538	0.0564	0.0495	0.0551	0.0513	0.0461	0.0547	0.1575	0.1602	0.1469	0.0559	0.1202	0.1626	0.0508	0.1651	0.0481	0.0494	0.1631	0.0486	0.0457	0.0866	0.1034	0.0517	0.0544	0.1586	0.0443	0.046	0.0473	0.0561	0.054	0.1668	0.1475	0.0495	0.133	0.0467	0.0487	0.0497	0.1621	0.1615	0.1108	0.0454	0.1444	0.0482	0.1792	0.0506	0.0432	0.0529	0.0481	0.0495	0.1631	0.0671	0.0449	0.0471	0.0464	0.0493	0.0452	0.1085	0.1603	0.1392	0.1609	0.1532	0.0513	0.0484	0.0511	0.0474	0.0464	0.162	0.0458	0.1606	0.0478	0.0506	0.0481	0.1597	0.1598	0.1399	0.1612	0.1589	0.1587	0.0525	0.1644	0.1644	0.0949	0.1705	0.0881	0.0547	0.0665	0.0546	0.0539	0.4355	0.0616	0.1521	0.1206	0.0518	0.1538	0.1613	0.1673	0.0477	0.0481	0.0461	0.1402	0.0491	0.0438
ENSG00000011485	0.16	0.1615	0.194	0.1636	0.1528	0.0415	0.1519	0.0384	0.1623	0.0465	0.0494	0.0424	0.0493	0.1654	0.0494	0.1771	0.1662	0.1639	0.0477	0.1671	0.0404	0.1529	0.1554	0.0479	0.1639	0.0449	0.0515	0.1629	0.0503	0.0584	0.051	0.0493	0.1681	0.1011	0.163	0.0506	0.0523	0.0528	0.1663	0.0492	0.05	0.0464	0.0562	0.0414	0.047	0.0505	0.0459	0.1602	0.1646	0.1518	0.0515	0.0482	0.0562	0.1817	0.1646	0.1482	0.1611	0.0486	0.055	0.1684	0.1671	0.2254	0.0547	0.159	0.163	0.1625	0.1636	0.0579	0.0438	0.0489	0.0513	0.1628	0.0486	0.0566	0.0454	0.0558	0.0505	0.0573	0.1511	0.0534	0.1672	0.1635	0.0515	0.0478	0.053	0.1635	0.0411	0.0532	0.4898	0.057	0.0517	0.0461	0.1552	0.1632	0.0474	0.1666	0.0468	0.1679	0.0529	0.0447	0.1644	0.1526	0.05	0.0548	0.0522	0.1536	0.0452	0.0461	0.0489	0.1663	0.1633	0.0477	0.0493	0.0491	0.0939	0.158	0.0483	0.0491	0.126	0.0424	0.0491	0.0489	0.1584	0.1365	0.1658	0.0518	0.0509	0.0477	0.1439	0.1275	0.1679	0.0465	0.0495	0.1579	0.1552	0.1638	0.0492	0.0516	0.0507	0.0547	0.05	0.145	0.1685	0.1665	0.0519	0.0456	0.0507	0.0464	0.0544	0.0516	0.0432	0.1473	0.0478	0.1673	0.0441	0.052	0.1618	0.1024	0.0493	0.0507	0.1607	0.0522	0.1629	0.1622	0.1548	0.1671	0.1382	0.0473	0.0551	0.0572	0.0477	0.1513	0.0916	0.0425	0.0487	0.1305	0.1711	0.049	0.0564	0.0491	0.1669	0.0452	0.1039	0.1573	0.0487	0.0538	0.0459	0.0478	0.1665	0.0523	0.1644	0.166	0.1635	0.049	0.1581	0.1484	0.1651	0.1654	0.0508	0.0498	0.05	0.1705	0.0514	0.1592	0.1232	0.1002	0.1686	0.1318	0.0505	0.0449	0.0499	0.1663	0.1794	0.134	0.1657	0.1523	0.155	0.1512	0.1782	0.0494	0.1654	0.0474	0.1637	0.0463	0.1464	0.0495	0.1212	0.0483	0.1344	0.0458	0.0445	0.0504	0.0542	0.1619	0.1548	0.0546	0.1392	0.0495	0.1609	0.0485	0.1437	0.0533	0.1705	0.0469	0.1588	0.0501	0.1606	0.048	0.1595	0.0505	0.0741	0.1621	0.0528	0.1255	0.1701	0.0468	0.05	0.0918	0.0455	0.0484	0.0568	0.0466	0.1657	0.0493	0.148	0.1593	0.1667	0.1693	0.1626	0.0557	0.0496	0.0496	0.1551	0.13	0.0543	0.0539	0.1547	0.0486	0.0466	0.1523	0.0474	0.1698	0.0466	0.0492	0.1451	0.158	0.0482	0.1629	0.0469	0.0521	0.0519	0.0426	0.1548	0.0536	0.1564	0.1616	0.048	0.0565	0.0559	0.0474	0.1386	0.0484	0.1138	0.1231	0.0509	0.0528	0.0457	0.0531	0.0473	0.1598	0.0454	0.0484	0.0463	0.0448	0.1623	0.0522	0.0537	0.2005	0.0519	0.1425	0.0493	0.2359	0.0519	0.0503	0.1567	0.1633	0.1643	0.0517	0.0444	0.0488	0.0486	0.0551	0.1563	0.1606	0.1693	0.1665	0.0508	0.1666	0.1602	0.116	0.0529	0.1628	0.0519	0.0948	0.1633	0.1155	0.0488	0.1674	0.0466	0.0476	0.0509	0.0475	0.0571	0.0906	0.1	0.0469	0.0555	0.1563	0.1632	0.0532	0.0461	0.0586	0.0444	0.1676	0.1912	0.166	0.0494	0.1679	0.0491	0.0482	0.147	0.1613	0.0485	0.0502	0.0493	0.1679	0.0519	0.1506	0.0465	0.1666	0.1292	0.053	0.0492	0.1595	0.05	0.1059	0.1682	0.0565	0.171	0.1602	0.4887	0.0459	0.1446	0.0447	0.162	0.0435	0.0454	0.1624	0.0458	0.1646	0.0531	0.0535	0.0498	0.0526	0.4069	0.1406	0.0515	0.042	0.053	0.0481	0.0483	0.1685	0.1619	0.1635	0.1582	0.4643	0.1546	0.0426	0.1463	0.1656	0.1682	0.0459	0.1669	0.0476	0.0512	0.1532	0.0531	0.0558	0.1246	0.0499	0.1659	0.1635	0.1633	0.1502	0.0436	0.1639	0.0476	0.1654	0.1296	0.0571	0.0518	0.0496	0.0571	0.049	0.1636	0.1639	0.0502	0.0492	0.0419	0.1531	0.0473	0.0565	0.056	0.1618	0.0426	0.0437	0.1652	0.0476	0.0463	0.0522	0.1632	0.1588	0.1623	0.1614	0.0564	0.1486	0.057	0.1019	0.093	0.0515	0.0521	0.1628	0.0626	0.0422	0.1575	0.0511	0.0481	0.1611	0.0426	0.1648	0.0542	0.0443	0.0484	0.1204	0.0538	0.054	0.1286	0.0492	0.1644	0.0489	0.0513	0.1634	0.0512	0.1578	0.2665	0.1468	0.0515	0.0527	0.1749	0.1671	0.0592	0.0519	0.0486	0.0442	0.1563	0.1633	0.0541	0.165	0.1629	0.154	0.0439	0.1659	0.0498	0.1545	0.0486	0.0491	0.0519	0.1627	0.0467	0.1302	0.0488	0.0488	0.1611	0.1612	0.0447	0.1698	0.1586	0.0493	0.0521	0.1445	0.1522	0.053	0.0497	0.0493	0.0861	0.0476	0.1568	0.1692	0.0515	0.0527	0.0538	0.0551	0.0478	0.0362	0.0448	0.0502	0.1606	0.2356	0.0534	0.1573	0.1667	0.1635	0.0428	0.0521	0.1275	0.1633	0.0511	0.1655	0.1636	0.0461	0.1654	0.0957	0.0476	0.1661	0.1597	0.1605	0.0515	0.0455	0.0527	0.0491	0.0512	0.0504	0.1497	0.1576	0.1631	0.0482	0.0497	0.1435	0.1323	0.0533	0.0529	0.1549	0.051	0.1611	0.0519	0.0541	0.0463	0.0494	0.1631	0.1225	0.1498	0.0524	0.1665	0.1672	0.1658	0.0532	0.1464	0.0493	0.0585	0.0502	0.0534	0.1145	0.0474	0.1709	0.047	0.0454	0.0512	0.1612	0.165	0.1579	0.1729	0.1631	0.1387	0.1632	0.158	0.0537	0.0434	0.1172	0.1401	0.1674	0.0486	0.0561	0.0481	0.1519	0.1652	0.144	0.051	0.0441	0.1604	0.051	0.0539	0.146	0.0566	0.0543	0.052	0.049	0.0503	0.1264	0.1676	0.0897	0.1344	0.051	0.0416	0.0441	0.0572	0.1555	0.0553	0.0487	0.0546	0.0534	0.0473	0.1546	0.1622	0.1221	0.1622	0.0488	0.0469	0.052	0.1953	0.0536	0.1488	0.0659	0.0515	0.0494	0.4871	0.1703	0.0501	0.0519	0.0511	0.1645	0.1579	0.1247	0.126	0.1617	0.1706	0.0519	0.1589	0.048	0.0504	0.1666	0.0509	0.4868	0.1638	0.051	0.0521	0.0545	0.0517	0.0525	0.0576	0.1391	0.0464	0.2576	0.047	0.1628	0.1648	0.0479	0.0576	0.1396	0.15	0.0483	0.1577	0.158	0.1684	0.0547	0.1633	0.0497	0.1262	0.1578	0.1641	0.0495	0.1663	0.0506	0.1646	0.0481	0.1687	0.1599	0.167	0.1672	0.1576	0.1911	0.0518	0.1455	0.0494	0.1275	0.0505	0.153	0.0473	0.1469	0.1323	0.0494	0.0516	0.1388	0.0511	0.0443	0.1513	0.0466	0.0503	0.0946	0.0459	0.0518	0.0493	0.0506	0.1603	0.0463	0.1431	0.0514	0.0493	0.1196	0.0496	0.0798	0.0466	0.05	0.0429	0.1614	0.0516	0.0416	0.0516	0.0468	0.1515	0.0528	0.1479	0.0424	0.0465	0.1487	0.039	0.1682	0.0465	0.1623	0.1387	0.0494	0.1646	0.052	0.0471	0.1585	0.052	0.1658	0.0507	0.0506	0.1276	0.0456	0.0502	0.4394	0.1643	0.1343	0.1131	0.1649	0.1612	0.0467	0.0934	0.162	0.0455	0.0498	0.0479	0.0491	0.0463	0.1364	0.1635	0.1834	0.0538	0.0564	0.0495	0.0551	0.0513	0.0461	0.0547	0.1575	0.1602	0.1469	0.0559	0.1202	0.1626	0.0508	0.1651	0.0481	0.0494	0.1631	0.0486	0.0457	0.0866	0.1034	0.0517	0.0544	0.1586	0.0443	0.046	0.0473	0.0561	0.054	0.1668	0.1475	0.0495	0.133	0.0467	0.0487	0.0497	0.1621	0.1615	0.1108	0.0454	0.1444	0.0482	0.1792	0.0506	0.0432	0.0529	0.0481	0.0495	0.1631	0.0671	0.0449	0.0471	0.0464	0.0493	0.0452	0.1085	0.1603	0.1392	0.1609	0.1532	0.0513	0.0484	0.0511	0.0474	0.0464	0.162	0.0458	0.1606	0.0478	0.0506	0.0481	0.1597	0.1598	0.1399	0.1612	0.1589	0.1587	0.0525	0.1644	0.1644	0.0949	0.1705	0.0881	0.0547	0.0665	0.0546	0.0539	0.4355	0.0616	0.1521	0.1206	0.0518	0.1538	0.1613	0.1673	0.0477	0.0481	0.0461	0.1402	0.0491	0.0438
ENSG00000011523	0.0483	0.0521	0.0507	0.0502	0.0514	0.0497	0.0436	0.16	0.0429	0.0458	0.045	0.1645	0.049	0.0501	0.0472	0.0484	0.0491	0.0469	0.0512	0.1639	0.0401	0.048	0.0504	0.0454	0.0478	0.0465	0.0487	0.0468	0.0484	0.0503	0.0474	0.0449	0.2457	0.0461	0.052	0.0465	0.0446	0.0502	0.0478	0.0482	0.1347	0.0435	0.0493	0.167	0.1637	0.0479	0.0437	0.0481	0.0476	0.0506	0.0429	0.046	0.047	0.1578	0.0498	0.0501	0.0471	0.0464	0.048	0.0466	0.1632	0.0522	0.0488	0.1643	0.0381	0.0444	0.0435	0.0515	0.0369	0.0478	0.0481	0.0526	0.0471	0.0539	0.1637	0.1302	0.0449	0.0549	0.048	0.0509	0.0452	0.0487	0.045	0.4753	0.0471	0.051	0.0406	0.0496	0.1654	0.0526	0.0463	0.4953	0.0477	0.0476	0.0445	0.1667	0.1644	0.0501	0.0427	0.1641	0.0488	0.05	0.0457	0.0527	0.0473	0.0474	0.0394	0.0434	0.0478	0.1657	0.0702	0.0429	0.0469	0.0487	0.0493	0.0445	0.0463	0.0463	0.0493	0.1632	0.0447	0.0455	0.0496	0.1397	0.0527	0.0483	0.0476	0.4687	0.0526	0.0665	0.0515	0.0452	0.0501	0.1611	0.0514	0.0471	0.0474	0.1626	0.1552	0.0458	0.0493	0.047	0.0448	0.0506	0.0463	0.0502	0.1716	0.0442	0.0485	0.0784	0.1606	0.144	0.0478	0.0492	0.0476	0.0493	0.0474	0.0464	0.0462	0.0506	0.0473	0.0463	0.0489	0.0478	0.1595	0.0473	0.0487	0.0462	0.0481	0.0486	0.0453	0.0463	0.047	0.1642	0.0492	0.0442	0.0484	0.0495	0.0499	0.0484	0.2149	0.045	0.0483	0.0494	0.0494	0.0481	0.052	0.0462	0.0479	0.0471	0.0485	0.0476	0.0472	0.0459	0.0507	0.0493	0.0487	0.0496	0.0472	0.0561	0.0472	0.0527	0.0525	0.0571	0.0435	0.048	0.0508	0.0507	0.0492	0.1623	0.0476	0.0466	0.0509	0.0497	0.0518	0.0484	0.1568	0.0512	0.0483	0.0463	0.1658	0.0444	0.0496	0.0414	0.0494	0.0481	0.0476	0.0456	0.0505	0.044	0.1656	0.0473	0.0506	0.0472	0.0482	0.0466	0.0454	0.0479	0.0513	0.0435	0.0499	0.0547	0.0521	0.0439	0.046	0.0472	0.0484	0.047	0.0484	0.0471	0.0518	0.0462	0.0484	0.0481	0.0467	0.0461	0.0489	0.0525	0.0451	0.0496	0.0496	0.162	0.0493	0.0485	0.0485	0.0491	0.0521	0.1616	0.1638	0.0462	0.0496	0.0457	0.0492	0.0517	0.048	0.0502	0.1581	0.0498	0.0467	0.0809	0.1654	0.4794	0.0465	0.044	0.0499	0.0446	0.0497	0.163	0.0444	0.0491	0.0476	0.0475	0.045	0.0467	0.0486	0.0463	0.0496	0.0455	0.0526	0.0474	0.0495	0.0432	0.0454	0.0441	0.0496	0.0528	0.0493	0.0495	0.1645	0.0481	0.0452	0.0582	0.0465	0.0501	0.1611	0.0469	0.0532	0.1663	0.0499	0.0512	0.0518	0.0513	0.0511	0.0497	0.0477	0.0491	0.0496	0.0452	0.0477	0.0454	0.046	0.0562	0.0493	0.0497	0.0569	0.0478	0.0482	0.0489	0.0483	0.0502	0.0496	0.0584	0.0448	0.0501	0.0472	0.0446	0.0512	0.0487	0.0464	0.0446	0.0483	0.0431	0.0499	0.0453	0.0527	0.0469	0.0461	0.0582	0.1639	0.0541	0.0455	0.0452	0.0423	0.0477	0.0541	0.0484	0.043	0.0455	0.0483	0.0448	0.0462	0.0454	0.0454	0.0443	0.0454	0.1668	0.0504	0.045	0.0449	0.0455	0.0496	0.0448	0.1644	0.05	0.0507	0.05	0.0504	0.0476	0.0494	0.0462	0.0487	0.0525	0.0435	0.0462	0.0509	0.0436	0.0554	0.0491	0.0449	0.0469	0.0494	0.0472	0.1202	0.0516	0.0447	0.0458	0.0478	0.0477	0.0484	0.0444	0.0475	0.0507	0.0492	0.0486	0.0463	0.0491	0.0487	0.0514	0.0539	0.0447	0.0502	0.0424	0.0469	0.1571	0.0469	0.049	0.0463	0.1658	0.0488	0.1595	0.0488	0.0588	0.0428	0.049	0.0429	0.0495	0.0475	0.0497	0.1418	0.0489	0.0468	0.0474	0.0523	0.0443	0.0494	0.0498	0.0497	0.049	0.1622	0.0467	0.0456	0.0513	0.0533	0.0346	0.0474	0.0389	0.0549	0.0451	0.0434	0.0521	0.1557	0.0486	0.0524	0.05	0.0541	0.0484	0.0557	0.0538	0.0468	0.0535	0.0489	0.049	0.0533	0.0343	0.0408	0.0521	0.0428	0.0503	0.0426	0.0483	0.0512	0.0426	0.0373	0.0527	0.0519	0.0503	0.0499	0.0449	0.4824	0.045	0.0467	0.049	0.0454	0.1591	0.0458	0.0478	0.0479	0.0506	0.0504	0.0499	0.0496	0.0488	0.0501	0.0463	0.051	0.1653	0.0464	0.4905	0.049	0.0465	0.0465	0.0526	0.0482	0.0468	0.0444	0.0477	0.0448	0.0501	0.1376	0.0504	0.047	0.0459	0.0495	0.0458	0.0497	0.0507	0.0523	0.0466	0.0508	0.0477	0.0487	0.0469	0.0489	0.0464	0.0506	0.0514	0.0482	0.0493	0.0491	0.0485	0.0485	0.049	0.0464	0.0429	0.0504	0.0486	0.0477	0.0528	0.0473	0.0482	0.0551	0.0554	0.0504	0.0539	0.052	0.0462	0.0484	0.0457	0.0475	0.0442	0.0539	0.0472	0.0465	0.046	0.1614	0.0454	0.049	0.0416	0.0478	0.0457	0.0487	0.0494	0.0486	0.048	0.0516	0.0471	0.0473	0.05	0.1288	0.0503	0.0485	0.0502	0.0481	0.0491	0.0483	0.047	0.1355	0.0492	0.0466	0.0483	0.0496	0.0497	0.1685	0.0495	0.0493	0.0972	0.0479	0.0486	0.0543	0.0462	0.0481	0.0482	0.0466	0.0509	0.0451	0.0506	0.0493	0.0471	0.0499	0.0524	0.0484	0.1601	0.0464	0.0519	0.1681	0.0491	0.0512	0.0495	0.0481	0.0487	0.0457	0.048	0.0454	0.0542	0.0515	0.048	0.048	0.1549	0.0491	0.0481	0.0478	0.0464	0.0515	0.0496	0.0511	0.0481	0.0467	0.0487	0.0522	0.0502	0.0503	0.0461	0.0531	0.0459	0.0509	0.0527	0.0495	0.0477	0.0495	0.0459	0.0461	0.0486	0.052	0.0495	0.0489	0.0468	0.045	0.0477	0.05	0.0466	0.0504	0.125	0.0497	0.0488	0.0446	0.4862	0.0441	0.0466	0.0498	0.0502	0.047	0.1147	0.0494	0.4767	0.0506	0.0493	0.0533	0.0483	0.0508	0.0477	0.0477	0.0429	0.0471	0.0512	0.0497	0.0562	0.0517	0.0474	0.1636	0.0496	0.1609	0.0538	0.0456	0.0508	0.0638	0.0457	0.0494	0.0525	0.0515	0.0454	0.047	0.0519	0.1652	0.1696	0.0508	0.0473	0.0493	0.0472	0.0525	0.0469	0.0476	0.0499	0.0511	0.0479	0.4941	0.0468	0.0437	0.0465	0.0494	0.0515	0.127	0.0477	0.043	0.0501	0.044	0.0477	0.4662	0.0516	0.0516	0.0504	0.0507	0.0495	0.0488	0.1605	0.0506	0.053	0.0496	0.0477	0.0458	0.045	0.0478	0.0447	0.1625	0.1625	0.0427	0.175	0.0474	0.0484	0.0473	0.0413	0.0459	0.046	0.044	0.0506	0.0479	0.0431	0.0477	0.0477	0.0484	0.0474	0.0473	0.0433	0.0446	0.0438	0.0653	0.0459	0.0408	0.0504	0.0492	0.0452	0.0562	0.0466	0.0453	0.0464	0.0467	0.0494	0.0462	0.0451	0.0454	0.0446	0.0483	0.0481	0.049	0.0477	0.1213	0.0487	0.1555	0.0456	0.0457	0.0493	0.0446	0.0485	0.0463	0.0483	0.0466	0.0482	0.0484	0.1296	0.0486	0.1603	0.0472	0.0514	0.0475	0.0505	0.0519	0.048	0.0478	0.0509	0.0492	0.0495	0.0464	0.0445	0.0507	0.0472	0.0456	0.4848	0.0453	0.0473	0.0524	0.0484	0.0498	0.0494	0.0474	0.0468	0.0457	0.0487	0.0485	0.0467	0.0537	0.0484	0.0478	0.049	0.047	0.045	0.0439	0.0455	0.0462	0.1306	0.049	0.0468	0.0426	0.0483	0.046	0.0459	0.0461	0.0437	0.0477	0.0469	0.0734	0.0463	0.0408	0.0485	0.062	0.0443	0.0476	0.0496	0.0482	0.0495	0.0493	0.0466	0.0467	0.0443	0.0457	0.4712	0.0456	0.0471	0.047	0.0479	0.0499	0.0463	0.0477	0.0481	0.0471	0.0456	0.0502	0.0486	0.0477	0.0502	0.0529	0.0495	0.0553	0.0543	0.0471	0.0503	0.0521	0.0513	0.0528	0.0515	0.0528	0.1221	0.0463	0.1642	0.0492	0.0483	0.048	0.0432	0.0473	0.0459	0.0488	0.043
ENSG00000011566	0.0483	0.0521	0.0507	0.0502	0.0514	0.0497	0.0436	0.16	0.0429	0.0458	0.045	0.1645	0.049	0.0501	0.0456	0.0531	0.0491	0.0469	0.0512	0.1639	0.0401	0.048	0.0504	0.0454	0.0478	0.0465	0.0487	0.0468	0.0484	0.0503	0.0474	0.0449	0.2457	0.0461	0.052	0.0465	0.0446	0.0502	0.0478	0.0482	0.1347	0.0435	0.0493	0.167	0.1637	0.0479	0.0437	0.0481	0.0476	0.0506	0.0429	0.046	0.047	0.1578	0.0498	0.0501	0.0482	0.0464	0.048	0.0466	0.1632	0.0522	0.0488	0.0425	0.0381	0.049	0.0435	0.0515	0.0369	0.0478	0.0481	0.0526	0.0471	0.0539	0.1637	0.1302	0.0449	0.0549	0.048	0.0509	0.0452	0.0487	0.045	0.4753	0.0471	0.051	0.0406	0.0496	0.1654	0.0526	0.0463	0.4953	0.0477	0.0476	0.0445	0.1667	0.1644	0.0501	0.0427	0.1641	0.0488	0.05	0.0457	0.0527	0.0473	0.0474	0.0394	0.0434	0.0478	0.1657	0.0702	0.0429	0.0469	0.0487	0.0493	0.0445	0.0463	0.0463	0.0493	0.1632	0.0447	0.0455	0.0496	0.1397	0.0527	0.1786	0.0476	0.4687	0.0526	0.0665	0.0515	0.0452	0.0501	0.1611	0.0514	0.0471	0.0474	0.1626	0.1306	0.0458	0.0493	0.047	0.0448	0.0506	0.0463	0.0502	0.0435	0.0442	0.0485	0.0784	0.1606	0.144	0.0478	0.0492	0.0476	0.0493	0.0474	0.0464	0.0462	0.0506	0.0473	0.0463	0.0489	0.0478	0.1595	0.0473	0.0487	0.0462	0.0481	0.0486	0.0443	0.0463	0.047	0.1642	0.0492	0.0442	0.0484	0.0495	0.0499	0.0484	0.2149	0.045	0.0483	0.0494	0.0494	0.0481	0.052	0.0462	0.0479	0.0471	0.0485	0.0476	0.0472	0.0459	0.0507	0.0493	0.0487	0.0496	0.0472	0.0561	0.0472	0.0527	0.0525	0.137	0.0503	0.048	0.0508	0.0507	0.0492	0.1623	0.0476	0.0466	0.0509	0.0497	0.0518	0.0484	0.1568	0.0512	0.0483	0.0463	0.1658	0.0444	0.0496	0.0414	0.0494	0.0481	0.0476	0.0456	0.0505	0.044	0.2853	0.0473	0.0506	0.0472	0.0482	0.0466	0.0454	0.0479	0.0513	0.0435	0.0499	0.0547	0.0521	0.0439	0.046	0.0472	0.0484	0.047	0.0484	0.0471	0.0518	0.0462	0.0484	0.0481	0.0467	0.0461	0.0489	0.0525	0.0451	0.0496	0.0496	0.162	0.0493	0.0485	0.0485	0.0491	0.0521	0.1616	0.1638	0.0462	0.0496	0.0457	0.0492	0.0517	0.048	0.0502	0.1581	0.0498	0.0467	0.0809	0.1654	0.4794	0.0465	0.044	0.0499	0.0446	0.0497	0.163	0.0444	0.0491	0.0476	0.0475	0.045	0.0467	0.0486	0.0463	0.0496	0.0455	0.0526	0.0474	0.0495	0.0432	0.0454	0.0441	0.0496	0.0528	0.0493	0.0495	0.1645	0.0481	0.0452	0.0582	0.0465	0.0501	0.1611	0.0469	0.0532	0.1663	0.0499	0.0512	0.0518	0.0513	0.0511	0.0497	0.0477	0.0491	0.0496	0.0452	0.0477	0.0454	0.046	0.0562	0.0493	0.0497	0.0569	0.0478	0.0482	0.0489	0.0483	0.0502	0.0496	0.051	0.0448	0.0501	0.0472	0.0446	0.0512	0.0487	0.0464	0.0446	0.0483	0.0431	0.0499	0.0453	0.0527	0.0469	0.0461	0.0582	0.1639	0.0541	0.0455	0.0452	0.0423	0.0477	0.0541	0.0484	0.043	0.0455	0.0483	0.0448	0.0462	0.0454	0.0454	0.0443	0.0454	0.486	0.0504	0.045	0.0449	0.0455	0.0496	0.0448	0.1644	0.05	0.0507	0.05	0.0504	0.0476	0.0494	0.0462	0.0487	0.0525	0.0435	0.0462	0.0509	0.0436	0.0554	0.0491	0.0449	0.0469	0.0494	0.0472	0.1202	0.0516	0.0447	0.0458	0.0478	0.0477	0.0484	0.0444	0.0475	0.0507	0.0492	0.0486	0.4547	0.0491	0.0487	0.0514	0.0539	0.0447	0.0502	0.0424	0.0469	0.1571	0.0469	0.049	0.0463	0.1658	0.0488	0.1595	0.0488	0.0588	0.0428	0.049	0.0429	0.0495	0.0475	0.0497	0.1418	0.0489	0.0468	0.0474	0.0523	0.0443	0.0494	0.0498	0.0497	0.049	0.1622	0.0467	0.0456	0.0513	0.0533	0.0346	0.0474	0.0389	0.0477	0.0451	0.0434	0.0521	0.2844	0.0486	0.0524	0.05	0.0541	0.0484	0.0557	0.0538	0.0468	0.0535	0.0489	0.049	0.0533	0.0343	0.0408	0.0521	0.0428	0.0503	0.0426	0.0483	0.0512	0.0426	0.0373	0.0527	0.0519	0.0503	0.0499	0.0449	0.4824	0.045	0.0467	0.049	0.0454	0.1591	0.0458	0.0478	0.0479	0.0506	0.0504	0.0499	0.0496	0.0488	0.0501	0.0463	0.051	0.1653	0.0464	0.4905	0.049	0.0465	0.0465	0.0526	0.0482	0.0468	0.0444	0.0477	0.0448	0.0501	0.1376	0.0504	0.047	0.0459	0.0495	0.0458	0.0497	0.0507	0.0523	0.0466	0.0508	0.0477	0.0487	0.0469	0.0489	0.0464	0.0506	0.0514	0.0482	0.0493	0.0491	0.0485	0.0485	0.049	0.0464	0.0429	0.0504	0.0486	0.0477	0.0528	0.0473	0.0482	0.0551	0.0554	0.0504	0.0539	0.052	0.0462	0.0484	0.0457	0.0475	0.0442	0.0539	0.0472	0.0465	0.046	0.1614	0.0454	0.049	0.0416	0.0478	0.0457	0.0487	0.0494	0.0486	0.048	0.0516	0.0471	0.0473	0.05	0.1288	0.0503	0.0485	0.0502	0.0481	0.0474	0.0483	0.047	0.1355	0.0492	0.0466	0.0483	0.0496	0.0497	0.1685	0.0815	0.0493	0.0972	0.0479	0.0486	0.0543	0.0462	0.0481	0.0482	0.0466	0.0509	0.0451	0.0506	0.0493	0.0471	0.0499	0.0524	0.0484	0.0463	0.0464	0.0519	0.1681	0.0491	0.0512	0.0495	0.0481	0.0487	0.0457	0.048	0.0454	0.0542	0.0515	0.048	0.048	0.1549	0.1625	0.0481	0.0478	0.0464	0.0515	0.0496	0.0511	0.0481	0.0467	0.0487	0.0522	0.0502	0.0503	0.0461	0.0531	0.0459	0.0509	0.0527	0.0495	0.0477	0.0495	0.0459	0.0461	0.0486	0.052	0.0495	0.0489	0.0468	0.045	0.0453	0.05	0.0466	0.0504	0.125	0.0497	0.0488	0.0446	0.4862	0.0441	0.0466	0.0498	0.0502	0.047	0.1147	0.0494	0.4767	0.0506	0.0493	0.0533	0.0483	0.0508	0.0477	0.0477	0.0429	0.0471	0.0512	0.0497	0.0465	0.0517	0.0474	0.1636	0.0496	0.1609	0.0538	0.0456	0.0508	0.0638	0.0457	0.0494	0.0525	0.0515	0.0454	0.047	0.0519	0.1652	0.4946	0.0508	0.0473	0.0493	0.0472	0.0525	0.0469	0.0476	0.0499	0.0511	0.0479	0.4941	0.0468	0.0437	0.0465	0.0494	0.0515	0.127	0.0477	0.043	0.0501	0.044	0.0477	0.4662	0.0516	0.0516	0.0504	0.0507	0.0495	0.0488	0.1301	0.0506	0.053	0.0496	0.0477	0.0458	0.045	0.0478	0.0447	0.1625	0.1625	0.0427	0.2191	0.0474	0.0484	0.0473	0.0413	0.0459	0.1083	0.044	0.0506	0.0479	0.0431	0.0477	0.0477	0.0484	0.0474	0.0473	0.0433	0.0446	0.0438	0.0653	0.0459	0.0404	0.0504	0.0492	0.0452	0.0562	0.0466	0.0453	0.0464	0.0467	0.0494	0.0462	0.0451	0.0454	0.0446	0.0483	0.0481	0.049	0.0477	0.1213	0.0487	0.1555	0.0456	0.0457	0.0493	0.0446	0.0485	0.0463	0.0483	0.0466	0.0482	0.0484	0.1296	0.0465	0.1603	0.0472	0.0514	0.0475	0.0505	0.0519	0.048	0.0478	0.0509	0.0492	0.0495	0.0464	0.0445	0.0507	0.0472	0.0456	0.4848	0.0453	0.0473	0.0524	0.0484	0.0498	0.0494	0.0474	0.0468	0.0457	0.0487	0.0485	0.0467	0.0537	0.0484	0.0478	0.049	0.047	0.045	0.0439	0.0455	0.0462	0.1306	0.049	0.0468	0.0426	0.0483	0.046	0.0459	0.0461	0.0437	0.0477	0.0469	0.0734	0.0463	0.0408	0.0485	0.062	0.0443	0.0476	0.0496	0.0482	0.0495	0.0493	0.0466	0.0467	0.0443	0.0457	0.4712	0.0456	0.0471	0.047	0.0479	0.0499	0.0463	0.0477	0.0481	0.0471	0.0456	0.0502	0.0486	0.0477	0.0502	0.0529	0.0495	0.0553	0.0543	0.0471	0.0503	0.0521	0.0513	0.0528	0.0515	0.0528	0.1221	0.0463	0.1642	0.0492	0.0483	0.048	0.0432	0.0473	0.0459	0.0488	0.043
ENSG00000011590	0.16	0.1618	0.1931	0.1636	0.1591	0.0385	0.1519	0.0384	0.1623	0.0465	0.0494	0.0453	0.0493	0.1499	0.0484	0.1771	0.1662	0.1673	0.49	0.1639	0.0404	0.1529	0.1554	0.0479	0.1639	0.0494	0.0562	0.1629	0.0503	0.0576	0.051	0.0511	0.2483	0.1011	0.163	0.101	0.0526	0.0528	0.1664	0.0492	0.05	0.0449	0.0516	0.0471	0.047	0.0445	0.0459	0.1602	0.1646	0.1518	0.0515	0.0394	0.0522	0.1705	0.1646	0.1482	0.1611	0.0486	0.0509	0.1684	0.1671	0.2254	0.0547	0.159	0.163	0.1619	0.1659	0.0579	0.0439	0.0527	0.0513	0.1628	0.0486	0.0566	0.0454	0.0558	0.0505	0.0573	0.1525	0.0525	0.1615	0.1635	0.0462	0.0478	0.0521	0.1635	0.0411	0.0532	0.4898	0.057	0.0517	0.0417	0.1675	0.1632	0.0472	0.1658	0.0468	0.1679	0.0529	0.0457	0.1652	0.1526	0.05	0.0548	0.0522	0.1536	0.0466	0.0451	0.0471	0.1683	0.1668	0.0477	0.0493	0.0491	0.0939	0.158	0.0483	0.0491	0.126	0.0445	0.0491	0.0489	0.1643	0.1365	0.1658	0.0524	0.0509	0.0489	0.1439	0.1275	0.1679	0.048	0.0495	0.1624	0.1552	0.1638	0.0492	0.0516	0.0507	0.0547	0.05	0.145	0.1685	0.1578	0.0519	0.0456	0.0491	0.0464	0.0544	0.0516	0.0432	0.156	0.0484	0.1673	0.0488	0.052	0.1597	0.0999	0.0493	0.0415	0.1607	0.0492	0.1629	0.1622	0.1548	0.1671	0.1437	0.0473	0.4434	0.0572	0.0478	0.1513	0.0916	0.0438	0.0487	0.1279	0.1666	0.049	0.0564	0.0491	0.1669	0.052	0.1039	0.1573	0.0487	0.0538	0.0459	0.0478	0.1665	0.0523	0.1644	0.1615	0.1635	0.049	0.1581	0.1484	0.1651	0.1654	0.0528	0.0498	0.049	0.1705	0.0514	0.1592	0.1246	0.1002	0.1686	0.1484	0.0505	0.0439	0.0499	0.1663	0.1751	0.134	0.1657	0.1523	0.155	0.149	0.1587	0.0494	0.1654	0.0471	0.1637	0.0389	0.1464	0.0495	0.1212	0.0497	0.1344	0.0458	0.0445	0.0504	0.0501	0.1619	0.1548	0.0546	0.1392	0.0466	0.1609	0.0485	0.1437	0.0533	0.1705	0.0469	0.1672	0.0501	0.1659	0.048	0.1595	0.048	0.0741	0.1695	0.0528	0.1295	0.1701	0.0461	0.05	0.0918	0.0511	0.0484	0.0568	0.0481	0.1657	0.0493	0.148	0.1648	0.1639	0.1693	0.1626	0.0577	0.0496	0.0496	0.1551	0.13	0.0543	0.0539	0.1589	0.0486	0.0466	0.1569	0.0474	0.1574	0.0507	0.0492	0.1451	0.158	0.0482	0.1638	0.0523	0.0505	0.0519	0.0389	0.154	0.0536	0.1564	0.1657	0.048	0.0565	0.0559	0.0477	0.1386	0.0526	0.1138	0.1231	0.0509	0.0528	0.0457	0.0531	0.0473	0.1598	0.0495	0.0496	0.0463	0.0448	0.1623	0.0522	0.051	0.2005	0.0467	0.1425	0.0503	0.2319	0.0519	0.0503	0.1567	0.1565	0.1643	0.0517	0.0444	0.0466	0.0486	0.0551	0.1563	0.1638	0.1628	0.1665	0.0508	0.1666	0.1602	0.1156	0.0529	0.1628	0.0492	0.0948	0.1633	0.1155	0.0488	0.1674	0.0466	0.0476	0.0466	0.0475	0.0559	0.0906	0.1098	0.0491	0.0504	0.1515	0.1632	0.0532	0.0461	0.0586	0.0446	0.1676	0.1912	0.166	0.0494	0.1614	0.0491	0.0482	0.1461	0.1613	0.0452	0.0502	0.0493	0.1611	0.0519	0.1506	0.0465	0.1666	0.1292	0.053	0.0422	0.168	0.05	0.1059	0.1682	0.0565	0.1633	0.1564	0.4887	0.0459	0.1446	0.0491	0.162	0.0406	0.0423	0.1624	0.0458	0.1646	0.0531	0.0535	0.0498	0.0526	0.4069	0.1406	0.0515	0.042	0.053	0.0468	0.0473	0.1685	0.1619	0.1635	0.0513	0.0517	0.1546	0.0398	0.1463	0.1656	0.1582	0.0459	0.1669	0.0476	0.0512	0.1532	0.0414	0.0584	0.1278	0.0499	0.1659	0.1635	0.1633	0.1502	0.0436	0.1649	0.0476	0.1654	0.1296	0.0571	0.0518	0.0472	0.0571	0.049	0.1636	0.1639	0.0502	0.0498	0.0478	0.1531	0.0473	0.0565	0.056	0.1618	0.0408	0.0482	0.1652	0.0476	0.0463	0.0584	0.1632	0.1588	0.1623	0.1614	0.0548	0.1475	0.057	0.1019	0.0927	0.0515	0.0521	0.1621	0.0626	0.0374	0.1575	0.0511	0.0429	0.1611	0.0439	0.1648	0.0542	0.0443	0.0484	0.1314	0.0538	0.054	0.123	0.0492	0.1644	0.0489	0.0513	0.1634	0.0447	0.1624	0.0539	0.1468	0.0515	0.0509	0.1696	0.1671	0.0592	0.0519	0.0486	0.05	0.1507	0.1633	0.0514	0.165	0.1675	0.1569	0.0439	0.1659	0.0498	0.1545	0.0486	0.3562	0.0519	0.1627	0.0467	0.1378	0.0488	0.0488	0.161	0.1612	0.0447	0.1708	0.1625	0.0476	0.0521	0.1445	0.1494	0.0517	0.0497	0.0493	0.0861	0.0476	0.1568	0.1692	0.0515	0.0527	0.0464	0.0551	0.0509	0.0341	0.049	0.0502	0.1606	0.2356	0.0468	0.1598	0.1667	0.1628	0.0428	0.0528	0.1275	0.1609	0.0511	0.1673	0.1636	0.0452	0.1654	0.0957	0.0503	0.0468	0.1608	0.1605	0.0515	0.0444	0.0527	0.0505	0.0512	0.0504	0.1424	0.1576	0.1631	0.0509	0.0483	0.1557	0.1323	0.0533	0.0529	0.16	0.0527	0.1599	0.0519	0.0541	0.0442	0.0482	0.1644	0.1225	0.1498	0.0501	0.1665	0.1672	0.1658	0.0508	0.1613	0.0493	0.0585	0.0495	0.0478	0.1252	0.0474	0.1697	0.047	0.0454	0.0512	0.1612	0.1716	0.1579	0.1653	0.1651	0.1387	0.1632	0.1582	0.0537	0.0434	0.1172	0.1495	0.1674	0.053	0.0561	0.0481	0.1519	0.1652	0.144	0.051	0.0438	0.1604	0.051	0.0539	0.146	0.0566	0.0517	0.052	0.049	0.0503	0.1264	0.1676	0.0897	0.1344	0.0492	0.041	0.0441	0.0509	0.1555	0.0485	0.0487	0.051	0.0534	0.0473	0.1646	0.1622	0.1221	0.1615	0.048	0.0469	0.052	0.1629	0.0544	0.1488	0.0611	0.05	0.0494	0.4871	0.1715	0.0427	0.0519	0.0445	0.1664	0.1611	0.1247	0.126	0.1617	0.1631	0.0546	0.1665	0.0513	0.0507	0.1666	0.0544	0.4868	0.1638	0.051	0.0509	0.0545	0.0517	0.0525	0.0576	0.1123	0.0419	0.2537	0.0467	0.1628	0.1648	0.0538	0.0608	0.149	0.15	0.0467	0.1577	0.158	0.1684	0.0445	0.1633	0.0497	0.1311	0.158	0.1641	0.0495	0.1635	0.0506	0.1636	0.0481	0.1687	0.1599	0.167	0.1672	0.1711	0.169	0.0518	0.15	0.0438	0.1325	0.0532	0.153	0.0476	0.1469	0.1563	0.0494	0.0516	0.1422	0.0511	0.0389	0.1513	0.0544	0.0526	0.0946	0.0464	0.0477	0.0464	0.047	0.1625	0.0463	0.1431	0.0473	0.0536	0.1227	0.0484	0.0798	0.0466	0.05	0.0496	0.1614	0.0516	0.0485	0.0516	0.0455	0.1564	0.0566	0.1551	0.0447	0.0456	0.1514	0.0411	0.1682	0.0458	0.1623	0.1424	0.0467	0.1835	0.052	0.0471	0.1585	0.052	0.1601	0.0507	0.0505	0.1276	0.044	0.0506	0.4394	0.1598	0.1343	0.1131	0.154	0.1612	0.0441	0.0934	0.1646	0.0455	0.0463	0.0479	0.0491	0.048	0.1364	0.1643	0.1817	0.0538	0.0584	0.0598	0.0551	0.0513	0.0461	0.0547	0.1599	0.1627	0.1469	0.0477	0.1202	0.1626	0.0456	0.1651	0.0385	0.0479	0.1619	0.0438	0.0457	0.0774	0.1034	0.0517	0.0532	0.1586	0.0474	0.045	0.0485	0.0532	0.054	0.1668	0.1475	0.0495	0.133	0.0467	0.0469	0.0489	0.1605	0.1615	0.114	0.05	0.1444	0.0487	0.1935	0.0452	0.0432	0.0469	0.0481	0.0458	0.1631	0.0647	0.0449	0.0496	0.0475	0.0504	0.0452	0.1115	0.1603	0.1392	0.1573	0.2744	0.0513	0.0485	0.0511	0.0456	0.0464	0.162	0.045	0.1606	0.0478	0.0506	0.0481	0.1553	0.1582	0.1399	0.1643	0.1589	0.165	0.0525	0.1644	0.1644	0.0949	0.1567	0.1399	0.0547	0.0665	0.0546	0.0539	0.0546	0.1688	0.1548	0.1212	0.0518	0.1538	0.1613	0.1673	0.0493	0.0452	0.0393	0.1326	0.054	0.0464
ENSG00000011600	0.16	0.1618	0.1931	0.1636	0.1591	0.0385	0.1519	0.0384	0.1623	0.0465	0.0494	0.0453	0.0493	0.1499	0.0484	0.1771	0.1662	0.1673	0.49	0.1639	0.0404	0.1529	0.1554	0.0479	0.1639	0.0494	0.0562	0.1629	0.0503	0.0576	0.051	0.0511	0.2483	0.1011	0.163	0.0421	0.0526	0.0528	0.1664	0.0492	0.05	0.0449	0.0516	0.0471	0.047	0.0445	0.0459	0.1602	0.1646	0.1518	0.0515	0.0394	0.0522	0.1705	0.1646	0.1482	0.1611	0.0486	0.0509	0.1684	0.1671	0.2254	0.0547	0.159	0.163	0.1619	0.1659	0.0579	0.0439	0.0527	0.0513	0.1628	0.0486	0.0566	0.0454	0.0558	0.0505	0.0573	0.1525	0.0525	0.1615	0.1635	0.0462	0.0478	0.0521	0.1635	0.0411	0.0532	0.4898	0.057	0.0517	0.0417	0.1675	0.1632	0.0472	0.1658	0.0468	0.1679	0.0529	0.0457	0.1652	0.1526	0.05	0.0548	0.0522	0.1536	0.0466	0.0451	0.0471	0.1683	0.1668	0.0477	0.0493	0.0491	0.0939	0.158	0.0483	0.0491	0.126	0.0445	0.0491	0.0489	0.1643	0.1365	0.1658	0.0524	0.0509	0.0489	0.1439	0.1275	0.1679	0.048	0.0495	0.1624	0.1552	0.1638	0.0492	0.0516	0.0507	0.0547	0.05	0.145	0.1685	0.1578	0.0519	0.0456	0.0491	0.0464	0.0544	0.0516	0.0432	0.156	0.0484	0.1673	0.0488	0.052	0.1597	0.0999	0.0493	0.0415	0.1607	0.0492	0.1629	0.1622	0.1548	0.1671	0.1437	0.0473	0.4434	0.0572	0.0478	0.1513	0.0916	0.0438	0.0487	0.1279	0.1666	0.049	0.0564	0.0491	0.1669	0.052	0.1039	0.1573	0.0487	0.0538	0.0459	0.0478	0.1665	0.0523	0.1644	0.1615	0.1635	0.049	0.1581	0.1484	0.1651	0.1654	0.0528	0.0498	0.049	0.1705	0.0514	0.1592	0.1246	0.1002	0.1686	0.1484	0.0505	0.0439	0.0499	0.1663	0.1751	0.134	0.1657	0.1523	0.155	0.149	0.1587	0.0494	0.1654	0.0471	0.1637	0.0389	0.1464	0.0495	0.1212	0.0497	0.1344	0.0458	0.0445	0.0504	0.0501	0.1619	0.1548	0.0546	0.1392	0.0466	0.1609	0.0485	0.1437	0.0533	0.1705	0.0469	0.1672	0.0501	0.1659	0.048	0.1595	0.048	0.0741	0.1695	0.0528	0.1295	0.1701	0.0461	0.05	0.0918	0.0511	0.0484	0.0568	0.0481	0.1657	0.0493	0.148	0.1648	0.1639	0.1693	0.1626	0.0577	0.0496	0.0496	0.1551	0.13	0.0543	0.0539	0.1589	0.0486	0.0466	0.1569	0.0474	0.1574	0.0507	0.0492	0.1451	0.158	0.0482	0.1638	0.0523	0.0505	0.0519	0.0389	0.154	0.0536	0.1564	0.1657	0.048	0.0565	0.0559	0.0477	0.1386	0.0526	0.1138	0.1231	0.0509	0.0528	0.0457	0.0531	0.0473	0.1598	0.0495	0.0496	0.0463	0.0448	0.1623	0.0522	0.051	0.2005	0.0467	0.1425	0.0503	0.2319	0.0519	0.0503	0.1567	0.1565	0.1643	0.0517	0.0444	0.0466	0.0486	0.0551	0.1563	0.1638	0.1628	0.1665	0.0508	0.1666	0.1602	0.1156	0.0529	0.1628	0.0492	0.0948	0.1633	0.1155	0.0488	0.1674	0.0466	0.0476	0.0466	0.0475	0.0559	0.0906	0.1098	0.0491	0.0504	0.1515	0.1632	0.0532	0.0461	0.0586	0.0446	0.1676	0.1912	0.166	0.0494	0.1614	0.0491	0.0482	0.1461	0.1613	0.0452	0.0502	0.0493	0.1611	0.0519	0.1506	0.0465	0.1666	0.1292	0.053	0.0422	0.168	0.05	0.1059	0.1682	0.0565	0.1633	0.1564	0.4887	0.0459	0.1446	0.0491	0.162	0.0406	0.0423	0.1624	0.0458	0.1646	0.0531	0.0535	0.0498	0.0526	0.4069	0.1406	0.0515	0.042	0.053	0.0468	0.0473	0.1685	0.1619	0.1635	0.0513	0.0517	0.1546	0.0398	0.1463	0.1656	0.1582	0.0459	0.1669	0.0476	0.0512	0.1532	0.0414	0.0584	0.1278	0.0499	0.1659	0.1635	0.1633	0.1502	0.0436	0.1649	0.0476	0.1654	0.1296	0.0571	0.0518	0.0472	0.0571	0.049	0.1636	0.1639	0.0502	0.0498	0.0478	0.1531	0.0473	0.0565	0.056	0.1618	0.0408	0.0482	0.1652	0.0476	0.0463	0.0584	0.1632	0.1588	0.1623	0.1614	0.0548	0.1475	0.057	0.1019	0.0927	0.0515	0.0521	0.1621	0.0626	0.0374	0.1575	0.0511	0.0429	0.1611	0.0439	0.1648	0.0542	0.0443	0.0484	0.1314	0.0538	0.054	0.123	0.0492	0.1644	0.0489	0.0513	0.1634	0.0447	0.1624	0.0539	0.1468	0.0515	0.0509	0.1696	0.1671	0.0592	0.0519	0.0486	0.05	0.1507	0.1633	0.0514	0.165	0.1675	0.1569	0.0439	0.1659	0.0498	0.1545	0.0486	0.3562	0.0519	0.1627	0.0467	0.1378	0.0488	0.0488	0.161	0.1612	0.0447	0.1708	0.1625	0.0476	0.0521	0.1445	0.1494	0.0517	0.0497	0.0493	0.0861	0.0476	0.1568	0.1692	0.0515	0.0527	0.0464	0.0551	0.0509	0.0341	0.049	0.0502	0.1606	0.2356	0.0468	0.1598	0.1667	0.1628	0.0428	0.0528	0.1275	0.1609	0.0511	0.1673	0.1636	0.0452	0.1654	0.0957	0.0503	0.0468	0.1608	0.1605	0.0515	0.0444	0.0527	0.0505	0.0512	0.0504	0.1424	0.1576	0.1631	0.0509	0.0483	0.1557	0.1323	0.0533	0.0529	0.16	0.0527	0.1599	0.0519	0.0541	0.0442	0.0482	0.1644	0.1225	0.1498	0.0501	0.1665	0.1672	0.1658	0.0508	0.1613	0.0493	0.0585	0.0495	0.0478	0.1252	0.0474	0.1697	0.047	0.0454	0.0512	0.1612	0.1716	0.1579	0.1653	0.1651	0.1387	0.1632	0.1582	0.0537	0.0434	0.1172	0.1495	0.1674	0.053	0.0561	0.0481	0.1519	0.1652	0.144	0.051	0.0438	0.1604	0.051	0.0539	0.146	0.0566	0.0517	0.052	0.049	0.0503	0.1264	0.1676	0.0897	0.1344	0.0492	0.041	0.0441	0.0509	0.1555	0.0485	0.0487	0.051	0.0534	0.0473	0.1646	0.1622	0.1221	0.1615	0.048	0.0469	0.052	0.1629	0.0544	0.1488	0.0611	0.05	0.0494	0.4871	0.1715	0.0427	0.0519	0.0445	0.1664	0.1611	0.1247	0.126	0.1617	0.1631	0.0546	0.1665	0.0513	0.0507	0.1666	0.0544	0.4868	0.1638	0.051	0.0509	0.0545	0.0517	0.0525	0.0576	0.1123	0.0419	0.2537	0.0467	0.1628	0.1648	0.0538	0.0608	0.149	0.15	0.0467	0.1577	0.158	0.1684	0.0445	0.1633	0.0497	0.1311	0.158	0.1641	0.0495	0.1635	0.0506	0.1636	0.0481	0.1687	0.1599	0.167	0.1672	0.1711	0.169	0.0518	0.15	0.0438	0.1325	0.0532	0.153	0.0476	0.1469	0.1563	0.0494	0.0516	0.1422	0.0511	0.0389	0.1513	0.0544	0.0526	0.0946	0.0464	0.0477	0.0464	0.047	0.1625	0.0463	0.1431	0.0473	0.0536	0.1227	0.0484	0.0798	0.0466	0.05	0.0496	0.1614	0.0516	0.0485	0.0516	0.0455	0.1564	0.0566	0.1551	0.0447	0.0456	0.1514	0.0411	0.1682	0.0458	0.1623	0.1424	0.0467	0.1835	0.052	0.0471	0.1585	0.052	0.1601	0.0507	0.0505	0.1276	0.044	0.0506	0.4394	0.1598	0.1343	0.1131	0.154	0.1612	0.0441	0.0934	0.1646	0.0455	0.0463	0.0479	0.0491	0.048	0.1364	0.1643	0.1817	0.0538	0.0584	0.0598	0.0551	0.0513	0.0461	0.0547	0.1599	0.1627	0.1469	0.0477	0.1202	0.1626	0.0456	0.1651	0.0385	0.0479	0.1619	0.0438	0.0457	0.0774	0.1034	0.0517	0.0532	0.1586	0.0474	0.045	0.0485	0.0532	0.054	0.1668	0.1475	0.0495	0.133	0.0467	0.0469	0.0489	0.1605	0.1615	0.114	0.05	0.1444	0.0487	0.1935	0.0452	0.0432	0.0469	0.0481	0.0458	0.1631	0.0647	0.0449	0.0496	0.0475	0.0504	0.0452	0.1115	0.1603	0.1392	0.1573	0.2744	0.0513	0.0485	0.0511	0.0456	0.0464	0.162	0.045	0.1606	0.0478	0.0506	0.0481	0.1553	0.1582	0.1399	0.1643	0.1589	0.165	0.0525	0.1644	0.1644	0.0949	0.1567	0.1399	0.0547	0.0665	0.0546	0.0539	0.0546	0.1688	0.1548	0.1212	0.0518	0.1538	0.1613	0.1673	0.0493	0.0452	0.0393	0.1326	0.054	0.0464
ENSG00000011638	0.0509	0.0537	0.0542	0.0715	0.0486	0.0518	0.0489	0.0498	0.0509	0.0534	0.0519	0.0579	0.0511	0.0583	0.0527	0.0562	0.0513	0.0474	0.0541	0.0387	0.1654	0.0499	0.0504	0.0498	0.4828	0.0467	0.0569	0.0498	0.0532	0.0526	0.0479	0.0493	0.0482	0.051	0.0546	0.0522	0.0435	0.0555	0.0503	0.0479	0.0592	0.0494	0.0543	0.0586	0.0475	0.045	0.0386	0.0516	0.0395	0.0547	0.049	0.0403	0.0503	0.042	0.0491	0.408	0.4631	0.0583	0.0507	0.0518	0.0542	0.0549	0.064	0.0509	0.0411	0.0521	0.0541	0.0557	0.044	0.052	0.0469	0.0535	0.0462	0.0549	0.0535	0.1288	0.0487	0.0653	0.0504	0.0491	0.0492	0.0486	0.05	0.474	0.0558	0.0565	0.4565	0.0549	0.057	0.0511	0.0914	0.0584	0.0486	0.0531	0.0494	0.0565	0.0528	0.051	0.0505	0.0499	0.0495	0.0533	0.0522	0.0543	0.0501	0.0513	0.0463	0.0454	0.0487	0.1721	0.0515	0.0482	0.0434	0.0552	0.0453	0.0494	0.0511	0.0577	0.0534	0.057	0.0505	0.0539	0.0544	0.0532	0.0521	0.0826	0.4601	0.4811	0.057	0.0478	0.054	0.0515	0.4797	0.0563	0.0566	0.0531	0.0507	0.0503	0.0542	0.0569	0.052	0.0532	0.0453	0.0568	0.0556	0.0498	0.047	0.0492	0.0632	0.0805	0.4789	0.0534	0.066	0.0503	0.0458	0.0515	0.0492	0.0498	0.0446	0.0513	0.0532	0.0496	0.0533	0.0573	0.0473	0.0543	0.0507	0.0505	0.0496	0.0532	0.047	0.0451	0.0504	0.2528	0.0507	0.0464	0.0532	0.0461	0.0514	0.0518	0.0494	0.0532	0.0538	0.0572	0.0479	0.0518	0.052	0.0475	0.1663	0.0541	0.0428	0.0497	0.0527	0.0503	0.0516	0.0557	0.0516	0.0535	0.0543	0.0541	0.0702	0.0604	0.4863	0.1683	0.0529	0.0495	0.0539	0.2537	0.0563	0.0522	0.0488	0.0571	0.054	0.0505	0.0556	0.1429	0.0578	0.0528	0.0543	0.0503	0.0536	0.0468	0.0585	0.0468	0.0544	0.0432	0.0525	0.0485	0.0497	0.0478	0.0504	0.0481	0.0514	0.0497	0.0518	0.0526	0.0519	0.0482	0.054	0.3522	0.0481	0.0488	0.0489	0.0446	0.051	0.047	0.1618	0.0489	0.0501	0.0473	0.0521	0.0529	0.0505	0.0525	0.049	0.0503	0.049	0.0603	0.4348	0.0525	0.0523	0.0502	0.0499	0.05	0.0541	0.0465	0.053	0.0602	0.0514	0.0626	0.053	0.0475	0.0518	0.0525	0.0521	0.0551	0.0479	0.0518	0.0497	0.0517	0.0526	0.0527	0.0462	0.0439	0.0544	0.4578	0.0481	0.4957	0.0499	0.0467	0.0514	0.2367	0.0455	0.0489	0.0503	0.0488	0.0541	0.0517	0.0475	0.0473	0.0485	0.0526	0.0527	0.0509	0.0543	0.0527	0.0503	0.0483	0.4872	0.0527	0.0527	0.127	0.0452	0.0534	0.0472	0.0504	0.0549	0.0497	0.0472	0.0542	0.0572	0.0521	0.0501	0.0517	0.0516	0.0512	0.045	0.0458	0.3279	0.0467	0.0445	0.0581	0.0514	0.0567	0.0537	0.051	0.0571	0.0477	0.0561	0.0592	0.0504	0.0518	0.0511	0.0493	0.05	0.0473	0.057	0.051	0.0553	0.0584	0.0527	0.0487	0.0545	0.1363	0.0551	0.0452	0.0498	0.0487	0.057	0.0917	0.0473	0.0491	0.0461	0.0475	0.0561	0.0513	0.0506	0.0515	0.0502	0.0512	0.3179	0.0509	0.0859	0.0498	0.0484	0.0511	0.0541	0.0521	0.0497	0.0438	0.0459	0.0544	0.0548	0.0538	0.0536	0.0488	0.0542	0.2055	0.0531	0.0474	0.0454	0.0514	0.0517	0.0499	0.0514	0.0461	0.0554	0.0507	0.0456	0.0505	0.0506	0.0469	0.0934	0.047	0.0482	0.108	0.0554	0.0509	0.0555	0.0526	0.0499	0.0514	0.0505	0.4832	0.0525	0.048	0.0497	0.0511	0.0589	0.0526	0.052	0.0432	0.0481	0.0605	0.0465	0.0531	0.0498	0.0567	0.0507	0.4786	0.0545	0.0606	0.0472	0.0498	0.0581	0.1906	0.0613	0.046	0.0555	0.0499	0.0433	0.0479	0.0555	0.0447	0.056	0.0494	0.052	0.05	0.0568	0.0498	0.0483	0.0535	0.0555	0.0395	0.0536	0.0446	0.0583	0.0504	0.0489	0.0567	0.0528	0.0538	0.0477	0.06	0.055	0.0504	0.0554	0.0558	0.055	0.0557	0.0524	0.0522	0.0599	0.0418	0.0478	0.0544	0.0454	0.0522	0.4652	0.0474	0.0591	0.489	0.0407	0.0542	0.051	0.0573	0.1654	0.0494	0.0461	0.0509	0.0477	0.1495	0.0492	0.0548	0.1259	0.3453	0.0546	0.052	0.0532	0.0552	0.0522	0.0509	0.0515	0.0505	0.0492	0.0547	0.0488	0.0542	0.0511	0.055	0.187	0.0515	0.0496	0.0506	0.0492	0.0495	0.0424	0.0498	0.0565	0.0512	0.0536	0.0573	0.0518	0.0546	0.0518	0.0522	0.0532	0.0503	0.0507	0.0499	0.0534	0.0537	0.0487	0.0464	0.05	0.15	0.0516	0.054	0.0518	0.0537	0.1898	0.053	0.0516	0.048	0.0564	0.0472	0.0482	0.0556	0.0495	0.0513	0.0525	0.0579	0.0482	0.0594	0.1294	0.0508	0.0494	0.0484	0.0523	0.0443	0.0524	0.0528	0.0443	0.0482	0.0529	0.0515	0.0498	0.048	0.0551	0.0493	0.0575	0.0484	0.0453	0.0533	0.4815	0.054	0.0533	0.0545	0.0477	0.0505	0.0529	0.0509	0.052	0.0515	0.0534	0.0526	0.0378	0.0514	0.046	0.0519	0.1564	0.0469	0.0538	0.0549	0.0506	0.0487	0.0458	0.0574	0.0569	0.0478	0.053	0.0497	0.0471	0.057	0.0487	0.266	0.0494	0.0521	0.046	0.0564	0.0539	0.0486	0.0524	0.0524	0.0527	0.0491	0.0497	0.1138	0.0496	0.0477	0.2742	0.4688	0.0451	0.0585	0.049	0.0492	0.0508	0.0518	0.0512	0.054	0.0501	0.0469	0.0564	0.0527	0.0459	0.0508	0.0503	0.0487	0.0508	0.0447	0.0512	0.0508	0.1592	0.0504	0.0542	0.0519	0.0524	0.0517	0.051	0.0509	0.0463	0.0553	0.0526	0.0493	0.0502	0.0507	0.0438	0.4829	0.0555	0.0519	0.0513	0.056	0.0567	0.0487	0.0515	0.3112	0.0453	0.0497	0.052	0.0516	0.0479	0.0533	0.0497	0.472	0.0546	0.0582	0.4798	0.0431	0.0476	0.0515	0.056	0.0517	0.0557	0.0538	0.0513	0.0496	0.0507	0.0593	0.058	0.0582	0.0565	0.0503	0.0496	0.0519	0.0909	0.0558	0.0506	0.0468	0.0574	0.0532	0.0507	0.0536	0.055	0.0501	0.052	0.049	0.0513	0.0501	0.052	0.0547	0.0493	0.0526	0.0516	0.0517	0.0457	0.0465	0.0466	0.4862	0.0552	0.052	0.0485	0.0501	0.4759	0.0537	0.0482	0.0483	0.4562	0.0567	0.0543	0.0512	0.0509	0.0537	0.0535	0.0561	0.0518	0.0521	0.0553	0.0512	0.0496	0.0653	0.0509	0.0525	0.4757	0.0514	0.053	0.0472	0.0524	0.049	0.0548	0.0399	0.0505	0.0492	0.0505	0.0489	0.0462	0.4287	0.33	0.0452	0.0495	0.0455	0.0486	0.0426	0.0415	0.0495	0.0505	0.047	0.4686	0.0416	0.0503	0.0474	0.0505	0.048	0.048	0.0421	0.0509	0.0497	0.0506	0.0493	0.042	0.0452	0.0542	0.0543	0.0527	0.0517	0.054	0.0498	0.0558	0.0481	0.0456	0.0502	0.0464	0.1729	0.0497	0.0434	0.0492	0.0493	0.0471	0.0454	0.0521	0.0566	0.0484	0.0509	0.2226	0.0435	0.0509	0.0544	0.0217	0.0555	0.0516	0.0457	0.053	0.0491	0.0481	0.0534	0.0446	0.0546	0.0372	0.0458	0.0552	0.0571	0.0483	0.0514	0.0512	0.0477	0.0466	0.0515	0.0539	0.0539	0.1699	0.0497	0.0553	0.0541	0.0495	0.039	0.0519	0.0473	0.1885	0.0541	0.0488	0.0522	0.0483	0.0504	0.0503	0.0465	0.0473	0.0492	0.4607	0.0524	0.0649	0.3958	0.0475	0.0441	0.0465	0.051	0.0516	0.0521	0.0553	0.0513	0.0501	0.0546	0.0498	0.0495	0.0458	0.4705	0.0521	0.0425	0.047	0.1107	0.0465	0.047	0.0528	0.0475	0.0484	0.4559	0.0517	0.0542	0.0497	0.0499	0.0571	0.0505	0.0567	0.0713	0.056	0.0547	0.0512	0.0507	0.047	0.0478	0.0643	0.057	0.0482	0.0546	0.0489	0.0459	0.0486	0.0493	0.0498	0.0519	0.0522	0.0463
ENSG00000011677	0.1491	0.4547	0.142	0.0507	0.0852	0.1471	0.2113	0.4742	0.144	0.4774	0.0697	0.4889	0.4495	0.1433	0.0519	0.3768	0.0836	0.255	0.0767	0.1689	0.1393	0.4088	0.0901	0.0819	0.471	0.4223	0.4897	0.1791	0.4801	0.1549	0.4933	0.0592	0.1475	0.1299	0.4855	0.3207	0.4167	0.4858	0.4932	0.2812	0.1701	0.4934	#NUM!	0.1202	0.1626	0.4719	0.3984	0.2455	0.2063	0.0641	0.4928	0.3578	0.2592	0.1813	0.1449	0.4032	0.4497	0.1611	0.047	0.1806	0.4923	0.1392	0.1639	0.4274	0.0034	0.2067	0.1085	0.4088	0.424	0.0472	0.122	0.0693	0.1366	#NUM!	0.1809	0.0879	0.3719	#NUM!	0.1145	0.1937	0.476	0.0531	0.4345	0.1414	0.4727	0.1315	0.4546	0.1374	0.1096	0.468	0.1126	0.1594	0.4192	0.3242	0.1214	0.4932	0.284	0.4713	0.0477	0.1679	0.4802	0.1448	0.1515	#NUM!	0.0573	0.1324	0.4809	0.2501	0.1795	0.2373	0.4825	0.1201	0.1118	0.0486	0.0923	0.3625	0.1381	0.0873	0.1399	0.1586	0.4741	0.1222	0.005	0.1254	0.3576	0.4797	0.3042	0.366	0.1658	0.0698	0.4863	0.1802	0.4847	0.1746	0.1545	0.4765	0.1145	0.2044	0.4699	0.0582	0.4804	0.0528	0.157	0.2796	0.1241	0.155	0.4986	0.1719	0.1132	0.1482	0.4657	0.1083	0.1673	0.1308	0.1715	0.1186	0.084	0.2522	0.0505	0.1308	0.0598	0.1441	0.1623	0.1059	0.1697	0.211	0.0563	0.1569	0.0486	0.4867	0.0903	0.115	0.171	0.1341	0.444	0.06	0.1253	0.0489	0.0551	0.1612	0.1452	0.3922	0.0718	0.1496	0.0786	0.1574	0.064	0.1736	0.1611	0.1022	0.1075	0.1022	0.1104	0.1701	0.4785	0.0916	0.3616	0.0745	0.1802	0.4833	0.2464	0.1997	0.1454	0.1856	0.0789	0.1676	0.1739	0.0718	0.2127	0.0975	0.4733	0.2074	0.0536	0.1328	0.1705	0.4565	0.068	0.4217	0.0583	0.1093	0.0489	0.4496	0.0505	0.1495	0.1337	0.3706	0.1464	0.4208	0.0535	0.1435	0.062	0.2347	0.1481	0.0485	0.0733	0.1501	0.0824	0.0491	0.1558	0.423	0.0536	0.1574	0.0686	0.0773	0.4755	0.1403	0.1709	0.2821	0.1136	0.4536	0.195	0.1011	0.2182	0.051	0.0809	0.1481	0.4904	0.2795	#NUM!	0.0472	0.0756	0.125	0.1301	0.2394	0.1933	0.1287	0.2468	0.4901	0.3053	0.1731	0.1291	0.4297	0.3374	0.0555	0.4494	0.1815	0.4502	0.0493	0.2968	0.1648	0.4707	0.4635	0.1266	0.0495	0.0492	0.4341	0.1195	0.0496	0.0473	0.1204	0.0997	0.1395	0.1269	0.0543	0.1133	0.4928	0.0884	0.4898	0.4834	0.5	0.0465	0.2563	0.1778	0.048	0.3511	0.4928	0.1592	0.2518	0.159	0.1647	0.4053	0.4569	0.1728	0.0689	0.1557	0.1496	0.0525	0.112	0.3458	0.1539	0.3841	0.1295	0.4938	0.1886	0.1559	0.1286	0.1323	0.0847	0.3092	0.0483	0.4934	0.1158	0.1743	0.0513	0.4863	0.4713	0.2065	0.0551	0.1123	0.1828	0.0877	0.0527	0.0528	0.4934	0.2615	0.0879	0.1342	0.2039	0.0748	0.439	0.3263	0.1599	0.1233	0.0989	0.166	0.1128	0.4417	0.0913	0.0981	0.0608	0.1187	0.1203	0.4553	0.1481	0.3784	0.1187	0.2141	0.1091	0.1987	0.0448	0.0734	0.1078	0.0732	0.4955	0.128	0.1092	0.0544	0.1226	0.185	0.1904	0.0541	0.1233	0.231	0.0551	0.094	0.0497	0.1888	0.0451	0.1273	0.0433	0.4847	0.058	0.0852	0.0919	0.0536	0.0719	0.1171	0.1435	0.492	0.1522	0.1477	0.3721	0.2121	0.2984	0.1457	0.0947	0.1341	0.1204	0.4367	0.0869	0.4785	0.1814	0.1333	0.1648	0.1049	0.4949	0.1321	0.1877	0.2295	0.1297	0.4816	0.4667	0.071	0.0294	0.163	0.0435	0.3728	0.1166	0.2385	0.277	0.4804	0.174	0.085	0.0712	0.4921	0.4683	0.0519	0.1999	0.3162	0.161	0.0471	0.0543	0.4306	0.0865	0.1496	0.1099	0.1322	0.3824	0.4698	0.469	0.1687	0.2665	0.1716	0.1621	0.1179	0.124	0.4808	0.4815	0.4605	0.2654	0.1009	0.1424	0.0531	0.163	0.1501	0.075	0.0603	0.17	0.1557	0.2416	0.0943	0.1014	0.4912	0.0782	0.4474	0.1307	0.0462	0.111	0.3793	0.3467	0.2001	0.4864	0.4896	0.4693	0.3116	0.0559	0.051	0.4936	0.0742	0.0846	0.3731	0.1201	0.0493	0.4184	0.2023	0.2	0.1679	0.0865	0.2032	0.0521	0.2622	0.1348	0.0523	0.1369	0.1817	0.4398	0.105	0.4843	0.144	0.0854	0.1305	0.1044	0.0503	0.4206	0.4714	0.1288	0.0523	0.2212	0.1183	0.1303	0.1874	0.0596	0.4813	0.0494	0.1291	0.0875	0.0571	0.1163	0.3988	0.1354	0.3709	0.4939	0.0439	0.4606	0.1399	0.4017	0.0739	0.0715	0.0506	0.1604	0.4944	0.4	0.423	0.1439	0.054	0.142	0.4763	0.1509	0.0514	0.0502	0.102	0.1597	0.1164	0.4545	0.2881	0.1468	0.1554	0.1129	0.0829	0.0953	0.1288	0.1222	0.4886	0.143	0.3818	0.159	0.089	0.1274	0.1424	0.2214	0.163	0.1794	0.183	0.1069	0.1671	0.4945	0.4905	0.3608	0.0564	0.476	0.0659	0.4118	0.0793	0.1023	0.3751	0.4894	0.138	0.3012	0.4856	0.3105	0.0464	0.1612	0.1348	0.0562	0.1547	0.3377	0.1504	0.2295	0.1302	0.3861	0.3424	0.1172	0.068	0.1105	0.067	0.0909	0.0441	0.1372	0.1678	0.1355	0.112	0.0584	0.1667	0.115	0.1253	0.2197	0.4759	0.1417	0.0484	0.1567	0.0904	0.4738	0.0423	0.2589	0.45	0.1006	0.3733	0.2395	0.0501	0.0536	0.1559	0.3694	0.1013	0.3907	0.0487	0.4867	0.4487	0.05	0.4893	0.1241	0.0794	0.1194	0.1009	0.0478	0.1633	0.1451	0.0926	0.4924	0.1429	0.1499	0.4883	0.058	0.059	0.3156	0.1439	0.0558	0.0887	0.4816	0.1359	0.0431	0.4833	0.0702	0.1254	0.3882	0.1007	0.1571	0.1165	0.4383	0.0484	0.0426	0.1112	0.2403	0.0779	0.1703	0.0955	0.4772	0.0577	0.1481	0.1423	0.1206	0.0588	0.1454	0.4866	0.0453	0.1617	0.1379	0.4015	0.4259	0.0832	0.4739	0.179	0.1403	0.0619	0.0801	0.4259	0.395	0.4779	0.1068	0.1148	0.0475	0.0507	0.1256	0.1274	0.1105	0.3181	0.1043	0.2668	0.1432	0.4762	0.3284	0.2638	0.0496	0.0519	0.1016	0.4847	0.4671	0.4616	0.4761	0.0508	0.1313	0.1414	0.1494	0.4889	0.1343	0.1314	0.1269	0.4607	0.2198	0.139	0.3961	0.0801	0.1987	0.114	0.1016	0.268	0.3676	0.264	0.1004	0.4571	0.4323	0.1235	0.3769	0.4413	0.1777	0.4117	0.0913	0.0648	0.1274	0.1229	0.0535	0.1188	0.3005	0.4675	0.0713	0.3689	0.0953	0.3642	0.1649	0.1209	0.0745	0.072	0.4534	0.1048	0.4041	0.464	0.483	0.4759	0.1229	0.3589	0.3466	0.2878	0.0866	0.0957	0.0489	0.1229	0.0529	0.221	0.0841	0.1612	0.0471	0.0741	0.4375	0.0676	0.133	0.1345	0.1654	0.1716	0.3976	0.1177	0.472	0.0743	0.056	0.1669	0.2425	0.1527	0.0587	0.468	0.2662	0.1428	0.0518	0.0601	0.0537	0.393	0.0559	0.1566	0.1023	0.0973	0.0537	0.0544	0.1229	0.1253	0.1727	0.0655	0.149	0.1071	0.137	0.1432	0.1003	0.1321	0.1226	0.0478	0.4233	0.1654	0.2229	0.168	0.1	0.102	0.4001	0.1325	0.1083	0.0893	0.1203	0.4602	0.3269	0.1112	0.1072	0.4662	0.2782	0.0951	0.0522	0.1311	0.0813	0.1591	0.0492	0.4331	0.0469	0.1696	0.2773	0.4831	0.4098	0.1248	0.3331	0.076	0.2308	0.279	0.1551	0.0531	0.4614	0.1529	0.1243	0.1042	0.1598	0.4485	0.4189	0.0835	0.3469	0.1086	0.0496	0.1604	0.445	0.4553	0.1381	0.119	0.1273	0.143	0.1225	0.4687	0.136	0.0581	0.146	0.057	0.0677	0.3669	0.0938	0.0714	0.113	0.4612	0.1142	0.0812	0.1607	0.0928	0.3412	0.1951	0.0708	0.1359	0.0347	0.155	0.0689	0.4124	0.4896
ENSG00000012048	0.0704	0.0499	0.0516	0.0562	0.0493	0.0527	0.0467	0.0473	0.0456	0.0471	0.043	0.0588	0.0536	0.0533	0.0501	0.1412	0.0539	0.038	0.0492	0.0459	0.057	0.05	0.0517	0.047	0.0456	0.046	0.165	0.0494	0.0464	0.053	0.0498	0.048	0.1408	0.3461	0.0709	0.0487	0.0483	0.0523	0.1647	0.05	0.4047	0.0446	0.0469	0.0522	0.0468	0.0487	0.0456	0.0555	0.2919	0.0525	0.0522	0.047	0.0527	0.0369	0.1724	0.0515	0.0482	0.0506	0.1648	0.0475	0.057	0.1479	0.0484	0.0535	0.0493	0.0485	0.0518	0.0505	0.0384	0.0506	0.0535	0.0561	0.0483	0.0509	0.0506	0.0506	0.0472	0.0608	0.0491	0.045	0.0515	0.0529	0.0511	0.474	0.0528	0.0503	0.0459	0.0534	0.0572	0.0468	0.0539	0.17	0.0468	0.0527	0.0478	0.1649	0.1642	0.1608	0.455	0.0578	0.0527	0.0524	0.0466	0.0565	0.0507	0.0523	0.0433	0.0454	0.0475	0.0501	0.1091	0.0519	0.0495	0.0491	0.053	0.0497	0.0519	0.049	0.0618	0.0493	0.0469	0.0502	0.0572	0.1398	0.3516	0.0496	0.0502	0.4655	0.0531	0.1371	0.0544	0.0485	0.0505	0.4594	0.0535	0.0534	0.0475	0.0569	0.0526	0.0496	0.0477	0.0518	0.0483	0.097	0.1501	0.0529	0.0465	0.0453	0.0527	0.0499	0.0534	0.1469	0.0469	0.0548	0.0507	0.0536	0.0508	0.0532	0.0549	0.0511	0.054	0.0515	0.0567	0.4785	0.0473	0.1655	0.0537	0.048	0.0542	0.0512	0.0461	0.1593	0.0461	0.1602	0.3956	0.043	0.0509	0.0436	0.0453	0.0495	0.0558	0.0477	0.0501	0.049	0.0497	0.0485	0.1546	0.0499	0.0474	0.0526	0.0457	0.1656	0.1634	0.0517	0.0542	0.0462	0.0563	0.0535	0.0532	0.0483	0.0473	0.165	0.4907	0.4703	0.0548	0.0582	0.0552	0.0503	0.0538	0.0459	0.0496	0.0521	0.056	0.0515	0.1641	0.0529	0.0535	0.0519	0.3978	0.0511	0.0513	0.0501	0.0547	0.0447	0.0495	0.0466	0.0535	0.0462	0.0541	0.0424	0.144	0.045	0.1106	0.0445	0.0468	0.0492	0.0487	0.0411	0.0542	0.0453	0.1519	0.0573	0.0509	0.0526	0.0438	0.0501	0.0487	0.0509	0.0481	0.0492	0.1523	0.0512	0.0442	0.0456	0.0493	0.0472	0.4911	0.0534	0.0444	0.0513	0.0509	0.0487	0.0477	0.0471	0.0489	0.0394	0.0513	0.1656	0.0508	0.0484	0.0498	0.049	0.0519	0.0534	0.0475	0.0495	0.0459	0.0481	0.0477	0.051	0.0484	0.0479	0.0418	0.0478	0.0451	0.4608	0.0475	0.052	0.1608	0.051	0.052	0.0457	0.0477	0.0502	0.0518	0.0498	0.0506	0.0528	0.046	0.048	0.0456	0.0474	0.0515	0.0482	0.4867	0.0591	0.0579	0.0474	0.0591	0.0495	0.0492	0.1295	0.046	0.2413	0.0457	0.0477	0.051	0.0557	0.0567	0.0509	0.0538	0.0472	0.0508	0.0473	0.0551	0.0524	0.0476	0.0443	0.0556	0.0474	0.0468	0.0526	0.052	0.0553	0.1627	0.046	0.0485	0.0476	0.0492	0.0517	0.0519	0.4935	0.0503	0.0463	0.0522	0.047	0.0521	0.0477	0.0494	0.0446	0.4268	0.0456	0.0505	0.1473	0.058	0.0465	0.0479	0.0491	0.4817	0.0577	0.0524	0.0449	0.0447	0.0501	0.0555	0.0399	0.047	0.0478	0.0484	0.0504	0.0453	0.0479	0.0459	0.0396	0.0455	0.049	0.0547	0.0509	0.054	0.0469	0.0463	0.0493	0.055	0.0538	0.0508	0.3719	0.0539	0.0498	0.2392	0.0492	0.0497	0.0547	0.0305	0.048	0.1674	0.0479	0.0506	0.1629	0.0459	0.0475	0.051	0.0494	0.0623	0.4822	0.0481	0.0475	0.051	0.0495	0.0505	0.0486	0.0473	0.0548	0.0522	0.1694	0.0508	0.0454	0.05	0.0514	0.0546	0.0522	0.0518	0.0459	0.0501	0.1606	0.0518	0.1093	0.0491	0.0519	0.0827	0.0521	0.0444	0.0533	0.162	0.1449	0.0456	0.0553	0.4652	0.0583	0.0519	0.051	0.0598	0.042	0.0545	0.0455	0.0492	0.2327	0.049	0.0515	0.1432	0.0471	0.0488	0.0527	0.055	0.0418	0.0512	0.0427	0.0601	0.043	0.046	0.0587	0.0535	0.0499	0.0525	0.1643	0.0572	0.0532	0.0589	0.0546	0.046	0.0562	0.0522	0.0493	0.0582	0.0394	0.047	0.0537	0.0379	0.0491	0.0455	0.049	0.4708	0.039	0.0382	0.057	0.0526	0.0565	0.0513	0.0481	0.1233	0.0476	0.0478	0.0552	0.0415	0.0528	0.051	0.0516	0.0506	0.0544	0.0524	0.1588	0.0548	0.0567	0.0491	0.0424	0.047	0.0524	0.0473	0.491	0.4942	0.0428	0.0439	0.0625	0.4722	0.1559	0.0457	0.0495	0.0497	0.1461	0.0514	0.0384	0.0484	0.0529	0.0541	0.1591	0.1616	0.0472	0.0519	0.0492	0.0555	0.0493	0.0502	0.0486	0.0447	0.0437	0.0465	0.0507	0.0523	0.0609	0.0546	0.0478	0.0477	0.0481	0.0432	0.0417	0.0495	0.0564	0.0505	0.0498	0.048	0.0507	0.0501	0.1594	0.0505	0.0532	0.055	0.0505	0.0447	0.0497	0.0471	0.0401	0.0527	0.0446	0.0469	0.0445	0.1635	0.0508	0.0442	0.04	0.0529	0.0486	0.052	0.0447	0.0443	0.0524	0.4811	0.0516	0.0495	0.0487	0.079	0.0504	0.0464	0.1748	0.045	0.0531	0.0499	0.0469	0.0524	0.0497	0.05	0.0477	0.1448	0.0505	0.1628	0.0491	0.0474	0.0518	0.0528	0.0517	0.0526	0.0444	0.0493	0.0474	0.0371	0.046	0.0464	0.0527	0.0488	0.0511	0.046	0.0571	0.0464	0.0497	0.0512	0.1557	0.05	0.0536	0.0571	0.051	0.0513	0.0442	0.0496	0.0527	0.0517	0.054	0.053	0.0489	0.0542	0.1557	0.0495	0.0498	0.0448	0.0509	0.0548	0.0486	0.0501	0.0409	0.0503	0.0437	0.0544	0.0496	0.0557	0.0511	0.0496	0.0482	0.0536	0.0507	0.0489	0.0514	0.0516	0.049	0.0463	0.0546	0.0505	0.0532	0.0493	0.0466	0.0458	0.0437	0.0546	0.0477	0.0496	0.0476	0.0479	0.0519	0.1671	0.0474	0.0457	0.0474	0.1162	0.0526	0.0505	0.0569	0.0509	0.0521	0.0542	0.1628	0.1705	0.1448	0.0493	0.0505	0.0522	0.0446	0.0509	0.0512	0.0505	0.0508	0.0482	0.0494	0.0585	0.1308	0.4017	0.168	0.0479	0.0485	0.0567	0.046	0.052	0.055	0.1479	0.0468	0.0511	0.0529	0.0525	0.0473	0.0566	0.0469	0.0497	0.0482	0.1648	0.049	0.0498	0.0513	0.0513	0.0502	0.0511	0.0466	0.4507	0.0517	0.0496	0.0521	0.0503	0.0521	0.0389	0.0514	0.042	0.0553	0.4597	0.2271	0.1115	0.0528	0.05	0.053	0.0512	0.159	0.0512	0.0491	0.0511	0.0541	0.0488	0.0485	0.0507	0.048	0.165	0.0423	0.0453	0.0422	0.0499	0.0458	0.0457	0.0479	0.0447	0.0476	0.0429	0.0464	0.0467	0.0419	0.0438	0.0434	0.0528	0.0514	0.0468	0.044	0.0541	0.0468	0.041	0.0445	0.0427	0.0503	0.049	0.0443	0.0584	0.4623	0.0457	0.0469	0.0515	0.0505	0.0466	0.0472	0.0436	0.0436	0.3882	0.0528	0.0519	0.0395	0.3507	0.0499	0.1207	0.046	0.0877	0.1373	0.0422	0.0522	0.0463	0.0536	0.0479	0.0491	0.0488	0.0549	0.0517	0.0528	0.057	0.0482	0.0482	0.0543	0.054	0.0442	0.162	0.0526	0.0431	0.0516	0.0468	0.0455	0.0512	0.0451	0.0447	0.0522	0.0504	0.0467	0.052	0.0442	0.0446	0.0539	0.0491	0.0438	0.0517	0.0507	0.0535	0.0431	0.1619	0.0535	0.4719	0.0515	0.0517	0.0424	0.0505	0.0466	0.1123	0.3552	0.0458	0.048	0.0513	0.0482	0.048	0.0441	0.0447	0.0489	0.0404	0.0497	0.0453	0.0504	0.0409	0.0474	0.0471	0.0444	0.0476	0.0405	0.0488	0.1614	0.0497	0.0488	0.0512	0.0476	0.0451	0.4704	0.4764	0.0452	0.0453	0.0474	0.0384	0.0484	0.0528	0.0504	0.0595	0.047	0.0516	0.0597	0.0498	0.0486	0.1571	0.0495	0.0508	0.0699	0.0469	0.0533	0.0499	0.0504	0.0539	0.0558	0.0523	0.0521	0.0516	0.1636	0.0496	0.4471	0.0524	0.04	0.0467	0.0451	0.4077	0.047
ENSG00000012061	0.16	0.1615	0.194	0.1636	0.1528	0.0415	0.1519	0.0384	0.1623	0.0465	0.0494	0.0424	0.0493	0.1654	0.0494	0.1771	0.1662	0.1639	0.0477	0.1671	0.0404	0.1529	0.1554	0.0479	0.1639	0.0449	0.0515	0.1629	0.0503	0.0584	0.051	0.0493	0.1681	0.1011	0.163	0.0506	0.0523	0.0528	0.1663	0.0492	0.05	0.0464	0.0562	0.0414	0.047	0.0505	0.0459	0.1602	0.1646	0.1518	0.0515	0.0482	0.0562	0.1817	0.1646	0.1482	0.1611	0.0486	0.055	0.1684	0.1671	0.2254	0.0547	0.159	0.163	0.1625	0.1636	0.0579	0.0438	0.0489	0.0513	0.1628	0.0486	0.0566	0.0454	0.0558	0.0505	0.0573	0.1511	0.0534	0.1672	0.1635	0.0515	0.0478	0.053	0.1635	0.0411	0.0532	0.4898	0.057	0.0517	0.0461	0.1552	0.1632	0.0474	0.1666	0.0468	0.1679	0.0529	0.0447	0.1644	0.1526	0.05	0.0548	0.0522	0.1536	0.0452	0.0461	0.0489	0.1663	0.1633	0.0477	0.0493	0.0491	0.0939	0.158	0.0483	0.0491	0.126	0.0424	0.0491	0.0489	0.1584	0.1365	0.1658	0.0518	0.0509	0.0477	0.1439	0.1275	0.1679	0.0465	0.0495	0.1579	0.1552	0.1638	0.0492	0.0516	0.0507	0.0547	0.05	0.145	0.1685	0.1665	0.0519	0.0456	0.0507	0.0464	0.0544	0.0516	0.0432	0.1448	0.0478	0.1673	0.0441	0.052	0.1618	0.1024	0.0493	0.0507	0.1607	0.0522	0.1629	0.1622	0.1548	0.1671	0.1382	0.0473	0.0551	0.0572	0.0477	0.1513	0.0916	0.0425	0.0487	0.1305	0.1711	0.049	0.0564	0.0491	0.1669	0.0452	0.1039	0.1573	0.0487	0.0538	0.0459	0.0478	0.1665	0.0523	0.1644	0.166	0.1635	0.049	0.1581	0.1484	0.1651	0.1654	0.0508	0.0498	0.05	0.1705	0.0514	0.1592	0.1232	0.1002	0.1686	0.0526	0.0505	0.0449	0.0499	0.1663	0.1794	0.134	0.1657	0.1523	0.155	0.1512	0.1782	0.0494	0.1654	0.0474	0.1637	0.0463	0.1464	0.0495	0.1212	0.0483	0.1344	0.0458	0.0445	0.0504	0.0542	0.1619	0.1548	0.0546	0.1392	0.0495	0.1609	0.0485	0.1437	0.0533	0.1705	0.0469	0.1588	0.0501	0.1606	0.048	0.1595	0.0505	0.0741	0.1621	0.0528	0.1255	0.1701	0.0468	0.05	0.0918	0.0455	0.0484	0.0568	0.0466	0.1657	0.0493	0.148	0.1593	0.0563	0.1693	0.1626	0.0557	0.0496	0.0496	0.1551	0.13	0.0543	0.0539	0.1547	0.0486	0.0466	0.1523	0.0474	0.1698	0.0466	0.0492	0.1451	0.158	0.0482	0.1629	0.0469	0.0521	0.0519	0.0426	0.1548	0.0536	0.1564	0.1616	0.048	0.0565	0.0559	0.0474	0.1386	0.0484	0.1138	0.1231	0.0509	0.0528	0.0457	0.0531	0.0473	0.1598	0.0454	0.0484	0.0463	0.0448	0.1623	0.0522	0.0537	0.2005	0.0519	0.1425	0.0493	0.2359	0.0519	0.0503	0.1567	0.1633	0.1643	0.0517	0.0444	0.0488	0.0486	0.0551	0.1563	0.1606	0.1693	0.1665	0.0508	0.1666	0.1602	0.116	0.0529	0.1628	0.0519	0.0948	0.1633	0.1155	0.0488	0.1674	0.0466	0.0476	0.0509	0.0475	0.0571	0.0906	0.1	0.0469	0.0555	0.1563	0.1632	0.0532	0.0461	0.0586	0.0444	0.1676	0.1912	0.166	0.0494	0.1679	0.0491	0.0482	0.147	0.1613	0.0485	0.0502	0.0493	0.1679	0.0519	0.1506	0.0465	0.1666	0.1292	0.053	0.0492	0.1595	0.05	0.1059	0.1682	0.0565	0.171	0.1602	0.4887	0.0459	0.1446	0.0447	0.162	0.0435	0.0454	0.1624	0.0458	0.1646	0.0531	0.0535	0.0498	0.0526	0.4069	0.1406	0.0515	0.042	0.053	0.0481	0.0483	0.1685	0.1619	0.1635	0.1582	0.4643	0.1546	0.0426	0.1463	0.1656	0.1682	0.0459	0.1669	0.0476	0.0512	0.1532	0.0531	0.0558	0.1246	0.0499	0.1659	0.1635	0.1633	0.1502	0.0436	0.1639	0.0476	0.1654	0.1296	0.0571	0.0518	0.0496	0.0571	0.049	0.1636	0.1639	0.0502	0.0492	0.0419	0.1531	0.0473	0.0565	0.056	0.1618	0.0426	0.0437	0.1652	0.0476	0.0463	0.0584	0.1632	0.1588	0.1623	0.1614	0.0564	0.1486	0.057	0.1019	0.093	0.0515	0.0521	0.1628	0.0626	0.0422	0.1575	0.0511	0.0481	0.1611	0.0426	0.1648	0.0542	0.0443	0.0484	0.1204	0.0538	0.054	0.1286	0.0492	0.1644	0.0489	0.0513	0.1634	0.0512	0.1578	0.2665	0.1468	0.0515	0.0527	0.1749	0.1671	0.0592	0.0519	0.0486	0.0442	0.1563	0.1633	0.0541	0.165	0.1629	0.154	0.0439	0.1659	0.0498	0.1545	0.0486	0.0491	0.0519	0.1627	0.0467	0.1302	0.0488	0.0488	0.1611	0.1612	0.0447	0.1698	0.1586	0.0493	0.0521	0.1445	0.1522	0.053	0.0497	0.0493	0.0861	0.0476	0.1568	0.1692	0.0515	0.0527	0.0538	0.0551	0.0478	0.0362	0.0448	0.0502	0.1606	0.2356	0.0534	0.1573	0.1667	0.1635	0.0428	0.0521	0.1275	0.1633	0.0511	0.1655	0.1636	0.0461	0.1654	0.0957	0.0476	0.0468	0.1597	0.1605	0.0515	0.0455	0.0527	0.0491	0.0512	0.0504	0.1497	0.1576	0.1631	0.0482	0.0497	0.1435	0.1323	0.0533	0.0529	0.1549	0.051	0.1611	0.0519	0.0541	0.0463	0.0494	0.1631	0.1225	0.1498	0.0524	0.1665	0.1672	0.1658	0.0532	0.1464	0.0493	0.0585	0.0502	0.0534	0.1145	0.0474	0.1709	0.047	0.0454	0.0512	0.1612	0.165	0.1579	0.1729	0.1631	0.1387	0.1632	0.158	0.0537	0.0434	0.1172	0.1401	0.1674	0.0486	0.0561	0.0481	0.1519	0.1652	0.144	0.051	0.0441	0.1604	0.051	0.0539	0.146	0.0566	0.0543	0.052	0.049	0.0503	0.1264	0.1676	0.0897	0.1344	0.051	0.0416	0.0441	0.0572	0.1555	0.0553	0.0487	0.0546	0.0534	0.0473	0.1546	0.1622	0.1221	0.1622	0.0488	0.0469	0.052	0.1528	0.0536	0.1488	0.0659	0.0515	0.0494	0.4871	0.1703	0.0501	0.0519	0.0511	0.1645	0.1579	0.1247	0.126	0.1617	0.1706	0.0526	0.1589	0.048	0.0504	0.1666	0.0509	0.4868	0.1638	0.051	0.0521	0.0545	0.0517	0.0525	0.0576	0.1391	0.0464	0.2576	0.047	0.1628	0.1648	0.0479	0.0576	0.1396	0.15	0.0483	0.1577	0.158	0.1684	0.0547	0.1633	0.0497	0.1262	0.1578	0.1641	0.0495	0.1663	0.0506	0.1646	0.0481	0.1687	0.1599	0.167	0.1672	0.1576	0.1911	0.0518	0.1455	0.0494	0.1275	0.0505	0.153	0.0473	0.1469	0.1323	0.0494	0.0516	0.1388	0.0511	0.0443	0.1513	0.0466	0.0503	0.0946	0.0459	0.0518	0.0493	0.0506	0.1603	0.0463	0.1431	0.0514	0.0493	0.1196	0.0496	0.0798	0.0466	0.05	0.0429	0.1614	0.0516	0.0416	0.0516	0.0468	0.1515	0.0528	0.1479	0.0424	0.0465	0.1487	0.039	0.1682	0.0465	0.1623	0.1387	0.0494	0.1646	0.052	0.0471	0.1585	0.052	0.1658	0.0507	0.0506	0.1276	0.0456	0.0502	0.4394	0.1643	0.1343	0.1131	0.1649	0.1612	0.0467	0.0934	0.162	0.0455	0.0498	0.0479	0.0491	0.0463	0.1364	0.1635	0.1834	0.0538	0.0564	0.0495	0.0551	0.0513	0.0461	0.0547	0.1575	0.1602	0.1469	0.0559	0.1202	0.1626	0.0508	0.1651	0.0481	0.0494	0.1631	0.0486	0.0457	0.0866	0.1034	0.0517	0.0544	0.1586	0.0443	0.046	0.0473	0.0561	0.054	0.1668	0.1475	0.0495	0.133	0.0467	0.0487	0.0497	0.1621	0.1615	0.1108	0.0454	0.1444	0.0482	0.1792	0.0506	0.0432	0.0529	0.0481	0.0495	0.1631	0.0671	0.0449	0.0471	0.0464	0.0493	0.0452	0.1085	0.1603	0.1392	0.1609	0.2709	0.0513	0.0484	0.0511	0.0474	0.0464	0.162	0.0458	0.1606	0.0478	0.0506	0.0481	0.1597	0.1598	0.1399	0.1612	0.1589	0.1587	0.0525	0.1644	0.1644	0.0949	0.1705	0.0881	0.0547	0.0665	0.0546	0.0539	0.4355	0.0616	0.1521	0.1206	0.0518	0.1538	0.1613	0.1673	0.0477	0.0481	0.0461	0.1402	0.0491	0.0438
ENSG00000012124	0.16	0.1618	0.1931	0.1636	0.1591	0.0385	0.1519	0.0384	0.1623	0.0465	0.0494	0.0453	0.0493	0.1499	0.0484	0.1771	0.1662	0.1673	0.49	0.1639	0.0404	0.1529	0.1554	0.0479	0.1639	0.0494	0.0562	0.1629	0.0503	0.0576	0.051	0.0511	0.2483	0.1011	0.163	0.0484	0.0526	0.0528	0.1664	0.0492	0.05	0.0449	0.0516	0.0471	0.047	0.0445	0.0459	0.1602	0.1646	0.1518	0.0515	0.0394	0.0522	0.1705	0.1646	0.1482	0.1611	0.0486	0.0509	0.1684	0.1671	0.2254	0.0547	0.159	0.163	0.1619	0.1659	0.0579	0.0439	0.0527	0.0513	0.1628	0.0486	0.0566	0.0454	0.0558	0.0505	0.0573	0.1525	0.0525	0.1615	0.1635	0.0462	0.0478	0.0521	0.1635	0.0411	0.0532	0.4898	0.057	0.0517	0.0417	0.1675	0.0781	0.0472	0.1658	0.0468	0.1679	0.0529	0.0457	0.1652	0.1526	0.05	0.0548	0.0522	0.1536	0.0466	0.0451	0.0471	0.1683	0.1668	0.0477	0.0493	0.0491	0.0939	0.158	0.0483	0.0491	0.126	0.0445	0.0491	0.0489	0.1643	0.157	0.1658	0.0524	0.0509	0.0489	0.1439	0.1275	0.1679	0.048	0.0495	0.1624	0.1552	0.1638	0.0492	0.0516	0.0507	0.0547	0.05	0.145	0.1685	0.1578	0.0519	0.0456	0.0491	0.0464	0.0544	0.0516	0.0432	0.156	0.0484	0.1673	0.0488	0.052	0.1597	0.0999	0.0493	0.0415	0.1607	0.0492	0.1629	0.1622	0.1548	0.1671	0.1437	0.0473	0.4434	0.0572	0.0478	0.1513	0.0916	0.0438	0.0487	0.1279	0.1666	0.049	0.0564	0.0491	0.1669	0.052	0.1039	0.1573	0.0487	0.0538	0.0459	0.0478	0.1665	0.0523	0.1644	0.1615	0.1635	0.049	0.1581	0.1484	0.1651	0.1654	0.0528	0.0498	0.049	0.1705	0.0514	0.1592	0.1246	0.1002	0.1686	0.1484	0.0505	0.0439	0.0499	0.1663	0.1751	0.134	0.1657	0.1523	0.155	0.149	0.1587	0.0494	0.1654	0.0471	0.1637	0.1661	0.1464	0.0495	0.1212	0.0497	0.1344	0.0458	0.0445	0.0504	0.0501	0.1619	0.1548	0.0546	0.1392	0.0466	0.1609	0.0485	0.1437	0.0533	0.1705	0.0469	0.1672	0.0501	0.1659	0.048	0.1595	0.048	0.0741	0.1695	0.0528	0.1295	0.1701	0.0461	0.05	0.0918	0.0511	0.0484	0.0568	0.0481	0.1657	0.0493	0.148	0.1648	0.1639	0.1693	0.1626	0.0577	0.0496	0.0496	0.1551	0.13	0.0543	0.0539	0.1589	0.0486	0.0466	0.1569	0.0474	0.1574	0.0507	0.0492	0.1451	0.158	0.0482	0.1638	0.0523	0.0505	0.0519	0.0389	0.154	0.0536	0.1564	0.1657	0.048	0.0565	0.0559	0.0477	0.1386	0.0526	0.1138	0.1231	0.0509	0.0528	0.0457	0.0531	0.0473	0.1598	0.0495	0.0496	0.0463	0.0448	0.1623	0.0522	0.051	0.2005	0.0467	0.1425	0.0503	0.2319	0.0519	0.0503	0.1567	0.1565	0.1643	0.0517	0.0444	0.0466	0.0486	0.0551	0.1563	0.1638	0.1628	0.1665	0.0508	0.1666	0.1602	0.1156	0.0529	0.1628	0.0492	0.0948	0.1633	0.1155	0.0488	0.1674	0.0466	0.0476	0.0466	0.0475	0.0559	0.0906	0.1098	0.0491	0.0504	0.1515	0.1632	0.0532	0.0461	0.0586	0.0446	0.1676	0.1912	0.166	0.0494	0.1614	0.0491	0.0482	0.1461	0.1613	0.0452	0.0502	0.0493	0.1611	0.0519	0.1506	0.0465	0.1666	0.1292	0.053	0.0422	0.168	0.05	0.1059	0.1682	0.0565	0.1633	0.1564	0.4887	0.0459	0.1446	0.0491	0.162	0.0406	0.0423	0.1624	0.0458	0.1646	0.0531	0.0535	0.0498	0.0526	0.4069	0.1406	0.0515	0.042	0.053	0.0468	0.0473	0.1685	0.1619	0.1635	0.0513	0.0517	0.1546	0.0398	0.1463	0.1656	0.1582	0.0459	0.1669	0.0476	0.0512	0.1532	0.0414	0.0584	0.1278	0.0499	0.1659	0.1635	0.1633	0.1502	0.0436	0.1649	0.0476	0.1654	0.1296	0.0571	0.0518	0.0472	0.0571	0.049	0.1636	0.1639	0.0502	0.0498	0.0478	0.1531	0.0473	0.0565	0.056	0.1618	0.0408	0.0482	0.1652	0.0476	0.0463	0.0584	0.1632	0.1588	0.1623	0.1614	0.0548	0.1475	0.057	0.1019	0.0927	0.0515	0.0521	0.1621	0.0626	0.0374	0.1575	0.0511	0.0429	0.1611	0.0439	0.1648	0.0542	0.0443	0.0484	0.1314	0.0538	0.054	0.123	0.0492	0.1644	0.0489	0.0513	0.1634	0.0447	0.1624	0.0539	0.1468	0.0515	0.0509	0.1696	0.1671	0.0592	0.0519	0.0486	0.05	0.1507	0.1633	0.0514	0.165	0.1675	0.1569	0.0439	0.1659	0.0498	0.1545	0.0486	0.3562	0.0519	0.1627	0.0467	0.1378	0.0488	0.0488	0.161	0.1612	0.0447	0.1708	0.1625	0.0476	0.0521	0.1445	0.1494	0.0517	0.0497	0.0493	0.0861	0.0476	0.1568	0.1692	0.0515	0.0527	0.0464	0.0551	0.0509	0.0341	0.049	0.0502	0.1606	0.2356	0.0468	0.1598	0.1667	0.1628	0.0428	0.0528	0.1275	0.1609	0.0511	0.1673	0.1636	0.0452	0.1654	0.0957	0.0503	0.0468	0.1608	0.1605	0.0515	0.0444	0.0527	0.0505	0.0512	0.0504	0.1424	0.1576	0.1631	0.0509	0.0483	0.1557	0.1323	0.0533	0.0529	0.16	0.0527	0.1599	0.0519	0.0541	0.0442	0.0482	0.1644	0.1225	0.1498	0.0501	0.1665	0.1672	0.1658	0.0508	0.1613	0.0493	0.0585	0.0495	0.0478	0.1252	0.0474	0.1697	0.047	0.0454	0.0512	0.1612	0.1716	0.1579	0.1653	0.1651	0.1387	0.1632	0.1582	0.0537	0.0434	0.1172	0.1495	0.1674	0.053	0.0561	0.0481	0.1519	0.1652	0.144	0.051	0.0438	0.1604	0.051	0.0539	0.146	0.0566	0.0517	0.052	0.049	0.0503	0.1264	0.1676	0.0897	0.1344	0.0492	0.041	0.0441	0.0509	0.1555	0.0485	0.0487	0.051	0.0534	0.0473	0.1646	0.1622	0.1221	0.1615	0.048	0.0469	0.052	0.1629	0.0544	0.1488	0.0611	0.05	0.0494	0.4871	0.1715	0.0427	0.0519	0.0445	0.1664	0.1611	0.1247	0.126	0.1617	0.1631	0.0546	0.1665	0.0513	0.0507	0.1666	0.0544	0.4868	0.1638	0.051	0.0509	0.0545	0.0517	0.0525	0.0576	0.1123	0.0419	0.2537	0.0467	0.1628	0.1648	0.0538	0.0608	0.149	0.15	0.0467	0.1577	0.158	0.1684	0.0445	0.1633	0.0497	0.1311	0.158	0.1641	0.0495	0.1635	0.0506	0.1636	0.0481	0.1687	0.1599	0.167	0.1672	0.1711	0.169	0.0518	0.1777	0.0438	0.1325	0.0532	0.153	0.0476	0.1469	0.1563	0.0494	0.0516	0.1422	0.0511	0.0389	0.1513	0.0544	0.0525	0.0946	0.0464	0.0477	0.0464	0.047	0.1625	0.0463	0.1431	0.0473	0.0536	0.1227	0.0484	0.0798	0.0466	0.05	0.0496	0.1614	0.0516	0.0485	0.0516	0.1316	0.1564	0.0566	0.1551	0.0447	0.0456	0.1514	0.0411	0.1682	0.0458	0.1623	0.1424	0.0467	0.1835	0.052	0.0471	0.1585	0.052	0.1601	0.0507	0.0505	0.1276	0.044	0.0506	0.4394	0.1598	0.1343	0.1131	0.154	0.1612	0.0441	0.0934	0.1646	0.0455	0.0463	0.0479	0.0491	0.048	0.1364	0.1643	0.1817	0.0538	0.0584	0.0598	0.0551	0.0513	0.0461	0.0547	0.1599	0.1627	0.1469	0.0477	0.1202	0.1626	0.0456	0.1651	0.0385	0.0479	0.1619	0.113	0.0457	0.0774	0.1034	0.0517	0.0532	0.1586	0.0474	0.045	0.0485	0.0532	0.054	0.1668	0.1475	0.0495	0.133	0.0467	0.0469	0.0489	0.1605	0.1615	0.114	0.05	0.1444	0.0487	0.1935	0.0452	0.0432	0.0469	0.0481	0.0458	0.1631	0.0647	0.0449	0.0496	0.0475	0.0504	0.0452	0.1115	0.1603	0.1392	0.1573	0.2744	0.0513	0.0485	0.0511	0.0456	0.0464	0.162	0.045	0.1606	0.0478	0.0506	0.0481	0.1553	0.1582	0.1399	0.1643	0.1589	0.165	0.0525	0.1644	0.1644	0.0949	0.1567	0.1399	0.0547	0.0665	0.0546	0.0539	0.0546	0.1688	0.1548	0.1212	0.0518	0.1538	0.1613	0.1673	0.0493	0.0452	0.0393	0.1326	0.054	0.0464
ENSG00000012171	0.1622	0.0485	0.1448	0.0486	0.1564	0.0482	0.043	0.1103	0.167	0.1629	0.042	0.1634	0.0472	0.1606	0.0482	0.1598	0.0751	0.0602	0.0469	0.1643	0.1623	0.0477	0.1635	0.0426	0.4831	0.0456	0.1622	0.16	0.1986	0.1622	0.0471	0.0461	0.1651	0.1287	0.0481	0.1616	0.0472	0.0534	0.42	0.0469	0.1429	0.0463	0.0465	0.4906	0.0439	0.0446	0.0452	0.1594	0.4898	0.1471	0.0469	0.0396	0.0501	0.0415	0.1606	0.1432	0.0486	0.0469	0.1678	0.161	0.1655	0.1571	0.0485	0.0474	0.1634	0.1645	0.158	0.0513	0.1652	0.049	0.0487	0.1587	0.0479	0.0527	0.0504	0.0538	0.0443	0.053	0.0456	0.0525	0.1633	0.4867	0.045	0.0462	0.0476	0.1634	0.0418	0.0517	0.1888	0.1629	0.0474	0.1634	0.0471	0.1611	0.0446	0.166	0.1696	0.1667	0.0436	0.1604	0.1612	0.1082	0.0433	0.0527	0.0454	0.1507	0.0411	0.0448	0.0449	0.1627	0.0486	0.0465	0.0443	0.0443	0.0965	0.0448	0.0456	0.0461	0.1655	0.166	0.0453	0.0469	0.0496	0.1401	0.1688	0.045	0.4505	0.0483	0.1469	0.0437	0.1655	0.0473	0.0494	0.1607	0.126	0.0481	0.0431	0.1687	0.1597	0.0494	0.0471	0.146	0.1674	0.1603	0.049	0.1607	0.0457	0.0462	0.0498	0.0446	0.1623	0.1433	0.0467	0.0498	0.0491	0.047	0.1594	0.1401	0.044	0.1612	0.0457	0.0548	0.1596	0.1611	0.1565	0.1675	0.0578	0.047	0.047	0.0482	0.0444	0.1567	0.043	0.1582	0.0474	0.0467	0.0504	0.0463	0.0505	0.0468	0.0631	0.0455	0.0904	0.0507	0.0487	0.1724	0.1665	0.0459	0.0483	0.0486	0.1646	0.4953	0.1645	0.0463	0.0495	0.1514	0.1661	0.049	0.0507	0.0479	0.2288	0.193	0.1664	0.1623	0.1217	0.0526	0.0496	0.1588	0.0492	0.1646	0.048	0.0484	0.0596	0.0485	0.0482	0.0479	0.1551	0.1558	0.0483	0.0475	0.1639	0.0474	0.1669	0.0422	0.1426	0.0427	0.1171	0.047	0.1367	0.0425	0.1854	0.0482	0.0463	0.1621	0.165	0.0476	0.047	0.046	0.164	0.0411	0.1443	0.1568	0.0508	0.046	0.0455	0.0478	0.0491	0.0464	0.0469	0.0481	0.1506	0.1654	0.0459	0.1607	0.1639	0.081	0.0484	0.049	0.0448	0.4812	0.0445	0.1618	0.1659	0.046	0.1468	0.1591	0.1636	0.1661	0.1127	0.0466	0.4572	0.0469	0.0496	0.0497	0.0473	0.0499	0.0447	0.0474	0.0488	0.143	0.0477	0.046	0.0436	0.0433	0.0478	0.1572	0.0475	0.1624	0.047	0.0479	0.0464	0.1739	0.1551	0.0492	0.1573	0.0517	0.1564	0.0476	0.0513	0.0495	0.1354	0.0467	0.0485	0.0459	0.162	0.0497	0.1557	0.0495	0.4939	0.1649	0.0459	0.111	0.0459	0.1671	0.1582	0.0464	0.0606	0.1621	0.0488	0.1382	0.0502	0.0469	0.0482	0.0462	0.16	0.0489	0.1631	0.0443	0.0452	0.0474	0.0436	0.0551	0.1605	0.1633	0.1654	0.0806	0.0459	0.1662	0.1666	0.0575	0.049	0.0521	0.0426	0.0495	0.0461	0.2856	0.1505	0.165	0.0461	0.046	0.0452	0.0447	0.0496	0.0435	0.0515	0.046	0.0492	0.1542	0.1585	0.0521	0.0445	0.0417	0.0437	0.1586	0.1538	0.1144	0.0456	0.0455	0.0473	0.048	0.1462	0.1582	0.0472	0.047	0.0463	0.1658	0.0504	0.1542	0.0432	0.1621	0.0703	0.0465	0.2504	0.1611	0.0509	0.1433	0.1647	0.1551	0.1877	0.0456	0.0473	0.2869	0.1418	0.0441	0.1368	0.0432	0.1643	0.161	0.0429	0.1634	0.0451	0.0493	0.122	0.0494	0.0458	0.1371	0.0479	0.1618	0.0473	0.0456	0.0455	0.1648	0.162	0.1631	0.1682	0.0506	0.0702	0.1562	0.1524	0.2082	0.1648	0.0398	0.0463	0.1604	0.0459	0.154	0.0451	0.166	0.1204	0.1202	0.1659	0.166	0.1603	0.1547	0.4362	0.1612	0.0482	0.1626	0.1436	0.1508	0.0449	0.0483	0.0501	0.0448	0.0455	0.1676	0.0478	0.0492	0.1647	0.0495	0.0467	0.0542	0.0518	0.0337	0.1641	0.0395	0.0572	0.047	0.044	0.0554	0.1641	0.1601	0.0517	0.0513	0.0535	0.1501	0.0562	0.0539	0.0969	0.0515	0.0509	0.0482	0.0553	0.1582	0.1613	0.0501	0.0419	0.4601	0.0414	0.1582	0.1572	0.0411	0.0377	0.0526	0.1632	0.0505	0.0493	0.045	0.1624	0.0473	0.0449	0.165	0.0444	0.1614	0.2286	0.0481	0.0474	0.1348	0.167	0.1546	0.0509	0.0497	0.1474	0.0448	0.1253	0.1653	0.0461	0.1643	0.1679	0.1574	0.0501	0.1645	0.0492	0.1535	0.0436	0.047	0.048	0.1645	0.1378	0.1356	0.0485	0.1566	0.0508	0.061	0.1576	0.0501	0.159	0.0518	0.0515	0.1366	0.1515	0.0488	0.0479	0.0451	0.0489	0.1534	0.049	0.1636	0.051	0.0504	0.0466	0.049	0.0465	0.0442	0.1324	0.0522	0.048	0.051	0.0486	0.0486	0.0499	0.1632	0.0496	0.1731	0.0478	0.0474	0.0467	0.0495	0.1414	0.0445	0.0521	0.0479	0.0468	0.0446	0.1625	0.0488	0.0497	0.0437	0.0485	0.0474	0.1382	0.0489	0.1347	0.1404	0.1635	0.0442	0.0469	0.1497	0.1313	0.0504	0.0488	0.0507	0.0487	0.1627	0.0446	0.0473	0.1355	0.0486	0.1585	0.1226	0.1434	0.048	0.1626	0.0486	0.1682	0.1091	0.1652	0.0477	0.0513	0.0449	0.0493	0.123	0.044	0.1617	0.0435	0.1601	0.1638	0.1625	0.1657	0.1558	0.0506	0.0509	0.1404	0.1631	0.1606	0.1367	0.1654	0.0483	0.1429	0.1645	0.0465	0.0482	0.0457	0.1469	0.0505	0.0632	0.048	0.1535	0.1636	0.1526	0.0466	0.4193	0.1628	0.0502	0.0472	0.0486	0.0457	0.0421	0.1421	0.0885	0.048	0.0459	0.051	0.0466	0.0526	0.1514	0.048	0.0476	0.0486	0.0479	0.0464	0.1611	0.0507	0.0466	0.0487	0.0484	0.0439	0.0473	0.0496	0.0545	0.1653	0.0538	0.0892	0.0492	0.1625	0.1652	0.0436	0.047	0.0466	0.0494	0.0556	0.1169	0.124	0.1644	0.1662	0.1621	0.1633	0.0499	0.0478	0.1643	0.048	0.0476	0.0489	0.4938	0.0481	0.0486	0.2837	0.0506	0.1674	0.048	0.3556	0.1679	0.0444	0.1645	0.1143	0.0494	0.0488	0.1651	0.1506	0.0473	0.157	0.1598	0.0398	0.047	0.1649	0.0473	0.3459	0.1568	0.0519	0.0486	0.0487	0.0502	0.0464	0.0476	0.1624	0.0436	0.1634	0.1629	0.1603	0.0505	0.0464	0.046	0.0421	0.1357	0.0859	0.0481	0.0439	0.1487	0.1483	0.0464	0.0477	0.0608	0.0491	0.0688	0.0517	0.0509	0.0472	0.0955	0.0503	0.0489	0.0492	0.0464	0.1653	0.1591	0.1451	0.0461	0.047	0.0463	0.0459	0.0433	0.0455	0.0455	0.046	0.0664	0.0468	0.0446	0.0475	0.141	0.1567	0.1455	0.151	0.042	0.0441	0.1559	0.0409	0.1629	0.0417	0.1617	0.15	0.0466	0.1648	0.0449	0.045	0.1086	0.0466	0.0491	0.1585	0.0429	0.1244	0.0437	0.0456	0.1162	0.145	0.1383	0.1258	0.1519	0.0488	0.0461	0.0463	0.1638	0.0448	0.1577	0.0496	0.0481	0.0488	0.1228	0.049	0.042	0.0461	0.16	0.0521	0.0458	0.0464	0.0513	0.0509	0.1583	0.1614	0.1462	0.1392	0.123	0.1584	0.0445	0.163	0.1553	0.1493	0.1629	0.0462	0.0438	0.1562	0.1559	0.3747	0.0494	0.0473	0.0452	0.0445	0.0494	0.0503	0.0468	0.1632	0.151	0.0475	0.1426	0.0478	0.0457	0.0463	0.2042	0.0494	0.0519	0.0442	0.1398	0.047	0.0494	0.0455	0.1421	0.1566	0.044	0.1613	0.166	0.0657	0.1423	0.1588	0.0459	0.1644	0.0447	0.1077	0.1626	0.0497	0.1571	0.0497	0.0474	0.0487	0.0508	0.0456	0.0418	0.0477	0.0431	0.0477	0.0441	0.0461	0.0455	0.05	0.0452	0.0464	0.049	0.051	0.1598	0.0503	0.0495	0.1624	0.0965	0.1631	0.0522	0.0499	0.0726	0.0524	0.0525	0.0496	0.1598	0.1585	0.1213	0.0467	0.1466	0.1667	0.2491	0.4836	0.0432	0.1638	0.1366	0.1449	0.0422
ENSG00000012174	0.1491	0.4302	0.142	0.0507	0.0852	0.1471	0.2113	0.4742	0.144	0.4774	0.0564	0.4889	0.4495	0.1433	0.0519	0.3768	0.076	0.255	0.0767	0.0456	0.1393	0.4088	0.0901	0.0819	0.471	0.4223	0.4897	0.1791	0.4801	0.1549	0.4933	0.0483	0.1475	0.1299	0.4855	0.3207	0.4167	0.4858	0.4932	0.2812	0.1701	0.4934	#NUM!	0.1202	0.0449	0.4719	0.3984	0.2455	0.2063	0.0641	0.4928	0.3578	0.2592	0.1813	0.1449	0.4032	0.4497	0.1611	0.0531	0.1806	0.4923	0.1392	0.1639	0.4274	0.0034	0.2067	0.1085	0.4088	0.424	0.0499	0.122	0.0693	0.1366	#NUM!	0.0498	0.0879	0.3719	#NUM!	0.1145	0.1937	0.476	0.0531	0.4345	0.1414	0.4848	0.1315	0.4546	0.1374	0.1096	0.468	0.1225	0.1594	0.4192	0.3242	0.1214	0.4932	0.284	0.4713	0.0477	0.1679	0.461	0.1448	0.1515	#NUM!	0.0484	0.1324	0.4809	0.2501	0.1795	0.2373	0.4664	0.1201	0.1118	0.0486	0.0923	0.3625	0.1381	0.0873	0.055	0.1586	0.4741	0.1222	0.005	0.1254	0.3576	0.4797	0.3042	0.366	0.1658	0.0486	0.4863	0.1802	0.4847	0.1746	0.1545	0.4765	0.1145	0.2044	0.4699	0.0582	0.4804	0.0528	0.157	0.2796	0.1241	0.155	0.4976	0.0511	0.1132	0.1482	0.4657	0.1083	0.1673	0.1308	0.0474	0.1186	0.084	0.2522	0.0505	0.1308	0.0479	0.1441	0.1623	0.1059	0.0494	0.211	0.0563	0.1569	0.4484	0.4867	0.0903	0.115	0.171	0.1341	0.444	0.06	0.1253	0.0489	0.0553	0.1612	0.1452	0.3922	0.0718	0.1496	0.0786	0.1574	0.064	0.1736	0.0526	0.1022	0.1075	0.1022	0.1104	0.047	0.4514	0.0916	0.3616	0.0566	0.1802	0.4833	0.2464	0.0677	0.1454	0.1856	0.0789	0.1676	0.0509	0.0718	0.2127	0.0975	0.4733	0.2074	0.0536	0.1328	0.0497	0.4164	0.068	0.4217	0.0467	0.1093	0.0489	0.4496	0.0505	0.1495	0.1337	0.3706	0.1464	0.4208	0.0535	0.1435	0.0588	0.2347	0.1481	0.0485	0.0733	0.1501	0.0824	0.0491	0.1558	0.423	0.0536	0.1574	0.0686	0.0773	0.4755	0.1403	0.1709	0.2821	0.1136	0.4118	0.195	0.1011	0.2182	0.0502	0.0809	0.1481	0.4904	0.2795	#NUM!	0.0492	0.0756	0.1249	0.1301	0.2394	0.1933	0.1287	0.2468	0.4901	0.3053	0.1731	0.1291	0.4297	0.0454	0.0555	0.4494	0.1815	0.4235	0.0493	0.2968	0.1648	0.4707	0.4635	0.1266	0.0417	0.0492	0.4341	0.1195	0.0496	0.0494	0.1204	0.0997	0.1395	0.1269	0.0538	0.1133	0.4928	0.0884	0.4898	0.4834	0.5	0.0515	0.2563	0.1778	0.0438	0.3511	0.4928	0.1592	0.2518	0.159	0.047	0.4053	0.4569	0.1728	0.0756	0.0428	0.1496	0.0525	0.112	0.3458	0.1539	0.3841	0.0554	0.4938	0.1886	0.1559	0.1286	0.1323	0.0847	0.2463	0.0483	0.4934	0.1158	0.0492	0.0513	0.4863	0.4713	0.2065	0.0551	0.1123	0.1828	0.0877	0.0527	0.0518	0.4934	0.2615	0.0879	0.1342	0.2039	0.0748	0.439	0.3263	0.1599	0.1233	0.0989	0.166	0.1128	0.4099	0.0913	0.0981	0.0608	0.1187	0.1203	0.4553	0.1481	0.3784	0.1187	0.2141	0.0963	0.1987	0.0448	0.0734	0.1078	0.0732	0.4955	0.128	0.1092	0.0544	0.1226	0.185	0.1904	0.0541	0.1233	0.231	0.0551	0.094	0.0497	0.1888	0.0479	0.1273	0.0478	0.4847	0.058	0.0852	0.0919	0.0536	0.0719	0.1171	0.1435	0.492	0.1522	0.1477	0.2794	0.2121	0.2984	0.1457	0.0947	0.1341	0.1204	0.3916	0.0869	0.4785	0.1814	0.1333	0.0509	0.1049	0.4949	0.1321	0.1877	0.0581	0.1297	0.4816	0.4667	0.0698	0.0294	0.163	0.1276	0.3728	0.1166	0.2385	0.158	0.4804	0.0744	0.085	0.0567	0.4921	0.4683	0.0519	0.1999	0.3162	0.161	0.4797	0.0456	0.4306	0.0865	0.1496	0.1099	0.1322	0.3824	0.4698	0.469	0.1687	0.2665	0.0537	0.1621	0.1179	0.124	0.4799	0.4794	0.4322	0.2654	0.1009	0.0458	0.0508	0.163	0.1501	0.075	0.0499	0.17	0.1557	0.2416	0.0943	0.1014	0.4912	0.0782	0.4474	0.1307	0.0438	0.111	0.3793	0.3467	0.2001	0.4864	0.4896	0.4693	0.3116	0.0545	0.051	0.4936	0.0742	0.0846	0.3731	0.1201	0.0493	0.4184	0.2023	0.2	0.0547	0.0865	0.2032	0.0521	0.2622	0.1348	0.0523	0.1369	0.1817	0.4398	0.105	0.4843	0.144	0.0854	0.1305	0.1044	0.0455	0.4206	0.4714	0.1288	0.0477	0.2212	0.1183	0.1303	0.4677	0.0596	0.4813	0.0509	0.1291	0.0875	0.0571	0.1163	0.2653	0.0484	0.3709	0.4939	0.0538	0.4606	0.1399	0.4017	0.0739	0.0715	0.0506	0.1604	0.4944	0.4	0.423	0.1439	0.054	0.142	0.4763	0.0542	0.0514	0.0415	0.102	0.0539	0.1164	0.4545	0.2881	0.1468	0.1554	0.1129	0.0829	0.0953	0.1288	0.1222	0.4886	0.143	0.3818	0.159	0.089	0.1274	0.1424	0.2214	0.163	0.1794	0.183	0.1069	0.1671	0.4945	0.4905	0.3608	0.0564	0.476	0.0659	0.4118	0.0793	0.1023	0.3751	0.4894	0.138	0.3012	0.4856	0.3105	0.0541	0.1612	0.1348	0.0562	0.1547	0.048	0.1504	0.2295	0.1302	0.3861	0.3424	0.1172	0.068	0.1105	0.067	0.0909	0.0441	0.1372	0.1678	0.1355	0.112	0.0584	0.1667	0.115	0.1253	0.2197	0.4759	0.1417	0.0484	0.1567	0.0904	0.4738	0.0491	0.3788	0.45	0.1006	0.3017	0.0512	0.0545	0.0536	0.1559	0.3694	0.1013	0.3907	0.0493	0.4867	0.4487	0.05	0.4893	0.1241	0.0794	0.1194	0.1009	0.0477	0.0504	0.1451	0.0926	0.4924	0.1429	0.1499	0.4883	0.058	0.059	0.3156	0.1439	0.0558	0.0887	0.4816	0.1359	0.0503	0.4833	0.0702	0.1254	0.3882	0.1007	0.1571	0.1165	0.4383	0.0484	0.0426	0.1112	0.2403	0.0779	0.0505	0.0553	0.4772	0.0577	0.0646	0.1423	0.1206	0.0507	0.1454	0.4866	0.4729	0.1617	0.1379	0.4015	0.4259	0.0832	0.4502	0.179	0.1403	0.0619	0.0801	0.4259	0.395	0.4779	0.1068	0.1148	0.0475	0.0525	0.1256	0.1274	0.1105	0.3181	0.1043	0.2668	0.1432	0.4762	0.3284	0.0504	0.0496	0.0519	0.1016	0.4847	0.447	0.4601	0.4761	0.0508	0.1313	0.1414	0.1494	0.4826	0.0517	0.1314	0.1269	0.4607	0.0986	0.139	0.3961	0.0801	0.1987	0.114	0.1016	0.268	0.3676	0.264	0.1004	0.4571	0.4323	0.1235	0.3769	0.4413	0.1777	0.3514	0.0913	0.0648	0.1274	0.1229	0.0535	0.1188	0.3005	0.4675	0.0713	0.3689	0.0953	0.3642	0.1649	0.1209	0.0745	0.072	0.4553	0.1048	0.4041	0.464	0.4823	0.4759	0.1229	0.2716	0.3466	0.1524	0.0866	0.0957	0.0489	0.1229	0.0529	0.221	0.0841	0.1612	0.0471	0.0741	0.4375	0.0513	0.133	0.1345	0.0499	0.1716	0.3939	0.1177	0.472	0.0743	0.056	0.0499	0.2425	0.0482	0.0587	0.468	0.2662	0.1428	0.0518	0.0601	0.0537	0.393	0.0559	0.1566	0.1023	0.0973	0.0537	0.0495	0.1229	0.1253	0.1727	0.0655	0.149	0.1071	0.1325	0.1432	0.1003	0.0539	0.1226	0.0478	0.4233	0.0494	0.2229	0.0457	0.1	0.102	0.4001	0.1325	0.1083	0.049	0.1203	0.4602	0.3269	0.1112	0.1072	0.4662	0.2782	0.0951	0.0522	0.1311	0.0813	0.1696	0.0492	0.4331	0.0469	0.0552	0.2773	0.4869	0.4098	0.1248	0.3331	0.076	0.2308	0.1947	0.1551	0.0531	0.4614	0.1529	0.1243	0.1042	0.0491	0.4485	0.4189	0.0835	0.3469	0.1086	0.0496	0.1604	0.445	0.4205	0.1381	0.119	0.1273	0.143	0.1225	0.4687	0.136	0.0581	0.146	0.057	0.0677	0.3669	0.0938	0.0714	0.113	0.4612	0.1142	0.0812	0.0489	0.0928	0.3412	0.1951	0.0708	0.4909	0.0347	0.155	0.0689	0.3395	0.4896
ENSG00000012211	0.1491	0.4302	0.142	0.0507	0.0852	0.1471	0.2113	0.4742	0.144	0.4774	0.0564	0.4889	0.4495	0.1433	0.0519	0.3768	0.076	0.255	0.0767	0.0456	0.1393	0.4088	0.0901	0.0819	0.471	0.4223	0.4897	0.1791	0.4801	0.1549	0.4933	0.0483	0.1475	0.1299	0.4855	0.3207	0.4167	0.4858	0.4932	0.2812	0.1701	0.4934	#NUM!	0.1202	0.0449	0.4719	0.3984	0.2455	0.2063	0.0641	0.4928	0.3578	0.2592	0.1813	0.1449	0.4032	0.4497	0.1611	0.0531	0.1806	0.4923	0.1392	0.1639	0.4274	0.0034	0.2067	0.1085	0.4088	0.424	0.0499	0.122	0.0693	0.1366	#NUM!	0.0498	0.0879	0.3719	#NUM!	0.1145	0.1937	0.476	0.0531	0.4345	0.1414	0.4848	0.1315	0.4546	0.1374	0.1096	0.468	0.1225	0.1594	0.4192	0.3242	0.1214	0.4932	0.284	0.4713	0.0477	0.1679	0.461	0.1448	0.1515	#NUM!	0.0468	0.1324	0.4809	0.2501	0.1795	0.2373	0.4664	0.1201	0.1118	0.0486	0.0923	0.3625	0.1381	0.0873	0.055	0.1586	0.4741	0.1222	0.005	0.1254	0.3576	0.4797	0.3042	0.366	0.1658	0.0486	0.4863	0.1802	0.4847	0.1746	0.1545	0.4765	0.1145	0.2044	0.4699	0.0582	0.4804	0.0528	0.157	0.2796	0.1241	0.155	0.4976	0.0511	0.1132	0.1482	0.4657	0.1083	0.1673	0.1308	0.0474	0.1186	0.084	0.2522	0.0505	0.1308	0.0479	0.1441	0.1623	0.1059	0.0465	0.211	0.0563	0.1569	0.0486	0.4867	0.0903	0.115	0.171	0.1341	0.444	0.06	0.1253	0.0489	0.0553	0.1612	0.1452	0.3922	0.0718	0.1496	0.0786	0.1574	0.064	0.1736	0.0526	0.1022	0.1075	0.1022	0.1104	0.047	0.4514	0.0916	0.3616	0.0496	0.1802	0.4833	0.2464	0.0677	0.1454	0.1856	0.0789	0.1676	0.0509	0.0718	0.2127	0.0975	0.4733	0.2074	0.0536	0.1328	0.0497	0.4164	0.068	0.4217	0.0467	0.1093	0.0489	0.4496	0.0505	0.1495	0.1337	0.3706	0.1464	0.4208	0.0535	0.1435	0.0588	0.2347	0.1481	0.0485	0.0733	0.1501	0.0824	0.0491	0.1558	0.423	0.0536	0.1574	0.0686	0.0773	0.4755	0.1403	0.1709	0.2821	0.1136	0.4118	0.195	0.1011	0.2182	0.0502	0.0809	0.1481	0.4904	0.2795	#NUM!	0.0492	0.0756	0.1249	0.1301	0.2394	0.1933	0.1287	0.2468	0.4901	0.3053	0.1731	0.1291	0.4297	0.0454	0.0555	0.4494	0.1815	0.4235	0.0493	0.2968	0.1648	0.4707	0.4635	0.1266	0.0417	0.0492	0.4341	0.1195	0.0496	0.0494	0.1204	0.0997	0.1395	0.1269	0.0431	0.1133	0.4928	0.0884	0.4898	0.4834	0.5	0.0515	0.2563	0.1778	0.048	0.3511	0.4928	0.1592	0.2518	0.159	0.047	0.4053	0.4569	0.1728	0.0756	0.0428	0.1496	0.0525	0.112	0.3458	0.1539	0.3841	0.0554	0.4938	0.1886	0.1559	0.1286	0.1323	0.0847	0.2463	0.0483	0.4934	0.1158	0.0492	0.0513	0.4863	0.4713	0.2065	0.0551	0.1123	0.1828	0.0877	0.0527	0.0461	0.4934	0.2615	0.0879	0.1342	0.2039	0.0748	0.439	0.3263	0.1599	0.1233	0.0989	0.166	0.1128	0.4099	0.0913	0.0981	0.0608	0.1187	0.1203	0.4553	0.1481	0.3784	0.1187	0.2141	0.0963	0.1987	0.0448	0.0734	0.1078	0.0732	0.4955	0.128	0.1092	0.0544	0.1226	0.185	0.1904	0.0541	0.1233	0.231	0.0551	0.094	0.0497	0.1888	0.0479	0.1273	0.0478	0.4847	0.058	0.0852	0.0919	0.0536	0.0719	0.1171	0.1435	0.492	0.1522	0.1477	0.2721	0.2121	0.2984	0.1457	0.0947	0.1341	0.1204	0.3916	0.0869	0.4785	0.1814	0.1333	0.0509	0.1049	0.4949	0.1321	0.1877	0.0581	0.1297	0.4816	0.4667	0.071	0.0294	0.163	0.1276	0.3728	0.1166	0.2385	0.158	0.4804	0.0744	0.085	0.0567	0.4921	0.4683	0.0519	0.1999	0.3162	0.161	0.4797	0.0456	0.4306	0.0865	0.1496	0.1099	0.1322	0.3824	0.4698	0.469	0.1687	0.2665	0.0537	0.1621	0.1179	0.124	0.4799	0.4794	0.4322	0.2654	0.1009	0.0458	0.0531	0.163	0.1501	0.075	0.0603	0.17	0.1557	0.2416	0.0943	0.1014	0.4912	0.0782	0.4474	0.1307	0.0438	0.111	0.3793	0.3467	0.2001	0.4864	0.4896	0.4693	0.3116	0.0545	0.051	0.4936	0.0742	0.0846	0.3731	0.1201	0.0493	0.4184	0.2023	0.2	0.0547	0.0865	0.2032	0.0521	0.2622	0.1348	0.0523	0.1369	0.1817	0.4398	0.105	0.4843	0.144	0.0854	0.1305	0.1044	0.0455	0.4206	0.4714	0.1288	0.0477	0.2212	0.1183	0.1303	0.4677	0.0596	0.4813	0.0494	0.1291	0.0875	0.0571	0.1163	0.2653	0.0484	0.3709	0.4939	0.0538	0.4606	0.1399	0.4017	0.0739	0.0715	0.0506	0.1604	0.4944	0.4	0.423	0.1439	0.054	0.142	0.4763	0.0542	0.0514	0.0502	0.102	0.0539	0.1164	0.4545	0.2881	0.1468	0.1554	0.1129	0.0829	0.0953	0.1288	0.1222	0.4886	0.143	0.3818	0.159	0.089	0.1274	0.1424	0.2214	0.163	0.1794	0.183	0.1069	0.1671	0.4945	0.4905	0.3608	0.0564	0.476	0.0659	0.4118	0.0793	0.1023	0.3751	0.4894	0.138	0.3012	0.4856	0.3105	0.0541	0.1612	0.1348	0.0562	0.1547	0.048	0.1504	0.2295	0.1302	0.3861	0.3424	0.1172	0.068	0.1105	0.067	0.0909	0.0441	0.1372	0.1678	0.1355	0.112	0.0584	0.1667	0.115	0.1253	0.2197	0.4759	0.1417	0.0484	0.1567	0.0904	0.4738	0.0491	0.3381	0.45	0.1006	0.3017	0.055	0.0545	0.0536	0.1559	0.3694	0.1013	0.3907	0.0493	0.4867	0.4487	0.05	0.4893	0.1241	0.0794	0.1194	0.1009	0.0477	0.0504	0.1451	0.0926	0.4924	0.1429	0.1499	0.4883	0.058	0.059	0.3156	0.1439	0.0558	0.0887	0.4816	0.1359	0.0503	0.4833	0.0702	0.1254	0.3882	0.1007	0.1571	0.1165	0.4383	0.0484	0.0426	0.1112	0.2403	0.0779	0.0526	0.0553	0.4772	0.0577	0.0646	0.1423	0.1206	0.0507	0.1454	0.4866	0.4729	0.1617	0.1379	0.4015	0.4259	0.0832	0.4502	0.179	0.1403	0.0619	0.0801	0.4259	0.395	0.4779	0.1068	0.1148	0.0475	0.0525	0.1256	0.1274	0.1105	0.3181	0.1043	0.2668	0.1432	0.4762	0.3284	0.0504	0.0496	0.0519	0.1016	0.4847	0.447	0.4601	0.4761	0.0508	0.1313	0.1414	0.1494	0.4826	0.0517	0.1314	0.1269	0.4607	0.0986	0.139	0.3961	0.0801	0.1987	0.114	0.1016	0.268	0.3676	0.264	0.1004	0.4571	0.4323	0.1235	0.3769	0.4413	0.1777	0.3514	0.0913	0.0648	0.1274	0.1229	0.0535	0.1188	0.3005	0.4675	0.0713	0.3689	0.0953	0.3642	0.1649	0.1209	0.0745	0.072	0.4553	0.1048	0.4041	0.464	0.4823	0.4759	0.1229	0.2716	0.3466	0.1524	0.0866	0.0957	0.0489	0.1229	0.0529	0.221	0.0841	0.1612	0.0471	0.0741	0.4375	0.0513	0.133	0.1345	0.0499	0.1716	0.3939	0.1177	0.472	0.0743	0.056	0.0499	0.2425	0.0482	0.0587	0.468	0.2662	0.1428	0.0518	0.0601	0.0537	0.393	0.0559	0.1566	0.1023	0.0973	0.0537	0.0495	0.1229	0.1253	0.1727	0.0655	0.149	0.1071	0.1325	0.1432	0.1003	0.0539	0.1226	0.0478	0.4233	0.0494	0.2229	0.0457	0.1	0.102	0.4001	0.1325	0.1083	0.049	0.1203	0.4602	0.3269	0.1112	0.1072	0.4662	0.2782	0.0951	0.0522	0.1311	0.0813	0.0572	0.0492	0.4331	0.0469	0.0467	0.2773	0.4869	0.4098	0.1248	0.3331	0.076	0.2308	0.1947	0.1551	0.0531	0.4614	0.1529	0.1243	0.1042	0.0373	0.4485	0.4189	0.0835	0.3469	0.1086	0.0496	0.1604	0.445	0.4205	0.1381	0.119	0.1273	0.143	0.1225	0.4687	0.136	0.0581	0.146	0.057	0.0677	0.3669	0.0938	0.0714	0.113	0.4612	0.1142	0.0812	0.0489	0.0928	0.3412	0.1951	0.0708	0.4846	0.0347	0.155	0.0689	0.3395	0.4896
