## Supplemental Table 7 for "Genomic Basis of Multiple Myeloma Subtypes from the MMRF CoMMpass Study"

### Sheet: 7A_RNA_subtype_predictions
Patient_ID	Visit_ID	Specimen_ID	Reason_For_Collection	RNA_Subtype_ID	RNA_Subtype_Name	MAF	CD1	CD2a	CD2b	MS	1q gain	PR	HRD, MYC, low NFkB	Low purity	HRD, low TP53	HRD, ++15	HRD, ++15, MYC
MMRF_1021	MMRF_1021_1	MMRF_1021_1_BM	Baseline	5	MS	0.00016	0.000166	0.001119	0.000667	0.979177	0.001876	0.01018	0.000374	0.00559	0.000596	5.8e-05	3.7e-05
MMRF_1024	MMRF_1024_1	MMRF_1024_1_BM	Baseline	9	Low purity	0.000407	0.000586	0.000348	0.001034	0.000406	0.007082	0.000164	0.000659	0.986676	0.002025	0.000289	0.000325
MMRF_1024	MMRF_1024_2	MMRF_1024_2_BM	Confirm Progression	6	1q gain	0.003366	0.032807	0.010016	0.069462	0.00775	0.655814	0.004765	0.023028	0.131451	0.003602	0.056872	0.001067
MMRF_1029	MMRF_1029_1	MMRF_1029_1_BM	Baseline	9	Low purity	0.000591	0.004097	0.006775	0.004779	0.002913	0.125855	0.00053	0.000724	0.849992	0.001626	0.001961	0.000157
MMRF_1030	MMRF_1030_1	MMRF_1030_1_BM	Baseline	9	Low purity	0.000446	0.000523	0.000949	0.000296	0.001414	0.000113	7.8e-05	0.000238	0.962895	0.000868	0.030137	0.002042
MMRF_1030	MMRF_1030_3	MMRF_1030_3_BM	Confirm Progression	11	HRD, ++15	0.002349	0.002756	0.00394	0.181804	0.023047	0.008229	0.055367	0.020522	0.008108	0.007102	0.68132	0.005457
MMRF_1030	MMRF_1030_4	MMRF_1030_4_BM	Confirm Progression	9	Low purity	0.000161	0.001377	0.004941	0.002075	0.000827	0.002178	0.428829	0.001073	0.529045	0.001655	0.027419	0.00042
MMRF_1031	MMRF_1031_1	MMRF_1031_1_BM	Baseline	7	PR	0.000348	0.000324	1.2e-05	3.7e-05	0.001193	0.000697	0.980775	0.001284	0.012748	0.001237	0.000544	0.0008
MMRF_1033	MMRF_1033_1	MMRF_1033_1_BM	Baseline	11	HRD, ++15	0.001542	0.001232	0.000379	0.000527	0.002301	0.000366	0.000456	0.005133	0.041656	0.004741	0.908404	0.033262
MMRF_1037	MMRF_1037_1	MMRF_1037_1_BM	Baseline	11	HRD, ++15	0.0004	0.000669	0.000102	0.000977	0.000452	0.000356	0.000313	0.00018	0.025229	0.001325	0.968433	0.001563
MMRF_1038	MMRF_1038_1	MMRF_1038_1_BM	Baseline	11	HRD, ++15	0.004976	0.002846	0.000376	0.001987	0.003501	0.003162	0.00718	0.026216	0.130672	0.007977	0.805001	0.006106
MMRF_1048	MMRF_1048_1	MMRF_1048_1_BM	Baseline	5	MS	0.001673	0.000286	0.000554	0.003056	0.9848	0.002941	0.00147	0.001018	0.002642	0.000313	0.000367	0.00088
MMRF_1049	MMRF_1049_2	MMRF_1049_2_BM	Confirm Progression	9	Low purity	3.8e-05	0.000213	7.9e-05	1.6e-05	4.4e-05	3.6e-05	0.002932	0.000155	0.987799	0.005944	0.001952	0.00079
MMRF_1049	MMRF_1049_4	MMRF_1049_4_BM	Confirm Progression	7	PR	0.001489	0.001748	0.000177	0.001006	0.002859	0.001331	0.47697	0.017843	0.102193	0.01039	0.294939	0.089054
MMRF_1068	MMRF_1068_1	MMRF_1068_1_BM	Baseline	12	HRD, ++15, MYC	0.001591	0.003123	0.000444	0.000445	0.004534	0.003672	0.033599	0.029533	0.000314	0.00608	0.02045	0.896216
MMRF_1072	MMRF_1072_2	MMRF_1072_2_BM	Confirm Progression	9	Low purity	0	2e-06	4.4e-05	0	2.5e-05	0	0	0	0.999928	0	0	0
MMRF_1073	MMRF_1073_1	MMRF_1073_1_BM	Baseline	12	HRD, ++15, MYC	0.000491	0.000436	0.001075	0.00038	0.000818	0.000226	0.000253	0.001488	0.000855	0.002752	0.141077	0.85015
MMRF_1077	MMRF_1077_1	MMRF_1077_1_BM	Baseline	11	HRD, ++15	0.002023	0.0039	0.000913	0.004952	0.006589	0.001843	0.009834	0.00256	0.003569	0.002633	0.892066	0.069119
MMRF_1079	MMRF_1079_1	MMRF_1079_1_BM	Baseline	6	1q gain	8.7e-05	6.7e-05	0.00019	0.001026	0.000567	0.995141	0.001459	0.00041	0.000274	0.000393	0.00028	0.000105
MMRF_1079	MMRF_1079_2	MMRF_1079_2_BM	Confirm Progression	9	Low purity	0.000116	0.000123	0.003961	0.000451	0.000497	0.150951	0.039425	0.000306	0.803616	0.000351	0.000118	8.4e-05
MMRF_1085	MMRF_1085_3	MMRF_1085_3_BM	Confirm Progression	11	HRD, ++15	0.002796	0.003004	0.001303	0.001902	0.003545	0.002036	0.078691	0.024877	0.001858	0.001388	0.658882	0.219718
MMRF_1089	MMRF_1089_1	MMRF_1089_1_BM	Baseline	12	HRD, ++15, MYC	0.009473	0.003431	0.001145	0.003563	0.004843	0.002443	0.083462	0.003998	0.013673	0.053393	0.02005	0.800527
MMRF_1092	MMRF_1092_1	MMRF_1092_1_BM	Baseline	11	HRD, ++15	0.000357	0.000388	0.000645	0.000248	0.000659	0.000258	0.000932	0.001284	0.000856	0.000636	0.957111	0.036627
MMRF_1098	MMRF_1098_1	MMRF_1098_1_BM	Baseline	2	CD1	0.000117	0.994851	0.000164	0.000472	0.000909	0.000999	2.5e-05	0.00151	6e-05	0.000583	0.000191	0.000119
MMRF_1099	MMRF_1099_1	MMRF_1099_1_BM	Baseline	12	HRD, ++15, MYC	0.001578	0.001062	7.9e-05	0.000405	0.001152	0.005941	0.002252	0.007774	0.000277	0.001283	0.152828	0.82537
MMRF_1108	MMRF_1108_1	MMRF_1108_1_BM	Baseline	11	HRD, ++15	0.000394	0.00024	2.6e-05	0.000336	0.000265	0.000168	3.8e-05	0.000975	0.000713	0.000387	0.976183	0.020274
MMRF_1110	MMRF_1110_2	MMRF_1110_2_BM	Confirm Progression	3	CD2a	0.001113	0.004242	0.426325	0.38433	0.00251	0.000425	0.001349	0.004805	0.126943	0.000148	0.001074	0.046737
MMRF_1110	MMRF_1110_3	MMRF_1110_3_BM	Confirm Progression	9	Low purity	0.000301	0.003692	0.062046	0.100392	0.000615	0.000162	0.00049	0.000955	0.828443	0.000188	0.000961	0.001754
MMRF_1112	MMRF_1112_3	MMRF_1112_3_BM	Confirm Progression	9	Low purity	5e-05	0.000148	0.001764	5.3e-05	0.000102	3.7e-05	4.4e-05	0.000398	0.989637	0.001912	0.004515	0.001342
MMRF_1128	MMRF_1128_1	MMRF_1128_1_BM	Baseline	6	1q gain	0.000185	0.000411	5.8e-05	0.001247	0.000573	0.991472	0.001553	0.00052	0.000177	0.000654	0.002741	0.000409
MMRF_1130	MMRF_1130_1	MMRF_1130_1_BM	Baseline	11	HRD, ++15	0.00189	0.001571	0.000814	0.003003	0.001278	0.004785	0.002936	0.006556	0.048344	0.003488	0.908039	0.017296
MMRF_1131	MMRF_1131_2	MMRF_1131_2_BM	Confirm Progression	5	MS	0.000213	0.001232	0.000965	0.003908	0.562797	0.42465	0.000215	0.005498	4.8e-05	0.000267	0.000121	8.4e-05
MMRF_1137	MMRF_1137_1	MMRF_1137_1_BM	Baseline	3	CD2a	0.000473	0.009573	0.873409	0.051637	0.001564	0.053633	0.000165	0.000943	0.003001	0.000314	0.004349	0.000939
MMRF_1137	MMRF_1137_4	MMRF_1137_4_BM	Confirm Progression	3	CD2a	0.00295	0.008309	0.445332	0.385121	0.004849	0.026613	0.03435	0.034981	0.010138	0.001955	0.044708	0.000694
MMRF_1148	MMRF_1148_1	MMRF_1148_1_BM	Baseline	6	1q gain	0.01703	0.003788	0.000174	0.000689	0.018864	0.551342	0.003829	0.339491	0.010601	0.026869	0.008485	0.01884
MMRF_1153	MMRF_1153_1	MMRF_1153_1_BM	Baseline	8	HRD, MYC, low NFkB	0.000899	0.000724	7.6e-05	0.003879	0.003746	0.018823	0.002733	0.961282	6.4e-05	0.001326	0.001233	0.005214
MMRF_1157	MMRF_1157_2	MMRF_1157_2_BM	Confirm Progression	4	CD2b	0.001021	0.001008	0.006956	0.961914	0.00086	0.000187	0.00149	0.000333	0.01988	0.000301	0.002237	0.003815
MMRF_1157	MMRF_1157_3	MMRF_1157_3_BM	Confirm Progression	4	CD2b	0.001266	0.000746	0.002027	0.988547	0.001049	0.000347	0.000929	0.000331	0.000747	0.000231	0.001881	0.001899
MMRF_1157	MMRF_1157_4	MMRF_1157_4_BM	Confirm Progression	4	CD2b	0.000906	0.00024	0.001767	0.992711	0.000297	0.000107	0.000681	0.000718	0.000417	9.9e-05	0.00163	0.000427
MMRF_1157	MMRF_1157_5	MMRF_1157_5_BM	Confirm Progression	4	CD2b	0.000749	0.0008	0.009577	0.959309	0.000645	0.000457	0.001148	0.00117	0.023395	0.000827	0.001569	0.000355
MMRF_1159	MMRF_1159_1	MMRF_1159_1_BM	Baseline	6	1q gain	0.000313	6.3e-05	0.000101	0.000584	0.001753	0.992097	0.000181	0.000455	0.001674	0.000125	0.002637	1.6e-05
MMRF_1164	MMRF_1164_1	MMRF_1164_1_BM	Baseline	1	MAF	0.980142	0.000311	0.005013	0.000365	0.000463	0.000969	2.6e-05	6e-06	0.009917	0.002591	3.7e-05	0.000159
MMRF_1167	MMRF_1167_1	MMRF_1167_1_BM	Baseline	7	PR	2e-06	6e-06	1e-06	3e-06	2.8e-05	0.000255	0.999548	0.000129	5e-06	3e-06	1.8e-05	2e-06
MMRF_1169	MMRF_1169_1	MMRF_1169_1_BM	Baseline	9	Low purity	4.1e-05	0.000204	0.00191	3.8e-05	0.000207	4.2e-05	0.000111	6.1e-05	0.996847	0.000275	0.000256	6e-06
MMRF_1171	MMRF_1171_1	MMRF_1171_1_BM	Baseline	11	HRD, ++15	0.002169	0.002509	0.000652	0.009503	0.006118	0.023754	0.000407	0.003762	0.002641	0.001687	0.918111	0.028686
MMRF_1178	MMRF_1178_1	MMRF_1178_1_BM	Baseline	5	MS	0.001203	0.001208	0.000241	0.00148	0.925925	0.012571	0.008834	0.04345	9.5e-05	0.001012	0.000317	0.003663
MMRF_1179	MMRF_1179_2	MMRF_1179_2_BM	Confirm Progression	5	MS	0.000918	0.002385	0.003309	0.000408	0.964588	0.001983	0.000637	0.016267	0.005144	0.001344	0.000436	0.002581
MMRF_1180	MMRF_1180_1	MMRF_1180_1_BM	Baseline	1	MAF	0.92883	8.3e-05	0.000339	7.1e-05	0.000149	0.001473	5.1e-05	1.3e-05	0.000557	0.067875	2.5e-05	0.000533
MMRF_1184	MMRF_1184_1	MMRF_1184_1_BM	Baseline	8	HRD, MYC, low NFkB	0.003504	0.024074	0.00566	0.005941	0.00415	0.149489	0.022146	0.631898	0.001633	0.00446	0.069168	0.077877
MMRF_1185	MMRF_1185_1	MMRF_1185_1_BM	Baseline	9	Low purity	1.1e-05	7.5e-05	0.00237	9.2e-05	0.000169	2.1e-05	7e-06	4e-06	0.996937	0.000254	5.3e-05	6e-06
MMRF_1188	MMRF_1188_1	MMRF_1188_1_BM	Baseline	10	HRD, low TP53	7.8e-05	3.2e-05	7.1e-05	9e-06	5.3e-05	1.4e-05	2.1e-05	3.1e-05	0.008711	0.985565	0.0048	0.000615
MMRF_1193	MMRF_1193_3	MMRF_1193_3_BM	Confirm Progression	1	MAF	0.787534	0.000913	0.00529	0.010557	0.009389	0.004292	0.024366	0.001287	0.14832	0.000358	0.007244	0.000449
MMRF_1193	MMRF_1193_5	MMRF_1193_5_BM	Confirm Progression	1	MAF	0.948241	0.000426	0.000308	0.001334	0.002379	0.005391	0.020856	0.003947	0.002048	0.000132	0.014707	0.000228
MMRF_1201	MMRF_1201_1	MMRF_1201_1_BM	Baseline	10	HRD, low TP53	0.00845	0.00699	0.0163	0.127197	0.006552	0.001344	0.005837	0.002498	0.002386	0.812846	0.006693	0.002908
MMRF_1201	MMRF_1201_4	MMRF_1201_4_BM	Confirm Progression	4	CD2b	0.000437	0.000507	0.0017	0.968839	0.001215	0.000389	0.015818	0.003538	0.000919	0.000123	0.00629	0.000226
MMRF_1202	MMRF_1202_1	MMRF_1202_1_BM	Baseline	5	MS	0.000182	0.000306	0.000939	0.002982	0.924402	0.001344	0.066729	0.00192	0.000168	0.000328	0.000107	0.000593
MMRF_1205	MMRF_1205_2	MMRF_1205_2_BM	Confirm Progression	9	Low purity	3.4e-05	0.000195	0.000555	2.9e-05	0.000272	2.8e-05	0.000204	9.3e-05	0.994164	0.001027	0.002557	0.00084
MMRF_1210	MMRF_1210_1	MMRF_1210_1_BM	Baseline	11	HRD, ++15	0.001735	0.001211	8.6e-05	0.001055	0.001613	0.0005	0.000785	0.025181	0.002458	0.002245	0.867397	0.095734
MMRF_1211	MMRF_1211_1	MMRF_1211_1_BM	Baseline	2	CD1	0.001338	0.909218	0.013874	0.024211	0.006055	0.000911	0.0003	0.000508	0.023716	0.019207	0.000482	0.000179
MMRF_1212	MMRF_1212_1	MMRF_1212_1_BM	Baseline	2	CD1	0.004533	0.655744	0.043871	0.094935	0.012632	0.061078	0.003112	0.030693	0.005141	0.009224	0.015237	0.0638
MMRF_1216	MMRF_1216_1	MMRF_1216_1_BM	Baseline	5	MS	0.000855	0.00042	9.2e-05	0.002465	0.991576	0.000275	0.001511	0.001214	8e-05	0.000317	0.000957	0.00024
MMRF_1219	MMRF_1219_2	MMRF_1219_2_BM	Confirm Progression	9	Low purity	4.4e-05	0.000701	0.112291	0.008732	0.000249	1.7e-05	7e-06	0.000114	0.875303	0.000177	0.002175	0.000191
MMRF_1223	MMRF_1223_2	MMRF_1223_2_BM	Confirm Progression	9	Low purity	0.003223	0.002187	0.016252	0.005216	0.003693	0.000408	0.000821	0.00048	0.960028	0.000661	0.006612	0.000417
MMRF_1224	MMRF_1224_1	MMRF_1224_1_BM	Baseline	6	1q gain	6.7e-05	7.6e-05	1.7e-05	0.002505	0.000146	0.995107	7e-05	0.000634	1.5e-05	0.000104	0.001149	0.000111
MMRF_1224	MMRF_1224_3	MMRF_1224_3_BM	Confirm Progression	6	1q gain	0.000803	0.000564	0.000355	0.007226	0.001318	0.975452	0.000861	0.004515	0.000929	0.002606	0.001905	0.003467
MMRF_1229	MMRF_1229_1	MMRF_1229_1_BM	Baseline	8	HRD, MYC, low NFkB	0.002269	0.001778	0.000604	0.003833	0.012013	0.026872	0.01148	0.843439	0.002285	0.005194	0.086037	0.004196
MMRF_1229	MMRF_1229_2	MMRF_1229_2_BM	Confirm Progression	11	HRD, ++15	0.002397	0.003085	0.000722	0.013864	0.010101	0.021591	0.012811	0.268498	0.015133	0.00765	0.642852	0.001296
MMRF_1231	MMRF_1231_1	MMRF_1231_1_BM	Baseline	3	CD2a	5.2e-05	0.000217	0.834914	0.15559	0.000244	2.1e-05	1e-05	0.000437	0.007943	0.000282	0.00025	4.1e-05
MMRF_1232	MMRF_1232_4	MMRF_1232_4_BM	Confirm Progression	7	PR	0.000127	9e-05	4.2e-05	1.6e-05	0.020053	0.000439	0.976505	0.000554	1e-05	0.001925	2.5e-05	0.000215
MMRF_1235	MMRF_1235_1	MMRF_1235_1_BM	Baseline	6	1q gain	0.000528	0.001415	4.4e-05	0.000337	0.00052	0.993501	0.000977	0.001494	3.6e-05	0.000754	0.000338	5.7e-05
MMRF_1242	MMRF_1242_1	MMRF_1242_1_BM	Baseline	1	MAF	0.970164	0.000237	0.000899	0.00035	0.001456	0.022321	0.001632	0.000114	0.000781	0.000283	0.000936	0.000827
MMRF_1242	MMRF_1242_5	MMRF_1242_5_BM	Confirm Progression	7	PR	0.021448	0.000121	0.000207	2.5e-05	7.3e-05	0.000339	0.976957	9.6e-05	0.00023	0.000318	1.7e-05	0.000169
MMRF_1244	MMRF_1244_1	MMRF_1244_1_BM	Baseline	3	CD2a	2.6e-05	0.000639	0.924122	0.074385	0.00012	9.6e-05	9e-06	1.4e-05	0.000333	0.000211	1.2e-05	3.3e-05
MMRF_1250	MMRF_1250_1	MMRF_1250_1_BM	Baseline	8	HRD, MYC, low NFkB	0.001322	0.002171	0.000279	0.002376	0.001507	0.025865	0.004103	0.871166	0.044893	0.002938	0.035963	0.007417
MMRF_1251	MMRF_1251_1	MMRF_1251_1_BM	Baseline	6	1q gain	0.006621	0.000531	0.001722	0.022855	0.248248	0.710218	0.005041	0.002162	0.000106	3.6e-05	0.001487	0.000974
MMRF_1257	MMRF_1257_1	MMRF_1257_1_BM	Baseline	8	HRD, MYC, low NFkB	0.00128	0.002262	0.000259	0.000564	0.003342	0.013426	0.026862	0.934736	0.0003	0.002199	0.004069	0.0107
MMRF_1260	MMRF_1260_1	MMRF_1260_1_BM	Baseline	9	Low purity	7e-06	0.000161	0.000128	2.2e-05	0.047539	5e-06	4e-06	1.7e-05	0.951535	0.000396	0.000176	9e-06
MMRF_1261	MMRF_1261_1	MMRF_1261_1_BM	Baseline	4	CD2b	0.002336	0.045134	0.002318	0.845159	0.002478	0.010204	0.025009	0.015202	0.000198	0.002192	0.04665	0.003119
MMRF_1266	MMRF_1266_1	MMRF_1266_1_BM	Baseline	5	MS	0.000443	0.000188	0.000481	0.000797	0.991201	0.004152	0.000357	0.001823	2.3e-05	0.000136	0.000266	0.000132
MMRF_1267	MMRF_1267_1	MMRF_1267_1_BM	Baseline	5	MS	0.000349	0.000812	0.000457	0.000444	0.985015	0.000494	0.000209	0.001259	0.010386	0.000484	3.6e-05	5.5e-05
MMRF_1269	MMRF_1269_1	MMRF_1269_1_BM	Baseline	4	CD2b	0.000221	0.000971	0.009524	0.963205	0.000353	0.000244	0.022052	0.000599	0.000275	6.4e-05	0.001304	0.001189
MMRF_1269	MMRF_1269_3	MMRF_1269_3_BM	Confirm Progression	7	PR	9e-05	2e-05	0.000275	1e-05	2.2e-05	8e-06	0.991321	4e-05	0.008098	8.9e-05	5e-06	2.1e-05
MMRF_1270	MMRF_1270_1	MMRF_1270_1_BM	Baseline	6	1q gain	0.000993	0.001207	0.000266	0.008102	0.000647	0.945594	0.001548	0.007608	7.8e-05	0.000384	0.030369	0.003205
MMRF_1274	MMRF_1274_1	MMRF_1274_1_BM	Baseline	7	PR	0.003059	0.000974	0.000951	0.001773	0.00424	0.003142	0.934911	0.02216	0.001908	0.004376	0.021497	0.001009
MMRF_1277	MMRF_1277_1	MMRF_1277_1_BM	Baseline	7	PR	6e-05	0.000166	2.2e-05	2.7e-05	0.000152	0.000417	0.964476	0.028878	5e-05	0.000213	0.000296	0.005243
MMRF_1281	MMRF_1281_1	MMRF_1281_1_BM	Baseline	9	Low purity	0.001549	0.0029	0.02561	0.005545	0.003211	0.000443	0.00359	0.065387	0.867731	0.009826	0.012784	0.001424
MMRF_1284	MMRF_1284_1	MMRF_1284_1_BM	Baseline	9	Low purity	2.9e-05	0.000122	0.031007	0.000215	0.000123	2e-06	4e-06	3e-05	0.967306	0.000325	0.000535	0.0003
MMRF_1285	MMRF_1285_1	MMRF_1285_1_BM	Baseline	6	1q gain	0.000136	0.000111	4e-06	4.2e-05	4.8e-05	0.977185	0.003007	0.017618	0.000278	5.9e-05	0.001417	9.3e-05
MMRF_1285	MMRF_1285_3	MMRF_1285_3_BM	Confirm Progression	6	1q gain	0.000236	0.000217	4.3e-05	0.003783	0.000171	0.929028	0.028515	0.020014	3.2e-05	7.3e-05	0.017651	0.000238
MMRF_1286	MMRF_1286_1	MMRF_1286_1_BM	Baseline	4	CD2b	0.000102	0.000113	0.001606	0.977806	0.000153	0.000131	0.001201	0.001251	5.2e-05	0.000116	0.016937	0.000531
MMRF_1289	MMRF_1289_1	MMRF_1289_1_BM	Baseline	5	MS	0.000768	0.000388	0.000474	0.000373	0.858152	0.00857	0.122842	0.000334	0.001475	0.002576	0.001095	0.002952
MMRF_1290	MMRF_1290_1	MMRF_1290_1_BM	Baseline	1	MAF	0.994639	0.000267	5.9e-05	0.000166	0.000365	0.000672	0.000224	0.000181	0.000152	0.000181	0.000626	0.002469
MMRF_1293	MMRF_1293_1	MMRF_1293_1_BM	Baseline	12	HRD, ++15, MYC	0.005844	0.004645	0.010685	0.074609	0.004671	0.028459	0.000545	0.00751	0.001997	0.006572	0.014331	0.840131
MMRF_1293	MMRF_1293_4	MMRF_1293_4_BM	Confirm Progression	12	HRD, ++15, MYC	0.011153	0.021856	0.114552	0.064069	0.014988	0.009918	0.061305	0.066049	0.028697	0.02272	0.086343	0.498352
MMRF_1296	MMRF_1296_1	MMRF_1296_1_BM	Baseline	7	PR	0.000599	0.000639	0.00014	0.000466	0.001326	0.000761	0.844422	0.139772	0.00026	0.000936	0.002689	0.00799
MMRF_1300	MMRF_1300_1	MMRF_1300_1_BM	Baseline	6	1q gain	0.000537	0.002134	0.000165	0.008073	0.051329	0.849738	0.02982	0.042928	7.1e-05	0.000526	0.013817	0.000862
MMRF_1304	MMRF_1304_1	MMRF_1304_1_BM	Baseline	11	HRD, ++15	0.000982	0.001243	0.003988	0.00121	0.002404	0.011561	0.001701	0.004235	0.008286	0.003709	0.928957	0.031723
MMRF_1307	MMRF_1307_1	MMRF_1307_1_BM	Baseline	1	MAF	0.954749	0.000433	0.00504	0.002515	0.000379	0.00309	1.6e-05	1.9e-05	0.032687	0.000163	0.000478	0.000433
MMRF_1308	MMRF_1308_1	MMRF_1308_1_BM	Baseline	9	Low purity	0.000391	0.036524	0.05963	0.005179	0.002797	0.000325	0.001196	0.000815	0.89021	0.001193	0.001702	3.7e-05
MMRF_1309	MMRF_1309_1	MMRF_1309_1_BM	Baseline	6	1q gain	0.001397	0.001062	0.001022	0.007976	0.007706	0.921785	0.000932	0.03707	0.003028	0.000811	0.016134	0.001077
MMRF_1309	MMRF_1309_2	MMRF_1309_2_BM	Confirm Progression	6	1q gain	0.001014	0.000439	0.000936	0.006929	0.007543	0.909294	0.001211	0.058127	0.005609	0.000416	0.008265	0.000217
MMRF_1310	MMRF_1310_1	MMRF_1310_1_BM	Baseline	12	HRD, ++15, MYC	0.003796	0.008579	0.008155	0.010611	0.005724	0.002836	0.003399	0.006829	0.036561	0.004579	0.062859	0.846072
MMRF_1311	MMRF_1311_1	MMRF_1311_1_BM	Baseline	3	CD2a	0.000512	0.018607	0.913093	0.058483	0.000634	0.001139	0.000895	0.004387	0.000121	0.000601	0.0005	0.001028
MMRF_1312	MMRF_1312_1	MMRF_1312_1_BM	Baseline	11	HRD, ++15	0.002907	0.003907	0.004178	0.012953	0.007984	0.004587	0.02412	0.010627	0.005527	0.007019	0.872731	0.04346
MMRF_1314	MMRF_1314_1	MMRF_1314_1_BM	Baseline	10	HRD, low TP53	0.00218	0.003553	0.032285	0.003105	0.017213	0.002141	0.000566	0.001485	0.025553	0.879948	0.017023	0.014948
MMRF_1318	MMRF_1318_1	MMRF_1318_1_BM	Baseline	5	MS	0.000685	0.001934	0.000374	0.000116	0.98064	0.003687	0.00047	0.004742	0.001418	0.00417	0.000612	0.001152
MMRF_1320	MMRF_1320_1	MMRF_1320_1_BM	Baseline	7	PR	0.000214	0.000255	4.1e-05	0.000242	0.000756	0.00314	0.960453	0.015328	0.000111	9.8e-05	0.001468	0.017894
MMRF_1323	MMRF_1323_1	MMRF_1323_1_BM	Baseline	7	PR	0.001844	0.003511	0.003865	0.001288	0.005255	0.018843	0.801332	0.056227	0.088156	0.002868	0.006298	0.010515
MMRF_1324	MMRF_1324_1	MMRF_1324_1_BM	Baseline	5	MS	9.3e-05	9.8e-05	9e-06	1.5e-05	0.99857	0.000532	0.000165	5.7e-05	3.7e-05	0.000243	4.7e-05	0.000133
MMRF_1325	MMRF_1325_1	MMRF_1325_1_BM	Baseline	4	CD2b	0.001229	0.207143	0.015369	0.750434	0.012669	0.001247	0.000545	0.003895	0.000867	0.000412	0.006182	8e-06
MMRF_1328	MMRF_1328_1	MMRF_1328_1_BM	Baseline	1	MAF	0.920498	0.000157	0.000195	0.000941	0.000128	0.000293	0.074682	0.001133	1e-05	3.2e-05	0.00086	0.001071
MMRF_1331	MMRF_1331_1	MMRF_1331_1_BM	Baseline	11	HRD, ++15	0.000856	0.003599	0.001453	0.001623	0.003095	0.001834	0.00112	0.001723	0.102389	0.01403	0.846974	0.021305
MMRF_1332	MMRF_1332_1	MMRF_1332_1_BM	Baseline	5	MS	0.020584	0.033325	0.021781	0.106711	0.574404	0.020594	0.021708	0.113134	0.027817	0.02727	0.029841	0.00283
MMRF_1335	MMRF_1335_1	MMRF_1335_1_BM	Baseline	2	CD1	0.009896	0.776157	0.042745	0.064634	0.027066	0.000644	0.034022	0.01375	0.001215	0.013278	0.006761	0.009833
MMRF_1338	MMRF_1338_1	MMRF_1338_1_BM	Baseline	2	CD1	0.000331	0.855398	0.117882	0.02134	0.002099	0.000486	0.000173	0.001525	4.3e-05	0.000226	0.000217	0.000281
MMRF_1342	MMRF_1342_1	MMRF_1342_1_BM	Baseline	12	HRD, ++15, MYC	0.00281	0.016444	0.010013	0.006702	0.011591	0.00335	0.015046	0.001161	0.015375	0.019969	0.10842	0.789119
MMRF_1344	MMRF_1344_1	MMRF_1344_1_BM	Baseline	6	1q gain	0.000476	0.000328	3.7e-05	0.000637	0.000526	0.903635	0.023348	0.067414	0.000906	0.002175	0.000362	0.000157
MMRF_1346	MMRF_1346_1	MMRF_1346_1_BM	Baseline	3	CD2a	0.001831	0.030263	0.771092	0.013377	0.018789	0.023081	0.001176	0.031751	0.081793	0.00407	0.015804	0.006973
MMRF_1348	MMRF_1348_1	MMRF_1348_1_BM	Baseline	2	CD1	0.014517	0.742508	0.029257	0.083658	0.032411	0.015489	0.000588	0.005657	0.057739	0.012298	0.004076	0.001802
MMRF_1349	MMRF_1349_1	MMRF_1349_1_BM	Baseline	5	MS	0.000678	0.000789	0.001528	0.003988	0.983019	0.004659	0.000304	0.00327	3e-05	0.000785	0.000674	0.000277
MMRF_1352	MMRF_1352_1	MMRF_1352_1_BM	Baseline	3	CD2a	0.001059	0.005235	0.949075	0.02591	0.002044	0.000864	2.9e-05	0.0006	0.008479	0.000939	0.000276	0.00549
MMRF_1354	MMRF_1354_1	MMRF_1354_1_BM	Baseline	8	HRD, MYC, low NFkB	0.000562	0.000347	0.000165	0.00073	0.001455	0.008506	0.027081	0.954746	0.001082	0.000619	0.002496	0.002212
MMRF_1355	MMRF_1355_1	MMRF_1355_1_BM	Baseline	6	1q gain	0.00013	0.00015	0.001682	0.000163	0.00091	0.98115	5e-05	0.013445	0.000414	0.000963	0.00089	5.3e-05
MMRF_1356	MMRF_1356_1	MMRF_1356_1_BM	Baseline	7	PR	0.00039	0.000515	4.3e-05	0.002562	0.000883	0.022319	0.961682	0.004753	2.4e-05	0.000765	0.005956	0.000109
MMRF_1358	MMRF_1358_1	MMRF_1358_1_BM	Baseline	10	HRD, low TP53	0.010257	0.00294	0.00971	0.014063	0.016947	0.010474	0.001131	0.025703	0.03027	0.699632	0.14387	0.035004
MMRF_1359	MMRF_1359_1	MMRF_1359_1_BM	Baseline	5	MS	0.003864	0.001528	0.000355	0.002708	0.884193	0.00032	0.092554	0.00636	8.5e-05	0.000682	0.003325	0.004027
MMRF_1360	MMRF_1360_1	MMRF_1360_1_BM	Baseline	10	HRD, low TP53	0.008351	0.011347	0.007687	0.008304	0.028333	0.033456	0.001282	0.006727	0.02308	0.615153	0.143144	0.113137
MMRF_1361	MMRF_1361_1	MMRF_1361_1_BM	Baseline	6	1q gain	0.000119	0.000183	0.00051	0.000524	0.171371	0.781767	0.026701	0.017717	1e-06	0.000352	0.000162	0.000593
MMRF_1364	MMRF_1364_1	MMRF_1364_1_BM	Baseline	11	HRD, ++15	0.000569	0.004955	0.0035	0.028375	0.001835	0.000729	0.003426	0.001007	0.027199	0.004444	0.90338	0.02058
MMRF_1371	MMRF_1371_1	MMRF_1371_1_BM	Baseline	8	HRD, MYC, low NFkB	0.003949	0.009358	0.007509	0.012773	0.006918	0.004132	0.009757	0.776339	0.00594	0.01481	0.081045	0.06747
MMRF_1373	MMRF_1373_1	MMRF_1373_1_BM	Baseline	7	PR	0.001884	0.008105	0.007805	0.042145	0.005568	0.001226	0.911099	0.00402	0.001426	0.001246	0.015449	2.5e-05
MMRF_1374	MMRF_1374_1	MMRF_1374_1_BM	Baseline	7	PR	0.012183	0.004456	0.000507	0.040813	0.010753	0.024261	0.492918	0.061397	0.065019	0.006694	0.271574	0.009425
MMRF_1380	MMRF_1380_1	MMRF_1380_1_BM	Baseline	5	MS	0.012559	0.028319	0.001193	0.058489	0.581457	0.036493	0.001738	0.035978	0.038738	0.042594	0.089428	0.073014
MMRF_1380	MMRF_1380_2	MMRF_1380_2_BM	Confirm Progression	5	MS	0.010954	0.026133	0.014521	0.081441	0.385309	0.027259	0.005972	0.016846	0.340163	0.053345	0.025871	0.012186
MMRF_1383	MMRF_1383_1	MMRF_1383_1_BM	Baseline	8	HRD, MYC, low NFkB	0.003092	0.003135	0.003797	0.005347	0.01187	0.0117	0.017624	0.891327	0.014187	0.009041	0.016723	0.012158
MMRF_1386	MMRF_1386_1	MMRF_1386_1_BM	Baseline	4	CD2b	0.00113	0.069188	0.116526	0.761707	0.012553	0.002069	0.008985	0.022293	0.000195	0.000656	0.004415	0.000284
MMRF_1388	MMRF_1388_1	MMRF_1388_1_BM	Baseline	6	1q gain	2e-06	1e-06	1e-06	2.5e-05	3e-06	0.999855	1.6e-05	4.8e-05	2.2e-05	1e-06	2.6e-05	1e-06
MMRF_1389	MMRF_1389_1	MMRF_1389_1_BM	Baseline	1	MAF	0.937032	0.05856	0.000121	1.4e-05	0.000126	0.002418	0.00054	0.000293	3.5e-05	0.000672	0.000111	7.8e-05
MMRF_1391	MMRF_1391_1	MMRF_1391_1_BM	Baseline	5	MS	6.3e-05	0.000114	0.000364	0.000232	0.99664	2.6e-05	7.3e-05	0.001602	9e-06	5.3e-05	0.000751	7.3e-05
MMRF_1392	MMRF_1392_1	MMRF_1392_1_BM	Baseline	12	HRD, ++15, MYC	0.001628	0.007317	0.001294	0.001447	0.007722	0.007219	0.001441	0.012491	0.001256	0.01199	0.259569	0.686626
MMRF_1393	MMRF_1393_1	MMRF_1393_1_BM	Baseline	10	HRD, low TP53	0.001229	0.000768	0.005239	0.001464	0.00108	0.000275	0.000161	0.000131	0.062697	0.919795	0.002218	0.004942
MMRF_1395	MMRF_1395_1	MMRF_1395_1_BM	Baseline	7	PR	0.000821	0.004685	0.000553	0.003425	0.005189	0.000683	0.732224	0.063162	0.04626	0.001431	0.107209	0.03436
MMRF_1401	MMRF_1401_1	MMRF_1401_1_BM	Baseline	4	CD2b	0.003777	0.006779	0.035845	0.853787	0.004355	0.00351	0.013971	0.00232	0.011126	0.012584	0.016229	0.035717
MMRF_1401	MMRF_1401_2	MMRF_1401_2_BM	Confirm Progression	4	CD2b	0.007317	0.030784	0.152175	0.44094	0.008057	0.01439	0.09107	0.005034	0.110053	0.01032	0.07176	0.058099
MMRF_1403	MMRF_1403_1	MMRF_1403_1_BM	Baseline	1	MAF	0.997058	9.1e-05	7.3e-05	0.00017	0.000177	0.00211	1.7e-05	4.2e-05	3.7e-05	0.000122	2.9e-05	7.4e-05
MMRF_1407	MMRF_1407_1	MMRF_1407_1_BM	Baseline	9	Low purity	0	1e-06	7e-06	0	0	0	0	0	0.999963	2.8e-05	0	0
MMRF_1408	MMRF_1408_1	MMRF_1408_1_BM	Baseline	12	HRD, ++15, MYC	0.001278	0.000675	0.000342	0.001217	0.001434	0.013294	0.000704	0.007112	0.000266	0.00173	0.006945	0.965003
MMRF_1413	MMRF_1413_1	MMRF_1413_1_BM	Baseline	12	HRD, ++15, MYC	0.001001	0.003012	0.000157	0.000219	0.007464	0.001324	0.003196	0.112244	0.001198	0.006276	0.008978	0.854931
MMRF_1415	MMRF_1415_1	MMRF_1415_1_BM	Baseline	7	PR	0.00024	0.000926	0.000146	0.000129	0.000321	0.000662	0.929287	0.03567	0.000307	0.000719	0.020279	0.011315
MMRF_1423	MMRF_1423_1	MMRF_1423_1_BM	Baseline	8	HRD, MYC, low NFkB	0.000864	0.002187	0.002555	0.000496	0.001092	0.001383	0.002449	0.883996	0.00095	0.000529	0.001335	0.102164
MMRF_1424	MMRF_1424_1	MMRF_1424_1_BM	Baseline	7	PR	0.000973	0.018514	0.000287	0.004575	0.001317	0.000254	0.967833	0.004338	0.000467	0.000245	0.000644	0.000553
MMRF_1425	MMRF_1425_1	MMRF_1425_1_BM	Baseline	10	HRD, low TP53	0.001881	0.095188	0.034483	0.001333	0.007693	0.032046	0.000376	0.002323	0.036687	0.746755	0.025434	0.015802
MMRF_1426	MMRF_1426_1	MMRF_1426_1_BM	Baseline	12	HRD, ++15, MYC	0.001519	0.002378	0.003752	0.026821	0.001148	0.001131	0.000438	0.000391	0.013972	0.001013	0.108976	0.838461
MMRF_1432	MMRF_1432_1	MMRF_1432_1_BM	Baseline	7	PR	0.000533	0.005597	0.000208	0.000787	0.057499	0.002748	0.924304	0.0005	0.000117	0.003579	0.002972	0.001156
MMRF_1433	MMRF_1433_1	MMRF_1433_1_BM	Baseline	6	1q gain	0.000125	0.000303	0.0003	0.002279	0.079559	0.910031	0.005077	0.0018	0.000246	6.8e-05	0.000158	5.5e-05
MMRF_1433	MMRF_1433_4	MMRF_1433_4_BM	Confirm Progression	6	1q gain	0.000266	0.000693	0.000523	0.002083	0.025385	0.739758	0.213195	0.016198	0.001136	0.000109	0.000582	7.2e-05
MMRF_1433	MMRF_1433_5	MMRF_1433_5_BM	Confirm Progression	6	1q gain	0.001011	0.001298	0.001148	0.002693	0.130614	0.716366	0.133225	0.010147	0.000196	0.002517	0.000147	0.000638
MMRF_1434	MMRF_1434_1	MMRF_1434_1_BM	Baseline	2	CD1	0.008335	0.748214	0.100798	0.098061	0.005418	0.00231	0.011444	0.001129	0.016145	0.004259	0.000907	0.00298
MMRF_1434	MMRF_1434_3	MMRF_1434_3_BM	Confirm Progression	9	Low purity	0.009743	0.17429	0.25694	0.192394	0.008604	0.002827	0.036057	0.003814	0.296529	0.006839	0.010846	0.001116
MMRF_1436	MMRF_1436_1	MMRF_1436_1_BM	Baseline	11	HRD, ++15	0.001945	0.020702	0.010951	0.004163	0.00685	0.001616	0.000956	0.003356	0.031515	0.013069	0.893861	0.011015
MMRF_1439	MMRF_1439_1	MMRF_1439_1_BM	Baseline	2	CD1	0.00337	0.891906	0.006786	0.04981	0.00724	0.003308	0.008365	0.004905	0.00064	0.002551	0.020732	0.000387
MMRF_1445	MMRF_1445_1	MMRF_1445_1_BM	Baseline	6	1q gain	0.002348	0.002334	0.003046	0.0113	0.006	0.895784	0.005315	0.002838	0.001545	0.003526	0.02689	0.039075
MMRF_1446	MMRF_1446_1	MMRF_1446_1_BM	Baseline	4	CD2b	0.000156	0.000181	0.003666	0.992451	0.000532	7.4e-05	5.6e-05	0.000129	0.000537	3.9e-05	0.002109	7.1e-05
MMRF_1447	MMRF_1447_1	MMRF_1447_1_BM	Baseline	11	HRD, ++15	0.000396	0.000655	2.6e-05	0.0004	0.001033	0.000154	0.007444	0.000729	0.002593	0.001329	0.91058	0.074661
MMRF_1450	MMRF_1450_1	MMRF_1450_1_BM	Baseline	7	PR	0.000807	0.000363	0.000478	0.003551	0.001478	0.195305	0.75148	0.026421	0.002869	0.002174	0.001573	0.013502
MMRF_1451	MMRF_1451_1	MMRF_1451_1_BM	Baseline	7	PR	0.001752	0.007097	0.00027	0.000419	0.008991	0.018139	0.842466	0.024716	0.000325	0.051355	0.040664	0.003807
MMRF_1452	MMRF_1452_1	MMRF_1452_1_BM	Baseline	9	Low purity	0.000418	0.000831	0.023145	0.013654	0.0019	0.003196	0.000207	0.000336	0.839071	0.001593	0.114758	0.000891
MMRF_1453	MMRF_1453_1	MMRF_1453_1_BM	Baseline	6	1q gain	0.000103	3.2e-05	2.3e-05	0.000459	0.000125	0.996841	0.000443	0.001048	0.000484	5.9e-05	0.000373	1e-05
MMRF_1454	MMRF_1454_1	MMRF_1454_1_BM	Baseline	1	MAF	0.998715	1.2e-05	0.000155	3.7e-05	0.000103	0.00044	1e-05	8e-06	0.000147	0.000278	2e-06	9.3e-05
MMRF_1455	MMRF_1455_1	MMRF_1455_1_BM	Baseline	2	CD1	0.001716	0.947333	0.024606	0.001129	0.000485	0.000175	5.1e-05	5.7e-05	0.00053	0.023157	0.000691	7e-05
MMRF_1458	MMRF_1458_1	MMRF_1458_1_BM	Baseline	11	HRD, ++15	0.000632	0.000995	0.000142	0.001631	0.0006	0.001078	0.000879	0.005175	0.002097	0.00041	0.958266	0.028094
MMRF_1460	MMRF_1460_1	MMRF_1460_1_BM	Baseline	9	Low purity	0.000744	0.002068	0.000919	0.000172	0.005782	0.001603	0.000461	0.000183	0.865877	0.000608	0.093128	0.028455
MMRF_1461	MMRF_1461_1	MMRF_1461_1_BM	Baseline	1	MAF	0.893634	0.057109	6.3e-05	0.000971	0.001817	0.016443	0.008996	0.020603	9.7e-05	0.00011	0.000101	5.7e-05
MMRF_1462	MMRF_1462_1	MMRF_1462_1_BM	Baseline	5	MS	0.000433	0.000358	0.006828	0.00032	0.932088	0.000551	0.000621	0.000287	0.057253	0.001149	2.1e-05	9e-05
MMRF_1462	MMRF_1462_3	MMRF_1462_3_BM	Confirm Progression	7	PR	0.00064	0.000634	0.002218	0.001617	0.308013	0.002434	0.675837	0.002237	0.005027	0.000942	0.000147	0.000254
MMRF_1462	MMRF_1462_4	MMRF_1462_4_BM	Confirm Progression	7	PR	0.000566	0.000796	0.000753	0.000543	0.326652	0.00055	0.663029	0.00091	0.00523	0.00039	0.00036	0.000221
MMRF_1466	MMRF_1466_1	MMRF_1466_1_BM	Baseline	12	HRD, ++15, MYC	0.000573	0.00106	0.008677	0.000925	0.001102	0.000994	0.00061	0.004489	0.00293	0.000664	0.004095	0.973882
MMRF_1470	MMRF_1470_1	MMRF_1470_1_BM	Baseline	11	HRD, ++15	0.000182	0.000471	0.00057	0.000278	0.000949	6.1e-05	0.000305	0.001179	0.013565	0.001307	0.960819	0.020313
MMRF_1474	MMRF_1474_1	MMRF_1474_1_BM	Baseline	11	HRD, ++15	0.000261	0.00018	8.2e-05	0.000539	0.000387	0.000149	6e-05	0.000499	0.00042	0.001299	0.977123	0.019001
MMRF_1475	MMRF_1475_1	MMRF_1475_1_BM	Baseline	2	CD1	0.005525	0.681375	0.104993	0.036893	0.007806	0.006628	0.008055	0.112489	0.000316	0.005937	0.026973	0.003011
MMRF_1478	MMRF_1478_1	MMRF_1478_1_BM	Baseline	3	CD2a	0.00221	0.002223	0.840826	0.110831	0.005283	0.004099	0.000538	0.000929	0.000387	0.022697	0.000937	0.00904
MMRF_1484	MMRF_1484_1	MMRF_1484_1_BM	Baseline	2	CD1	0.000198	0.994102	0.002219	0.001077	0.000275	0.000105	0.000171	0.000701	5.8e-05	0.000434	0.000328	0.000334
MMRF_1485	MMRF_1485_1	MMRF_1485_1_BM	Baseline	3	CD2a	0.006001	0.003873	0.820592	0.008813	0.013362	0.019419	0.002298	0.04063	0.03845	0.039056	0.002701	0.004804
MMRF_1489	MMRF_1489_1	MMRF_1489_1_BM	Baseline	12	HRD, ++15, MYC	0.000869	0.000979	0.000255	0.000918	0.000893	0.000724	0.000483	0.002802	0.003201	0.002267	0.051696	0.934913
MMRF_1490	MMRF_1490_1	MMRF_1490_1_BM	Baseline	11	HRD, ++15	0.001657	0.001411	0.002713	0.003732	0.001777	0.001205	0.002473	0.036001	0.00199	0.003106	0.878543	0.065392
MMRF_1491	MMRF_1491_1	MMRF_1491_1_BM	Baseline	1	MAF	0.960886	0.000112	0.000846	0.000241	0.000543	0.000902	0.000126	4.4e-05	0.00163	0.032297	0.000199	0.002174
MMRF_1494	MMRF_1494_1	MMRF_1494_1_BM	Baseline	8	HRD, MYC, low NFkB	0.002422	0.002329	0.0009	0.003385	0.005381	0.036702	0.030074	0.821579	0.006124	0.071393	0.000998	0.018712
MMRF_1496	MMRF_1496_1	MMRF_1496_1_BM	Baseline	1	MAF	0.894503	0.06194	0.006819	0.002459	0.008368	0.00167	0.006199	0.001296	0.00022	0.00191	0.013367	0.001249
MMRF_1496	MMRF_1496_3	MMRF_1496_3_BM	Confirm Progression	2	CD1	0.399026	0.562548	0.002151	0.001028	0.00584	0.009971	0.007475	0.001594	0.000155	0.000805	0.007549	0.001859
MMRF_1497	MMRF_1497_1	MMRF_1497_1_BM	Baseline	5	MS	0.000834	0.001631	0.006727	0.001879	0.978079	0.001846	0.000277	0.00021	0.004021	0.0037	0.000464	0.000332
MMRF_1499	MMRF_1499_1	MMRF_1499_1_BM	Baseline	4	CD2b	0.001814	0.003317	0.009824	0.637398	0.00578	0.012206	0.025672	0.002012	0.067335	0.002463	0.228739	0.003441
MMRF_1500	MMRF_1500_2	MMRF_1500_2_BM	Confirm Progression	9	Low purity	0.00059	0.001825	0.020703	0.000753	0.005016	0.001345	0.225259	0.009943	0.706563	0.005488	0.014488	0.008027
MMRF_1501	MMRF_1501_1	MMRF_1501_1_BM	Baseline	12	HRD, ++15, MYC	0.001319	0.000926	0.000116	0.000383	0.002487	0.003628	0.025431	0.03428	0.000799	0.012551	0.002545	0.915534
MMRF_1502	MMRF_1502_1	MMRF_1502_1_BM	Baseline	8	HRD, MYC, low NFkB	0.002511	0.00607	0.008967	0.001074	0.005706	0.002761	0.024011	0.897664	0.000133	0.001812	0.014474	0.034817
MMRF_1504	MMRF_1504_1	MMRF_1504_1_BM	Baseline	5	MS	0.000744	0.004315	0.00019	0.019645	0.900151	0.008553	0.036006	0.010079	9.4e-05	0.000252	0.015427	0.004545
MMRF_1506	MMRF_1506_1	MMRF_1506_1_BM	Baseline	6	1q gain	0.000506	0.001895	0.001674	0.009249	0.016365	0.94795	0.006762	0.008944	0.001782	0.000888	0.002046	0.001939
MMRF_1510	MMRF_1510_1	MMRF_1510_1_BM	Baseline	8	HRD, MYC, low NFkB	0.000748	0.004575	0.00139	0.000844	0.001543	0.116095	0.003637	0.865144	0.002113	0.000486	0.001204	0.002223
MMRF_1511	MMRF_1511_1	MMRF_1511_1_BM	Baseline	8	HRD, MYC, low NFkB	0.000604	0.001069	0.002253	0.00033	0.002619	0.001037	0.004661	0.97774	0.000154	0.001218	0.000411	0.007903
MMRF_1512	MMRF_1512_1	MMRF_1512_1_BM	Baseline	8	HRD, MYC, low NFkB	0.000249	0.000345	0.000164	0.000583	0.000226	0.047268	0.00016	0.94835	0.000278	0.000166	0.001964	0.000247
MMRF_1513	MMRF_1513_1	MMRF_1513_1_BM	Baseline	5	MS	0.000432	0.001228	0.000744	0.004743	0.923842	0.058941	0.001537	0.001973	0.001085	0.000727	0.004173	0.000575
MMRF_1513	MMRF_1513_4	MMRF_1513_4_BM	Confirm Progression	7	PR	0.000124	0.00032	0.000252	9.7e-05	0.03418	0.013953	0.94701	0.00024	0.000203	0.003321	3.6e-05	0.000264
MMRF_1516	MMRF_1516_1	MMRF_1516_1_BM	Baseline	4	CD2b	4.9e-05	9.1e-05	0.140656	0.85731	0.000446	2.3e-05	8e-06	0.000336	0.000655	2e-05	6.6e-05	0.000339
MMRF_1518	MMRF_1518_2	MMRF_1518_2_BM	Confirm Progression	7	PR	0.220617	6.7e-05	1.2e-05	3.2e-05	0.000203	0.002703	0.77311	0.000211	1.4e-05	0.000506	0.000193	0.002332
MMRF_1519	MMRF_1519_1	MMRF_1519_1_BM	Baseline	7	PR	0.000179	0.000585	7.2e-05	4.4e-05	0.000553	0.00548	0.96762	0.014083	0.006763	0.00099	0.001691	0.001941
MMRF_1520	MMRF_1520_1	MMRF_1520_1_BM	Baseline	6	1q gain	0.000365	0.000147	0.000219	0.00478	0.026187	0.95371	0.00377	0.008666	0.000138	0.000156	0.001576	0.000287
MMRF_1522	MMRF_1522_1	MMRF_1522_1_BM	Baseline	9	Low purity	0.001371	0.007896	0.023875	0.003518	0.003458	0.00082	0.000867	0.01548	0.733495	0.009014	0.11808	0.082127
MMRF_1522	MMRF_1522_2	MMRF_1522_2_BM	Confirm Progression	12	HRD, ++15, MYC	0.001105	0.002779	0.000976	0.001184	0.004223	0.002055	0.001249	0.014945	0.020251	0.002404	0.226208	0.722622
MMRF_1523	MMRF_1523_1	MMRF_1523_1_BM	Baseline	4	CD2b	0.001768	0.143688	0.01686	0.762499	0.005357	0.023344	0.010256	0.014978	0.003896	0.000728	0.007763	0.008863
MMRF_1531	MMRF_1531_1	MMRF_1531_1_BM	Baseline	10	HRD, low TP53	0.007717	0.002655	0.006136	0.002241	0.011579	0.081892	0.012074	0.075587	0.009304	0.772038	0.002555	0.016223
MMRF_1533	MMRF_1533_2	MMRF_1533_2_BM	Confirm Progression	11	HRD, ++15	0.002924	0.016005	0.001229	0.013781	0.012081	0.004808	0.071803	0.01554	0.202885	0.01257	0.63073	0.015643
MMRF_1534	MMRF_1534_1	MMRF_1534_1_BM	Baseline	4	CD2b	9e-06	3e-05	0.012064	0.985957	7.3e-05	5.9e-05	1.8e-05	1.4e-05	0.001099	1.2e-05	0.000654	1.1e-05
MMRF_1534	MMRF_1534_5	MMRF_1534_5_BM	Confirm Progression	4	CD2b	3.3e-05	4.3e-05	0.010107	0.988647	0.000172	7.4e-05	5.6e-05	4.6e-05	0.000202	4.4e-05	0.000524	5.2e-05
MMRF_1537	MMRF_1537_1	MMRF_1537_1_BM	Baseline	9	Low purity	4e-06	4.5e-05	0.007161	9e-06	1.4e-05	8e-06	2e-06	1.3e-05	0.992413	0.000325	1e-06	6e-06
MMRF_1538	MMRF_1538_1	MMRF_1538_1_BM	Baseline	8	HRD, MYC, low NFkB	0.002226	0.002443	0.003651	0.002384	0.006107	0.000484	0.004446	0.925157	0.003956	0.00443	0.013334	0.031383
MMRF_1539	MMRF_1539_1	MMRF_1539_1_BM	Baseline	4	CD2b	0.000283	5.6e-05	0.003058	0.991891	0.000158	2.9e-05	0.000337	5.4e-05	0.000149	8e-06	0.003364	0.000614
MMRF_1540	MMRF_1540_1	MMRF_1540_1_BM	Baseline	2	CD1	0.000148	0.988552	0.003572	0.001678	0.001501	0.000235	0.001633	0.000844	0.001325	0.000323	0.000169	2e-05
MMRF_1541	MMRF_1541_1	MMRF_1541_1_BM	Baseline	3	CD2a	0.000327	0.000695	0.901573	0.083423	0.000583	0.000377	5.5e-05	0.000115	0.011114	0.000883	7.2e-05	0.000784
MMRF_1542	MMRF_1542_1	MMRF_1542_1_BM	Baseline	2	CD1	0.000293	0.97208	0.010353	0.001048	0.00227	0.005482	0.000181	0.000414	0.005246	0.002134	0.000269	0.000231
MMRF_1543	MMRF_1543_1	MMRF_1543_1_BM	Baseline	11	HRD, ++15	0.001346	0.000979	0.001763	0.001253	0.001601	0.000937	0.001163	0.005143	0.00184	0.006912	0.930046	0.047016
MMRF_1546	MMRF_1546_1	MMRF_1546_1_BM	Baseline	11	HRD, ++15	0.001608	0.001944	0.001653	0.001543	0.002205	0.002812	0.008616	0.011724	0.00026	0.004078	0.938741	0.024816
MMRF_1550	MMRF_1550_1	MMRF_1550_1_BM	Baseline	8	HRD, MYC, low NFkB	0.002573	0.006632	0.001133	0.008437	0.014716	0.00711	0.005976	0.8744	0.00085	0.002597	0.00692	0.068657
MMRF_1556	MMRF_1556_1	MMRF_1556_1_BM	Baseline	3	CD2a	0.009257	0.063805	0.74001	0.101323	0.009837	0.00753	0.000498	0.011833	0.04539	0.004572	0.004267	0.001678
MMRF_1560	MMRF_1560_1	MMRF_1560_1_BM	Baseline	5	MS	0.000435	0.001869	0.000336	0.000652	0.872412	0.114988	0.002073	0.003292	0.001849	0.000863	0.0004	0.000831
MMRF_1565	MMRF_1565_1	MMRF_1565_1_BM	Baseline	2	CD1	0.000499	0.977767	0.015253	0.003767	0.000783	0.000152	5.9e-05	0.000304	0.000109	0.000265	0.000595	0.000449
MMRF_1565	MMRF_1565_3	MMRF_1565_3_BM	Confirm Progression	2	CD1	9.3e-05	0.930033	0.034724	0.002816	0.000379	0.000236	0.000131	0.000443	0.029628	0.00066	0.000824	3.2e-05
MMRF_1570	MMRF_1570_1	MMRF_1570_1_BM	Baseline	3	CD2a	0.000557	0.001855	0.908982	0.068357	0.002801	0.000154	4.7e-05	0.000532	0.010675	0.00054	0.005105	0.000394
MMRF_1572	MMRF_1572_1	MMRF_1572_1_BM	Baseline	5	MS	0.000278	9.8e-05	0.000262	0.000134	0.998123	0.000109	7.5e-05	0.000374	3.5e-05	0.000287	7.5e-05	0.000149
MMRF_1573	MMRF_1573_1	MMRF_1573_1_BM	Baseline	10	HRD, low TP53	0.003801	0.002618	0.017075	0.001314	0.020483	0.030428	0.001368	0.065413	0.002107	0.844888	0.00412	0.006386
MMRF_1574	MMRF_1574_1	MMRF_1574_1_BM	Baseline	11	HRD, ++15	0.003235	0.003014	0.00107	0.003839	0.005016	0.001451	0.008639	0.034006	0.008971	0.004739	0.870037	0.055983
MMRF_1577	MMRF_1577_1	MMRF_1577_1_BM	Baseline	4	CD2b	0.005744	0.004628	0.060962	0.766163	0.015409	0.004185	0.002367	0.034273	0.014765	0.006335	0.024744	0.060425
MMRF_1579	MMRF_1579_1	MMRF_1579_1_BM	Baseline	6	1q gain	0.001049	0.001213	0.009423	0.001172	0.002009	0.876089	0.001196	0.057449	0.04487	0.001409	0.00266	0.00146
MMRF_1580	MMRF_1580_1	MMRF_1580_1_BM	Baseline	3	CD2a	0.0003	0.001227	0.931181	0.052755	0.000359	0.001024	0.001455	0.000231	0.0109	8.4e-05	0.000394	8.9e-05
MMRF_1583	MMRF_1583_1	MMRF_1583_1_BM	Baseline	2	CD1	0.004117	0.609528	0.045904	0.111152	0.019951	0.012111	0.003761	0.048401	0.009852	0.00833	0.078269	0.048624
MMRF_1586	MMRF_1586_1	MMRF_1586_1_BM	Baseline	1	MAF	0.989865	5.6e-05	0.000279	0.000308	0.000116	0.008721	3.6e-05	3.5e-05	5.7e-05	1.2e-05	0.000394	0.000122
MMRF_1587	MMRF_1587_1	MMRF_1587_1_BM	Baseline	10	HRD, low TP53	0.002432	0.000973	0.006604	0.000175	0.013688	0.010775	0.047828	0.003241	0.000999	0.893381	0.002426	0.017478
MMRF_1587	MMRF_1587_2	MMRF_1587_2_BM	Confirm Progression	7	PR	0.000462	0.000636	0.004526	0.000127	0.003222	0.011198	0.962483	0.004882	0.00298	0.001897	0.001199	0.006389
MMRF_1588	MMRF_1588_1	MMRF_1588_1_BM	Baseline	3	CD2a	0.000679	0.004261	0.89428	0.001149	0.001648	0.000848	0.000246	0.037778	0.007675	0.004906	0.0119	0.034631
MMRF_1589	MMRF_1589_1	MMRF_1589_1_BM	Baseline	3	CD2a	0.000559	0.029154	0.754845	0.173111	0.014343	0.008102	0.000408	0.004089	0.003534	0.001175	0.003392	0.007288
MMRF_1593	MMRF_1593_1	MMRF_1593_1_BM	Baseline	11	HRD, ++15	0.001603	0.001338	0.00048	0.000642	0.002435	0.001596	0.000639	0.002523	0.021434	0.013576	0.941598	0.012136
MMRF_1595	MMRF_1595_1	MMRF_1595_1_BM	Baseline	7	PR	2.3e-05	0.002265	2e-05	1.1e-05	0.000104	0.001076	0.995191	0.000294	0.000719	0.000208	6.4e-05	2.4e-05
MMRF_1596	MMRF_1596_1	MMRF_1596_1_BM	Baseline	11	HRD, ++15	0.000694	0.00137	0.000133	0.00166	0.002278	0.000472	0.00106	0.00048	0.002574	0.001203	0.919325	0.06875
MMRF_1597	MMRF_1597_1	MMRF_1597_1_BM	Baseline	11	HRD, ++15	0.000922	0.001204	0.000349	0.01414	0.002055	0.013294	0.001841	0.000325	0.003112	0.001085	0.947314	0.01436
MMRF_1598	MMRF_1598_1	MMRF_1598_1_BM	Baseline	2	CD1	0.007269	0.765352	0.011123	0.158599	0.01302	0.005721	0.002861	0.013346	0.004473	0.002582	0.011582	0.004072
MMRF_1603	MMRF_1603_1	MMRF_1603_1_BM	Baseline	8	HRD, MYC, low NFkB	0.003891	0.008826	0.024251	0.007411	0.044117	0.042727	0.013436	0.799371	0.031155	0.01277	0.008483	0.003561
MMRF_1605	MMRF_1605_1	MMRF_1605_1_BM	Baseline	6	1q gain	0.000368	0.00119	0.000721	0.003496	0.005211	0.974173	0.000114	0.012318	0.000866	0.000427	0.001023	9.3e-05
MMRF_1613	MMRF_1613_1	MMRF_1613_1_BM	Baseline	5	MS	0.000309	0.000168	0.000104	0.000238	0.953513	0.005316	0.037983	0.000943	8e-06	9.1e-05	0.000856	0.000471
MMRF_1614	MMRF_1614_1	MMRF_1614_1_BM	Baseline	12	HRD, ++15, MYC	0.002166	0.002436	0.000253	0.001115	0.003855	0.001374	0.005853	0.010959	0.005247	0.002909	0.063217	0.900617
MMRF_1617	MMRF_1617_1	MMRF_1617_1_BM	Baseline	4	CD2b	4.4e-05	2.2e-05	0.013772	0.985536	3.7e-05	8e-06	2.7e-05	1.6e-05	0.000485	4e-06	2.5e-05	2.5e-05
MMRF_1618	MMRF_1618_1	MMRF_1618_1_BM	Baseline	1	MAF	0.996181	6.5e-05	0.000364	0.000607	0.000146	0.00066	1.9e-05	9.8e-05	0.001413	1e-05	9.2e-05	0.000346
MMRF_1621	MMRF_1621_1	MMRF_1621_1_BM	Baseline	12	HRD, ++15, MYC	0.001337	0.004138	0.010593	0.000682	0.003293	0.00014	0.00087	0.006615	0.009697	0.004545	0.025289	0.932801
MMRF_1624	MMRF_1624_1	MMRF_1624_1_BM	Baseline	6	1q gain	0.00014	0.000509	0.000359	0.005602	7.4e-05	0.983487	0.003466	0.003797	9e-06	0.000118	0.001379	0.00106
MMRF_1624	MMRF_1624_3	MMRF_1624_3_BM	Confirm Progression	7	PR	3e-06	6e-06	1.2e-05	1.6e-05	3e-06	3.8e-05	0.999232	4.5e-05	4e-06	2e-06	0.000512	0.000126
MMRF_1625	MMRF_1625_1	MMRF_1625_1_BM	Baseline	1	MAF	0.997411	2.1e-05	8.8e-05	5.4e-05	0.000253	0.001324	4.8e-05	0.000672	8e-06	4.8e-05	5.3e-05	1.9e-05
MMRF_1627	MMRF_1627_1	MMRF_1627_1_BM	Baseline	6	1q gain	3.9e-05	2.9e-05	6e-06	8.1e-05	0.024328	0.974239	0.000684	0.000433	9e-06	0.000105	2.7e-05	1.8e-05
MMRF_1627	MMRF_1627_3	MMRF_1627_3_BM	Confirm Progression	6	1q gain	8.9e-05	3.6e-05	0.000127	0.000237	0.158298	0.780009	0.060523	0.000312	9.4e-05	3.1e-05	0.000181	6.4e-05
MMRF_1628	MMRF_1628_2	MMRF_1628_2_BM	Confirm Progression	9	Low purity	0.002395	0.002466	0.027392	0.017447	0.013402	0.025751	0.025011	0.000164	0.736928	0.065464	0.078387	0.005191
MMRF_1630	MMRF_1630_1	MMRF_1630_1_BM	Baseline	6	1q gain	0.000148	0.000282	0.000375	0.003778	0.138952	0.852263	0.000308	0.002466	8e-06	0.000619	0.000659	0.000143
MMRF_1633	MMRF_1633_1	MMRF_1633_1_BM	Baseline	12	HRD, ++15, MYC	0.000943	0.000731	6.5e-05	0.003914	0.001335	0.001282	0.0052	0.010045	0.000212	0.000581	0.11	0.865692
MMRF_1634	MMRF_1634_1	MMRF_1634_1_BM	Baseline	5	MS	0.002204	0.000504	0.000138	0.000852	0.897279	0.013542	0.073633	0.010874	0.00027	0.000231	0.000302	0.000173
MMRF_1637	MMRF_1637_1	MMRF_1637_1_BM	Baseline	7	PR	0.000281	0.000163	3.7e-05	0.015259	0.001485	0.063108	0.903898	0.013179	0.000251	5.3e-05	0.002161	0.000126
MMRF_1639	MMRF_1639_3	MMRF_1639_3_BM	Confirm Progression	6	1q gain	0.000176	0.000321	0.000342	0.002197	0.000293	0.867871	0.103917	0.018134	7.1e-05	0.000237	0.005521	0.000919
MMRF_1640	MMRF_1640_1	MMRF_1640_1_BM	Baseline	12	HRD, ++15, MYC	0.001988	0.001658	0.00126	0.000845	0.003041	0.020553	0.010738	0.06933	0.001443	0.007575	0.008359	0.87321
MMRF_1641	MMRF_1641_1	MMRF_1641_1_BM	Baseline	9	Low purity	0.001648	0.002248	0.080725	0.005953	0.003404	0.004329	0.002492	0.000107	0.802109	0.014194	0.059	0.023791
MMRF_1643	MMRF_1643_1	MMRF_1643_1_BM	Baseline	11	HRD, ++15	0.000581	0.000674	0.000104	0.001357	0.001405	0.000602	0.004145	0.007031	0.023576	0.000785	0.937024	0.022716
MMRF_1644	MMRF_1644_1	MMRF_1644_1_BM	Baseline	11	HRD, ++15	0.003065	0.001239	0.000107	0.002543	0.014104	0.010605	0.028197	0.012478	0.001519	0.011828	0.905869	0.008446
MMRF_1645	MMRF_1645_1	MMRF_1645_1_BM	Baseline	4	CD2b	0.000275	0.000837	0.175047	0.786995	0.001136	0.000175	0.000188	0.000109	0.032304	0.000165	0.002552	0.000217
MMRF_1648	MMRF_1648_1	MMRF_1648_1_BM	Baseline	11	HRD, ++15	0.000496	0.000776	0.000505	0.000361	0.000707	0.000482	0.003208	0.005014	0.001574	0.001584	0.917968	0.067323
MMRF_1650	MMRF_1650_2	MMRF_1650_2_BM	Confirm Progression	3	CD2a	0.000114	0.000352	0.400939	0.231452	0.000139	0.000192	0.000216	3.9e-05	0.365368	0.000882	0.000106	0.000202
MMRF_1651	MMRF_1651_1	MMRF_1651_1_BM	Baseline	8	HRD, MYC, low NFkB	0.005243	0.012592	0.00069	0.002807	0.020393	0.008102	0.001129	0.905626	0.002421	0.024535	0.00464	0.011822
MMRF_1652	MMRF_1652_1	MMRF_1652_1_BM	Baseline	8	HRD, MYC, low NFkB	0.001068	0.001948	4.6e-05	0.002328	0.008496	0.000954	0.008326	0.904673	0.000149	0.002533	0.019299	0.050181
MMRF_1654	MMRF_1654_1	MMRF_1654_1_BM	Baseline	8	HRD, MYC, low NFkB	0.003016	0.004843	0.001554	0.005436	0.007079	0.041334	0.049316	0.79011	0.035294	0.018864	0.039512	0.003641
MMRF_1656	MMRF_1656_1	MMRF_1656_1_BM	Baseline	11	HRD, ++15	0.002278	0.002296	0.000291	0.001623	0.001569	0.000513	0.005259	0.001186	0.0166	0.005174	0.955306	0.007905
MMRF_1656	MMRF_1656_4	MMRF_1656_4_BM	Confirm Progression	11	HRD, ++15	0.000408	0.000935	0.000639	0.00887	0.000576	0.000342	0.034699	0.001416	0.013896	0.000803	0.930368	0.007048
MMRF_1659	MMRF_1659_1	MMRF_1659_1_BM	Baseline	6	1q gain	0.003407	0.00249	0.000721	0.008806	0.00613	0.750734	0.026535	0.111495	0.000915	0.01554	0.012532	0.060695
MMRF_1659	MMRF_1659_4	MMRF_1659_4_BM	Confirm Progression	9	Low purity	7e-06	4.1e-05	0.000365	1.2e-05	3.5e-05	2.3e-05	4.6e-05	5.4e-05	0.999292	4.5e-05	4e-06	7.4e-05
MMRF_1664	MMRF_1664_1	MMRF_1664_1_BM	Baseline	5	MS	0.00023	0.000702	0.000272	0.001373	0.989493	9.3e-05	0.000823	0.005984	0.000155	0.000191	0.00067	1.4e-05
MMRF_1664	MMRF_1664_3	MMRF_1664_3_BM	Confirm Progression	5	MS	0.000859	0.006656	0.00415	0.001174	0.97926	0.002028	0.000522	0.00322	0.000748	0.000728	0.000437	0.000219
MMRF_1665	MMRF_1665_1	MMRF_1665_1_BM	Baseline	11	HRD, ++15	0.001776	0.0026	0.001247	0.000615	0.002114	0.004789	0.000726	0.000678	0.011793	0.008286	0.792592	0.172783
MMRF_1668	MMRF_1668_1	MMRF_1668_1_BM	Baseline	5	MS	0.009876	0.001015	0.000137	0.000796	0.883284	0.007249	0.091492	0.000935	0.000131	0.000249	0.002715	0.002122
MMRF_1670	MMRF_1670_1	MMRF_1670_1_BM	Baseline	9	Low purity	1e-06	0.000126	0.000941	8e-06	9e-06	0	8e-06	0	0.998905	2e-06	0	1e-06
MMRF_1671	MMRF_1671_1	MMRF_1671_1_BM	Baseline	4	CD2b	1.5e-05	3.3e-05	0.002236	0.997198	4e-05	2.5e-05	1.9e-05	4.3e-05	5.8e-05	9e-06	0.000282	4e-05
MMRF_1671	MMRF_1671_4	MMRF_1671_4_BM	Confirm Progression	4	CD2b	0.00021	0.000813	0.015261	0.974372	0.000377	0.000366	0.003943	0.000312	0.000458	4.1e-05	0.002804	0.001043
MMRF_1671	MMRF_1671_5	MMRF_1671_5_BM	Confirm Progression	4	CD2b	0.000369	0.000777	0.012659	0.967226	0.000665	0.000229	0.010356	0.000608	0.001896	0.000133	0.003112	0.001972
MMRF_1672	MMRF_1672_1	MMRF_1672_1_BM	Baseline	9	Low purity	0.006141	0.013469	0.007938	0.002916	0.008371	0.006094	0.000494	0.00753	0.794777	0.00877	0.024212	0.119289
MMRF_1677	MMRF_1677_1	MMRF_1677_1_BM	Baseline	4	CD2b	0.001247	0.005294	0.076472	0.881235	0.006099	0.014561	0.000525	0.006231	0.004226	0.000355	0.002813	0.000942
MMRF_1678	MMRF_1678_1	MMRF_1678_1_BM	Baseline	6	1q gain	0.000172	0.002166	0.005132	0.000156	0.000442	0.889535	0.001378	0.00422	0.079471	0.017035	3.8e-05	0.000255
MMRF_1682	MMRF_1682_1	MMRF_1682_1_BM	Baseline	9	Low purity	0.000351	0.00042	0.001555	0.000653	0.00135	0.000974	0.027417	0.008397	0.95661	0.001664	0.000404	0.000205
MMRF_1683	MMRF_1683_1	MMRF_1683_1_BM	Baseline	1	MAF	0.958408	0.000269	0.000243	0.000628	0.031336	0.001696	0.000406	0.000146	0.005821	0.000129	0.00073	0.000188
MMRF_1683	MMRF_1683_2	MMRF_1683_2_BM	Confirm Progression	1	MAF	0.888373	0.000418	0.000663	0.000363	0.01802	0.000524	0.000517	0.000105	0.090627	3.7e-05	0.000308	4.5e-05
MMRF_1686	MMRF_1686_1	MMRF_1686_1_BM	Baseline	9	Low purity	0.002432	0.015519	0.012223	0.00994	0.004087	0.004219	0.00071	0.001456	0.872302	0.00832	0.047056	0.021735
MMRF_1686	MMRF_1686_2	MMRF_1686_2_BM	Confirm Progression	2	CD1	0.009008	0.271604	0.058061	0.055029	0.023293	0.007933	0.00182	0.005556	0.170756	0.132013	0.110524	0.154404
MMRF_1689	MMRF_1689_1	MMRF_1689_1_BM	Baseline	11	HRD, ++15	0.001203	0.00555	0.001001	0.000756	0.00266	0.006682	0.023736	0.003645	0.059464	0.003354	0.882535	0.009416
MMRF_1690	MMRF_1690_1	MMRF_1690_1_BM	Baseline	12	HRD, ++15, MYC	0.002016	0.009234	0.037382	0.00126	0.005596	0.001936	0.007609	0.008707	0.142536	0.075813	0.039025	0.668885
MMRF_1694	MMRF_1694_1	MMRF_1694_1_BM	Baseline	5	MS	0.001058	0.000277	6.1e-05	0.00078	0.953024	0.041129	0.000409	0.001629	9e-06	2.4e-05	0.001183	0.000419
MMRF_1694	MMRF_1694_4	MMRF_1694_4_BM	Confirm Progression	5	MS	0.005009	0.000376	0.001995	0.000717	0.966299	0.010671	0.004078	0.000754	1.8e-05	0.009228	0.000349	0.000505
MMRF_1695	MMRF_1695_1	MMRF_1695_1_BM	Baseline	9	Low purity	0.001503	0.001213	0.002798	0.001054	0.002419	0.238284	0.00024	0.013419	0.734982	0.001504	0.002304	0.000278
MMRF_1698	MMRF_1698_1	MMRF_1698_1_BM	Baseline	10	HRD, low TP53	0.005171	0.012533	0.009054	0.00585	0.012234	0.01301	0.001618	0.058855	0.064684	0.808099	0.002085	0.006807
MMRF_1700	MMRF_1700_1	MMRF_1700_1_BM	Baseline	7	PR	0.001237	0.001467	0.001322	0.002453	0.007498	0.004705	0.799989	0.035493	0.045306	0.018306	0.063477	0.018747
MMRF_1700	MMRF_1700_2	MMRF_1700_2_BM	Confirm Progression	7	PR	3.9e-05	8.6e-05	0.000347	0.000138	0.000186	2.7e-05	0.97148	7.2e-05	0.024985	0.001728	0.000812	0.0001
MMRF_1705	MMRF_1705_1	MMRF_1705_1_BM	Baseline	3	CD2a	0.023081	0.104558	0.744867	0.014853	0.005838	0.002132	0.000746	0.002833	0.086274	0.007225	0.006809	0.000784
MMRF_1710	MMRF_1710_1	MMRF_1710_1_BM	Baseline	3	CD2a	0.000308	0.00057	0.791672	0.05743	0.00088	0.002731	0.000218	0.000181	0.14496	0.000376	0.000574	9.9e-05
MMRF_1713	MMRF_1713_1	MMRF_1713_1_BM	Baseline	11	HRD, ++15	0.000339	0.001032	0.001031	0.000227	0.000859	0.000742	0.000475	0.000517	0.002922	0.000268	0.979872	0.011714
MMRF_1714	MMRF_1714_1	MMRF_1714_1_BM	Baseline	8	HRD, MYC, low NFkB	0.003115	0.002203	0.007663	0.005192	0.011734	0.025032	0.002234	0.900169	0.007298	0.002046	0.030766	0.002547
MMRF_1715	MMRF_1715_1	MMRF_1715_1_BM	Baseline	1	MAF	0.991567	0.000249	0.001159	0.000415	0.001102	0.002149	0.00036	0.000245	9.5e-05	0.000855	0.000171	0.001633
MMRF_1716	MMRF_1716_1	MMRF_1716_1_BM	Baseline	9	Low purity	0.000351	0.000368	0.018737	0.000111	0.001243	9.9e-05	0.004915	0.004003	0.953108	0.008253	0.006815	0.001997
MMRF_1718	MMRF_1718_1	MMRF_1718_1_BM	Baseline	9	Low purity	8.9e-05	0.000332	0.004346	0.002882	0.000139	2.7e-05	8e-05	9e-06	0.973215	0.000244	0.018475	0.000162
MMRF_1719	MMRF_1719_1	MMRF_1719_1_BM	Baseline	12	HRD, ++15, MYC	0.00016	0.000175	0.000143	0.00021	0.000349	0.000303	0.000466	0.000399	0.000119	0.000541	0.004919	0.992215
MMRF_1720	MMRF_1720_1	MMRF_1720_1_BM	Baseline	6	1q gain	0.000539	0.000406	4.7e-05	0.002809	0.001641	0.852442	0.001592	0.13364	0.000121	0.000447	0.005234	0.001082
MMRF_1721	MMRF_1721_1	MMRF_1721_1_BM	Baseline	5	MS	3.1e-05	7.8e-05	0.000802	0.000271	0.996137	0.00019	0.001275	0.000133	0.000961	1.9e-05	7.6e-05	2.7e-05
MMRF_1722	MMRF_1722_1	MMRF_1722_1_BM	Baseline	2	CD1	0.001687	0.887665	0.071611	0.007393	0.001009	0.000719	0.026331	0.000269	0.002623	0.000494	7.5e-05	0.000124
MMRF_1726	MMRF_1726_1	MMRF_1726_1_BM	Baseline	9	Low purity	0.000259	0.001762	0.004549	0.0024	0.001795	0.003004	0.009156	0.005767	0.968865	0.001585	0.000586	0.000272
MMRF_1730	MMRF_1730_1	MMRF_1730_1_BM	Baseline	12	HRD, ++15, MYC	0.001383	0.004651	0.015575	0.000806	0.003107	0.000322	0.000451	0.003126	0.03794	0.002385	0.095212	0.835043
MMRF_1731	MMRF_1731_1	MMRF_1731_1_BM	Baseline	9	Low purity	0.000203	0.012336	0.020548	0.021291	0.001771	0.000243	8.2e-05	0.000104	0.925287	0.01652	0.00015	0.001465
MMRF_1733	MMRF_1733_1	MMRF_1733_1_BM	Baseline	9	Low purity	2.2e-05	0.000133	0.000966	1.9e-05	5e-05	2.2e-05	5e-06	9e-06	0.997804	0.000123	0.000335	0.000512
MMRF_1735	MMRF_1735_1	MMRF_1735_1_BM	Baseline	9	Low purity	0.000123	0.000711	0.001231	9.8e-05	0.000303	2.1e-05	0.000341	0.000392	0.911002	0.001401	0.074561	0.009816
MMRF_1736	MMRF_1736_1	MMRF_1736_1_BM	Baseline	4	CD2b	0.001229	0.000321	0.001023	0.976938	0.000906	0.000217	0.006672	0.000238	0.000468	9.4e-05	0.011535	0.000359
MMRF_1736	MMRF_1736_2	MMRF_1736_2_BM	Confirm Progression	4	CD2b	0.001026	0.000283	0.001003	0.98896	0.000746	0.000203	0.002586	0.000794	0.001059	5.1e-05	0.003141	0.000147
MMRF_1738	MMRF_1738_1	MMRF_1738_1_BM	Baseline	9	Low purity	0.001023	0.001948	0.000504	0.000681	0.006662	0.00206	0.023452	0.025819	0.91356	0.006458	9.1e-05	0.017741
MMRF_1739	MMRF_1739_1	MMRF_1739_1_BM	Baseline	12	HRD, ++15, MYC	0.00278	0.003209	0.000805	0.000635	0.003613	0.001297	0.002241	0.005207	0.004892	0.027307	0.031422	0.916591
MMRF_1739	MMRF_1739_2	MMRF_1739_2_BM	Confirm Progression	7	PR	6e-06	8e-06	5e-06	3e-06	1.8e-05	8e-06	0.998704	4.3e-05	0.000178	2.1e-05	1e-05	0.000995
MMRF_1744	MMRF_1744_1	MMRF_1744_1_BM	Baseline	5	MS	0.002738	0.000747	0.000612	0.00615	0.983062	0.00092	0.002079	0.000869	0.00054	0.000273	0.001411	0.000598
MMRF_1750	MMRF_1750_1	MMRF_1750_1_BM	Baseline	5	MS	0.000282	0.000477	0.000155	0.001723	0.953804	0.036506	0.004232	0.001419	0.000559	0.00016	0.000497	0.000186
MMRF_1755	MMRF_1755_1	MMRF_1755_1_BM	Baseline	3	CD2a	0.000241	0.009231	0.844842	0.056298	0.001258	0.001562	0.000618	0.000782	0.071642	0.00011	0.000215	0.013201
MMRF_1758	MMRF_1758_1	MMRF_1758_1_BM	Baseline	11	HRD, ++15	0.001887	0.002289	0.001	0.001633	0.00351	0.003818	0.013381	0.014388	0.003355	0.008214	0.897222	0.049304
MMRF_1759	MMRF_1759_1	MMRF_1759_1_BM	Baseline	3	CD2a	0.001172	0.003336	0.777885	0.014565	0.005097	0.000697	0.000292	0.004073	0.019681	0.007136	0.060246	0.10582
MMRF_1766	MMRF_1766_1	MMRF_1766_1_BM	Baseline	11	HRD, ++15	0.000238	0.000377	5.6e-05	0.001104	0.00026	0.000125	0.013182	0.009115	3.3e-05	0.000305	0.969326	0.00588
MMRF_1768	MMRF_1768_1	MMRF_1768_1_BM	Baseline	6	1q gain	0.00035	0.000252	3.4e-05	0.000324	0.000465	0.968117	0.021732	0.00677	0.00053	0.000445	0.000282	0.0007
MMRF_1771	MMRF_1771_1	MMRF_1771_1_BM	Baseline	7	PR	3e-06	1e-06	0	0	5e-06	1.3e-05	0.999926	2.3e-05	1e-06	2e-06	9e-06	1.6e-05
MMRF_1773	MMRF_1773_1	MMRF_1773_1_BM	Baseline	4	CD2b	0.010316	0.024113	0.130605	0.73875	0.040291	0.007823	0.008571	0.009034	0.005811	0.020001	0.002834	0.00185
MMRF_1775	MMRF_1775_1	MMRF_1775_1_BM	Baseline	11	HRD, ++15	0.005498	0.004026	0.007239	0.002203	0.021481	0.000857	0.001068	0.003122	0.012066	0.029248	0.827774	0.085418
MMRF_1777	MMRF_1777_1	MMRF_1777_1_BM	Baseline	9	Low purity	0.000396	0.002154	0.002655	0.000444	0.000817	0.001462	0.000626	0.005404	0.983408	0.000753	0.00113	0.000752
MMRF_1778	MMRF_1778_1	MMRF_1778_1_BM	Baseline	7	PR	0.170907	0.001787	0.000137	0.001491	0.000315	0.006544	0.811424	0.000139	5e-06	1.3e-05	0.007034	0.000205
MMRF_1780	MMRF_1780_1	MMRF_1780_1_BM	Baseline	7	PR	3e-06	0.004123	3e-06	8e-06	2.2e-05	0.000133	0.995657	1.5e-05	2e-06	3.1e-05	2e-06	1e-06
MMRF_1782	MMRF_1782_1	MMRF_1782_1_BM	Baseline	6	1q gain	0.00641	0.013744	0.018519	0.025802	0.019505	0.668956	0.059225	0.07148	0.069185	0.004004	0.041072	0.002097
MMRF_1783	MMRF_1783_1	MMRF_1783_1_BM	Baseline	5	MS	0.000182	0.000716	0.003703	0.000162	0.992446	0.0012	0.000173	0.000704	0.000292	0.000357	3e-05	3.6e-05
MMRF_1783	MMRF_1783_2	MMRF_1783_2_BM	Confirm Progression	5	MS	0.000302	0.001846	0.00413	0.00039	0.989624	0.002204	0.000307	0.000442	0.000291	0.000409	2.5e-05	3.1e-05
MMRF_1785	MMRF_1785_1	MMRF_1785_1_BM	Baseline	5	MS	3.9e-05	0.000125	2.4e-05	0.000128	0.981457	0.010084	0.007568	0.000204	1.1e-05	0.000113	1.1e-05	0.000237
MMRF_1786	MMRF_1786_1	MMRF_1786_1_BM	Baseline	11	HRD, ++15	0.004271	0.001598	0.003313	0.001189	0.002997	0.001836	0.00188	0.001052	0.002055	0.007291	0.904121	0.068396
MMRF_1787	MMRF_1787_1	MMRF_1787_1_BM	Baseline	6	1q gain	0.007168	0.014535	0.004697	0.080028	0.003401	0.827349	0.035852	0.013565	0.000262	0.00053	0.010941	0.001673
MMRF_1790	MMRF_1790_1	MMRF_1790_1_BM	Baseline	3	CD2a	0.000391	0.249479	0.734024	0.002335	0.001563	9.3e-05	0.000247	0.001213	0.007832	0.002247	0.000317	0.000258
MMRF_1790	MMRF_1790_2	MMRF_1790_2_BM	Confirm Progression	2	CD1	0.000399	0.340388	0.336863	0.001289	0.001263	0.000103	0.000304	0.000385	0.314174	0.004305	0.00015	0.000377
MMRF_1790	MMRF_1790_3	MMRF_1790_3_BM	Confirm Progression	2	CD1	0.000858	0.904396	0.046562	0.004369	0.002305	0.000552	0.001864	0.001877	0.000347	0.034552	0.001058	0.00126
MMRF_1790	MMRF_1790_4	MMRF_1790_4_BM	Confirm Progression	2	CD1	0.000927	0.873353	0.070911	0.003608	0.002496	0.000412	0.001263	0.007461	0.000355	0.037105	0.00095	0.001159
MMRF_1792	MMRF_1792_1	MMRF_1792_1_BM	Baseline	12	HRD, ++15, MYC	0.001302	0.001223	0.00031	0.002058	0.003647	0.001757	0.004078	0.007159	0.015971	0.000911	0.174672	0.786911
MMRF_1793	MMRF_1793_1	MMRF_1793_1_BM	Baseline	9	Low purity	0.017478	0.00314	0.00523	0.004349	0.027082	0.012756	0.001065	0.043208	0.799062	0.003913	0.027377	0.055339
MMRF_1795	MMRF_1795_1	MMRF_1795_1_BM	Baseline	12	HRD, ++15, MYC	0.00393	0.004383	0.000269	0.004956	0.005772	0.024767	0.001176	0.00862	0.001102	0.013283	0.211957	0.719783
MMRF_1795	MMRF_1795_2	MMRF_1795_2_BM	Confirm Progression	11	HRD, ++15	0.000456	0.000356	7e-05	0.000324	0.000669	0.002756	0.000303	0.00791	0.00028	0.002748	0.815873	0.168256
MMRF_1796	MMRF_1796_1	MMRF_1796_1_BM	Baseline	6	1q gain	4.6e-05	6.2e-05	1.6e-05	7.5e-05	7.2e-05	0.99234	0.005279	0.001781	0.000171	3e-05	5e-06	0.000123
MMRF_1797	MMRF_1797_1	MMRF_1797_1_BM	Baseline	6	1q gain	0.000737	0.002019	0.023911	0.152344	0.001058	0.796453	0.007359	0.010982	4e-05	0.000247	0.003427	0.001424
MMRF_1801	MMRF_1801_1	MMRF_1801_1_BM	Baseline	1	MAF	0.993709	0.00028	0.00021	0.000149	0.000573	0.002797	0.000905	0.00014	2.8e-05	0.000148	0.000881	0.000181
MMRF_1802	MMRF_1802_1	MMRF_1802_1_BM	Baseline	11	HRD, ++15	0.000702	0.001842	0.006362	0.002856	0.004577	0.002255	0.000881	0.000252	0.026085	0.002913	0.92221	0.029064
MMRF_1805	MMRF_1805_1	MMRF_1805_1_BM	Baseline	9	Low purity	0.000176	0.000356	0.010358	0.000666	0.001361	0.000435	0.000216	0.000436	0.984462	0.001046	0.00037	0.000119
MMRF_1807	MMRF_1807_1	MMRF_1807_1_BM	Baseline	9	Low purity	0.000215	0.001681	0.07697	0.000716	0.002459	7e-05	3.4e-05	0.000336	0.904265	0.001939	0.010648	0.000667
MMRF_1808	MMRF_1808_1	MMRF_1808_1_BM	Baseline	9	Low purity	2.8e-05	0.000303	0.015996	0.002168	6.4e-05	1.1e-05	6e-06	2e-06	0.978895	0.000571	0.000155	0.0018
MMRF_1810	MMRF_1810_1	MMRF_1810_1_BM	Baseline	6	1q gain	0.00029	0.000167	0.000149	0.005796	0.000958	0.974322	0.000787	0.014968	0.000602	0.001113	0.000254	0.000593
MMRF_1814	MMRF_1814_1	MMRF_1814_1_BM	Baseline	9	Low purity	0.000316	0.000464	0.002878	0.000334	0.000375	0.010927	0.000489	0.000281	0.944778	0.003149	0.020122	0.015888
MMRF_1815	MMRF_1815_1	MMRF_1815_1_BM	Baseline	7	PR	0.0001	0.000291	7.2e-05	0.001005	0.106911	0.011957	0.868645	0.010663	8e-06	9.2e-05	8.5e-05	0.00017
MMRF_1817	MMRF_1817_1	MMRF_1817_1_BM	Baseline	4	CD2b	3.7e-05	8.7e-05	0.000493	0.998201	0.000121	2.3e-05	1.8e-05	9.1e-05	6.8e-05	1.9e-05	0.000822	2e-05
MMRF_1819	MMRF_1819_1	MMRF_1819_1_BM	Baseline	4	CD2b	0.000426	0.01997	0.076612	0.895916	0.000646	9.3e-05	0.001339	0.002212	8.5e-05	0.000224	0.002386	9.1e-05
MMRF_1822	MMRF_1822_1	MMRF_1822_1_BM	Baseline	5	MS	0.003703	0.006927	0.001224	0.001528	0.869609	0.103735	0.001762	0.005053	0.000252	0.000424	0.000476	0.005309
MMRF_1823	MMRF_1823_1	MMRF_1823_1_BM	Baseline	5	MS	0.002091	0.000441	0.008768	0.004992	0.963385	0.004089	0.000127	0.000522	0.000419	0.011397	8.4e-05	0.003685
MMRF_1824	MMRF_1824_1	MMRF_1824_1_BM	Baseline	9	Low purity	0	1e-06	6e-06	0	0	0	0	0	0.999993	0	0	0
MMRF_1825	MMRF_1825_1	MMRF_1825_1_BM	Baseline	5	MS	0.000169	0.000214	8.4e-05	0.00024	0.992796	0.000169	0.001289	0.000657	0.000279	0.000167	7.8e-05	0.003858
MMRF_1830	MMRF_1830_1	MMRF_1830_1_BM	Baseline	1	MAF	0.999433	1.2e-05	7.1e-05	0.000225	3.6e-05	0.000122	1e-06	8e-06	3e-06	4e-06	8e-05	4e-06
MMRF_1831	MMRF_1831_1	MMRF_1831_1_BM	Baseline	9	Low purity	0.000876	0.000749	0.000924	0.000406	0.000972	0.00022	0.000266	6e-05	0.895767	0.002043	0.095773	0.001945
MMRF_1832	MMRF_1832_1	MMRF_1832_1_BM	Baseline	1	MAF	0.939508	0.000635	0.004135	0.003986	0.003352	0.017456	0.000295	0.000403	0.002569	0.020116	0.004346	0.003198
MMRF_1833	MMRF_1833_1	MMRF_1833_1_BM	Baseline	6	1q gain	0.00191	0.001019	0.00129	0.001668	0.002817	0.816733	0.005857	0.100006	0.000813	0.006317	0.015634	0.045935
MMRF_1835	MMRF_1835_1	MMRF_1835_1_BM	Baseline	4	CD2b	5.8e-05	0.000143	0.021073	0.976682	0.000122	0.000503	8e-05	0.000276	1.6e-05	5.9e-05	0.000638	0.00035
MMRF_1837	MMRF_1837_1	MMRF_1837_1_BM	Baseline	9	Low purity	0.001342	0.010647	0.090076	0.014729	0.001867	9.6e-05	0.000756	0.000947	0.875524	0.000856	0.001826	0.001334
MMRF_1839	MMRF_1839_1	MMRF_1839_1_BM	Baseline	11	HRD, ++15	0.00085	0.001094	0.000204	0.002033	0.002966	0.001623	0.004195	0.042612	0.006953	0.001846	0.81322	0.122404
MMRF_1842	MMRF_1842_1	MMRF_1842_1_BM	Baseline	4	CD2b	0.000597	0.000112	0.00124	0.993448	0.000198	7.1e-05	0.000328	0.000202	0.001304	7.4e-05	0.002205	0.000221
MMRF_1845	MMRF_1845_1	MMRF_1845_1_BM	Baseline	5	MS	0.003862	0.000212	4.3e-05	0.000263	0.990558	0.002095	0.001076	0.000288	0.001106	6.8e-05	0.000374	5.3e-05
MMRF_1846	MMRF_1846_1	MMRF_1846_1_BM	Baseline	4	CD2b	0.001424	0.002316	0.160641	0.724212	0.002266	0.095885	0.000531	0.006584	0.000991	0.000778	0.001654	0.002719
MMRF_1847	MMRF_1847_1	MMRF_1847_1_BM	Baseline	5	MS	0.00048	0.000337	9.3e-05	0.000386	0.896553	0.090602	0.004035	0.005763	1.3e-05	7.5e-05	0.001596	6.7e-05
MMRF_1850	MMRF_1850_1	MMRF_1850_1_BM	Baseline	12	HRD, ++15, MYC	0.000504	0.000911	0.000917	0.000792	0.000816	0.000469	0.001875	0.010689	0.001357	0.000315	0.015552	0.965803
MMRF_1851	MMRF_1851_1	MMRF_1851_1_BM	Baseline	4	CD2b	0.000184	0.029481	0.06091	0.900488	0.001115	0.001237	0.001235	0.001561	0.000271	0.000189	0.002701	0.000627
MMRF_1854	MMRF_1854_1	MMRF_1854_1_BM	Baseline	6	1q gain	0.00129	0.001803	0.008592	0.004325	0.004253	0.936007	0.007082	0.013283	0.009722	0.002001	0.007939	0.003702
MMRF_1855	MMRF_1855_1	MMRF_1855_1_BM	Baseline	1	MAF	0.981558	8.1e-05	7.6e-05	0.000337	0.00011	0.016555	0.00022	0.000381	1.6e-05	3.2e-05	0.000305	0.000329
MMRF_1856	MMRF_1856_1	MMRF_1856_1_BM	Baseline	3	CD2a	0.000108	0.00125	0.85492	0.140503	0.000419	4.9e-05	7.5e-05	0.002039	0.000208	8.8e-05	7.1e-05	0.00027
MMRF_1857	MMRF_1857_1	MMRF_1857_1_BM	Baseline	9	Low purity	0.001723	0.002695	0.036778	0.003816	0.008755	0.002347	0.000147	0.002225	0.813771	0.03806	0.007284	0.0824
MMRF_1859	MMRF_1859_1	MMRF_1859_1_BM	Baseline	11	HRD, ++15	0.000454	0.001426	0.001021	0.007537	0.000526	0.000565	0.000777	0.002098	0.046048	0.002811	0.930278	0.006459
MMRF_1860	MMRF_1860_1	MMRF_1860_1_BM	Baseline	3	CD2a	0.000186	0.004024	0.840158	0.047643	0.001059	0.000178	1.6e-05	0.000336	0.106081	8.2e-05	0.000182	5.5e-05
MMRF_1861	MMRF_1861_1	MMRF_1861_1_BM	Baseline	10	HRD, low TP53	0.000618	0.000553	0.003479	0.000127	0.002632	0.016445	0.000321	0.000747	0.140238	0.82966	0.003961	0.001219
MMRF_1862	MMRF_1862_1	MMRF_1862_1_BM	Baseline	4	CD2b	0.004939	0.005365	0.16055	0.725737	0.013532	0.000736	0.000867	0.004593	0.00599	0.036618	0.004832	0.036241
MMRF_1865	MMRF_1865_1	MMRF_1865_1_BM	Baseline	4	CD2b	0.003135	0.00118	0.112082	0.850836	0.003949	0.006795	0.000186	0.012384	0.001097	0.001166	0.004569	0.002621
MMRF_1867	MMRF_1867_1	MMRF_1867_1_BM	Baseline	11	HRD, ++15	0.008911	0.005998	0.001786	0.007761	0.011673	0.0502	0.006797	0.055431	0.011098	0.033599	0.785789	0.020955
MMRF_1871	MMRF_1871_1	MMRF_1871_1_BM	Baseline	11	HRD, ++15	0.001359	0.001503	0.00095	0.000968	0.001389	0.00168	0.00357	0.082955	0.000471	0.004029	0.848036	0.053091
MMRF_1876	MMRF_1876_1	MMRF_1876_1_BM	Baseline	7	PR	0.000297	0.000232	4.1e-05	0.000145	0.000106	0.00205	0.986897	0.00737	7.3e-05	8.9e-05	0.000225	0.002473
MMRF_1879	MMRF_1879_1	MMRF_1879_1_BM	Baseline	4	CD2b	0.000559	0.011781	0.048299	0.904522	0.003983	0.004122	0.000287	0.000843	0.011243	0.001075	0.013121	0.000164
MMRF_1880	MMRF_1880_1	MMRF_1880_1_BM	Baseline	12	HRD, ++15, MYC	0.000973	0.001305	0.010594	0.00205	0.003074	0.000231	0.00188	0.005126	0.003794	0.002273	0.052797	0.915904
MMRF_1881	MMRF_1881_1	MMRF_1881_1_BM	Baseline	12	HRD, ++15, MYC	0.002269	0.005314	0.032161	0.006004	0.007348	0.000847	0.001208	0.019006	0.002045	0.005619	0.079107	0.839073
MMRF_1882	MMRF_1882_1	MMRF_1882_1_BM	Baseline	10	HRD, low TP53	0.006066	0.003765	0.040804	0.002943	0.017277	0.013311	0.000607	0.002053	0.069145	0.71368	0.078427	0.051921
MMRF_1886	MMRF_1886_1	MMRF_1886_1_BM	Baseline	7	PR	0.004723	0.000785	0.00393	0.028694	0.003609	0.002278	0.919795	0.001774	0.001696	0.000382	0.032007	0.000326
MMRF_1888	MMRF_1888_1	MMRF_1888_1_BM	Baseline	8	HRD, MYC, low NFkB	0.000789	0.006413	7.3e-05	0.002052	0.00049	0.056019	0.003055	0.927547	2.9e-05	0.000282	0.003057	0.000196
MMRF_1889	MMRF_1889_2	MMRF_1889_2_BM	Baseline	11	HRD, ++15	0.005336	0.006897	0.004297	0.060006	0.012679	0.004278	0.017988	0.020105	0.002701	0.0339	0.712822	0.118992
MMRF_1889	MMRF_1889_3	MMRF_1889_3_BM	Confirm Progression	7	PR	0.002446	0.011198	0.010292	0.004101	0.00667	0.001846	0.758478	0.048524	0.006422	0.011629	0.064395	0.073999
MMRF_1890	MMRF_1890_1	MMRF_1890_1_BM	Baseline	4	CD2b	0.000526	0.001151	0.000975	0.765726	0.102741	0.054341	0.048404	0.01671	0.000287	4.7e-05	0.008496	0.000597
MMRF_1891	MMRF_1891_1	MMRF_1891_1_BM	Baseline	6	1q gain	3.8e-05	2.7e-05	0.000152	0.001261	0.000149	0.99248	1.9e-05	0.004236	0.001513	5e-05	4.5e-05	3.1e-05
MMRF_1893	MMRF_1893_1	MMRF_1893_1_BM	Baseline	9	Low purity	7e-06	9e-05	0.020067	0.001835	9.7e-05	3.3e-05	1.9e-05	2.8e-05	0.977522	8.5e-05	0.000215	2e-06
MMRF_1895	MMRF_1895_1	MMRF_1895_1_BM	Baseline	11	HRD, ++15	0.001258	0.001592	0.00263	0.009181	0.001661	0.000516	0.000767	0.000918	0.027889	0.001877	0.891429	0.060282
MMRF_1897	MMRF_1897_1	MMRF_1897_1_BM	Baseline	7	PR	0.001567	0.001081	0.007471	0.000883	0.118803	0.00265	0.845414	0.001141	0.000107	0.018726	6.8e-05	0.002089
MMRF_1900	MMRF_1900_1	MMRF_1900_1_BM	Baseline	11	HRD, ++15	0.000282	0.000415	0.000466	0.001981	0.001	0.000264	0.001809	0.006788	0.000579	0.000491	0.967556	0.018368
MMRF_1906	MMRF_1906_1	MMRF_1906_1_BM	Baseline	4	CD2b	4.4e-05	7.4e-05	0.001827	0.993311	0.000109	0.000169	0.002004	0.000128	1.1e-05	5e-06	0.002294	2.5e-05
MMRF_1908	MMRF_1908_1	MMRF_1908_1_BM	Baseline	4	CD2b	0.000415	0.005076	0.009034	0.887758	0.003024	0.083731	0.001116	0.001979	0.00012	0.001949	0.003908	0.001891
MMRF_1908	MMRF_1908_3	MMRF_1908_3_BM	Confirm Progression	4	CD2b	0.000118	0.000588	0.000986	0.5216	0.000145	0.003362	0.469787	0.000514	3e-06	0.000229	0.002026	0.000641
MMRF_1910	MMRF_1910_1	MMRF_1910_1_BM	Baseline	5	MS	0.000219	0.000646	0.001577	0.001303	0.980946	0.006478	0.000655	0.006435	0.000623	0.000149	0.00085	0.000119
MMRF_1911	MMRF_1911_1	MMRF_1911_1_BM	Baseline	3	CD2a	0.002526	0.138092	0.711854	0.034924	0.003139	0.002746	0.049527	0.0119	0.035975	0.003216	0.005749	0.000352
MMRF_1913	MMRF_1913_3	MMRF_1913_3_BM	Confirm Progression	6	1q gain	0.004757	0.001277	0.005198	0.00618	0.005625	0.848773	0.019412	0.016729	0.008898	0.060205	0.001834	0.021113
MMRF_1915	MMRF_1915_1	MMRF_1915_1_BM	Baseline	2	CD1	0.00038	0.97824	0.010391	0.002615	0.00079	0.000176	0.000104	0.002924	0.000686	0.002348	0.000509	0.000837
MMRF_1916	MMRF_1916_1	MMRF_1916_1_BM	Baseline	7	PR	0.001425	0.003304	0.000682	0.001585	0.004428	0.071588	0.825041	0.062344	0.01108	0.012347	0.002194	0.003982
MMRF_1917	MMRF_1917_1	MMRF_1917_1_BM	Baseline	1	MAF	0.907343	0.000297	0.068104	0.000469	0.001807	0.000923	2.2e-05	4.1e-05	0.009003	0.01194	1.9e-05	3.2e-05
MMRF_1918	MMRF_1918_1	MMRF_1918_1_BM	Baseline	4	CD2b	0.000209	0.00056	0.032295	0.942578	0.000252	0.004843	0.000646	0.001783	0.000103	4.3e-05	0.015467	0.001221
MMRF_1921	MMRF_1921_1	MMRF_1921_1_BM	Baseline	9	Low purity	0.000996	0.002379	0.002486	0.001508	0.004366	0.000254	0.0009	0.003398	0.903831	0.001788	0.037009	0.041085
MMRF_1922	MMRF_1922_1	MMRF_1922_1_BM	Baseline	12	HRD, ++15, MYC	0.000883	0.001108	0.009813	0.00042	0.00171	0.000622	0.019497	0.056115	0.058266	0.004097	0.013438	0.834032
MMRF_1923	MMRF_1923_1	MMRF_1923_1_BM	Baseline	1	MAF	0.965931	0.000195	0.001528	0.000986	0.00063	0.023099	8e-05	1.6e-05	0.005526	0.001157	0.000723	0.00013
MMRF_1927	MMRF_1927_1	MMRF_1927_1_BM	Baseline	3	CD2a	0.003941	0.054171	0.801237	0.13058	0.000935	0.001327	0.000896	0.001052	0.005166	9.1e-05	0.00034	0.000265
MMRF_1928	MMRF_1928_1	MMRF_1928_1_BM	Baseline	6	1q gain	5.4e-05	0.000157	0.000346	0.000404	0.000153	0.996522	2.4e-05	0.002048	8.3e-05	3.8e-05	5.7e-05	0.000115
MMRF_1931	MMRF_1931_1	MMRF_1931_1_BM	Baseline	8	HRD, MYC, low NFkB	0.000848	0.001856	0.006749	0.00069	0.002705	0.090494	0.000818	0.865479	0.022719	0.004784	0.000603	0.002256
MMRF_1931	MMRF_1931_2	MMRF_1931_2_BM	Confirm Progression	8	HRD, MYC, low NFkB	0.00321	0.002675	0.001587	0.045984	0.002872	0.14006	0.092653	0.681195	0.003422	0.002905	0.008911	0.014527
MMRF_1932	MMRF_1932_1	MMRF_1932_1_BM	Baseline	12	HRD, ++15, MYC	0.001208	0.002979	0.002763	0.003176	0.006591	0.001094	0.002798	0.006499	0.092291	0.002139	0.031589	0.846872
MMRF_1935	MMRF_1935_1	MMRF_1935_1_BM	Baseline	4	CD2b	0.005297	0.007609	0.014276	0.840993	0.004905	0.040523	0.020203	0.004519	0.000259	0.004016	0.053329	0.00407
MMRF_1936	MMRF_1936_1	MMRF_1936_1_BM	Baseline	7	PR	2.7e-05	3.3e-05	4.7e-05	0.000103	4e-05	0.003284	0.988244	0.000159	1.1e-05	4.9e-05	0.0032	0.004803
MMRF_1941	MMRF_1941_1	MMRF_1941_1_BM	Baseline	5	MS	0.000529	0.001186	0.009871	0.007783	0.833389	0.004354	0.000667	0.002361	0.110653	0.000577	0.025845	0.002784
MMRF_1944	MMRF_1944_1	MMRF_1944_1_BM	Baseline	3	CD2a	0.000763	0.000451	0.856382	0.121813	0.00068	0.000111	9.9e-05	9.2e-05	0.011811	0.006876	0.000662	0.00026
MMRF_1947	MMRF_1947_1	MMRF_1947_1_BM	Baseline	6	1q gain	0.001502	0.000693	0.003467	0.011143	0.001658	0.942533	0.002268	0.02509	0.001538	0.000675	0.000246	0.009189
MMRF_1949	MMRF_1949_1	MMRF_1949_1_BM	Baseline	8	HRD, MYC, low NFkB	0.002481	0.008232	0.001278	0.01685	0.004514	0.054796	0.050038	0.827676	0.000404	0.002908	0.019828	0.010995
MMRF_1950	MMRF_1950_1	MMRF_1950_1_BM	Baseline	12	HRD, ++15, MYC	0.001109	0.001422	0.000566	0.016264	0.001897	0.000269	0.000833	0.000744	0.000367	0.003067	0.032832	0.940629
MMRF_1951	MMRF_1951_1	MMRF_1951_1_BM	Baseline	1	MAF	0.993548	6.5e-05	0.000137	0.00019	0.000197	0.002756	0.00028	0.000158	0.002396	2e-05	0.00015	0.000101
MMRF_1952	MMRF_1952_1	MMRF_1952_1_BM	Baseline	11	HRD, ++15	0.004331	0.008818	0.040002	0.012998	0.008223	0.007632	0.003719	0.055437	0.021578	0.013712	0.790731	0.032817
MMRF_1957	MMRF_1957_2	MMRF_1957_2_BM	Confirm Progression	3	CD2a	0.003565	0.005188	0.879656	0.04872	0.001314	0.040153	8.2e-05	0.000459	0.009492	0.010474	0.000353	0.000543
MMRF_1963	MMRF_1963_1	MMRF_1963_1_BM	Baseline	5	MS	0.011247	0.02426	0.01472	0.013339	0.756736	0.038781	0.004368	0.028632	0.093901	0.008419	0.001398	0.004199
MMRF_1965	MMRF_1965_1	MMRF_1965_1_BM	Baseline	1	MAF	0.997171	0.000115	9e-05	5.5e-05	0.000505	0.000377	0.000502	3.4e-05	8e-06	0.000103	0.000476	0.000564
MMRF_1967	MMRF_1967_1	MMRF_1967_1_BM	Baseline	12	HRD, ++15, MYC	0.003225	0.004689	0.010166	0.124936	0.004939	0.003929	0.004686	0.002721	0.006479	0.002208	0.006891	0.825131
MMRF_1971	MMRF_1971_1	MMRF_1971_1_BM	Baseline	1	MAF	0.997825	4.5e-05	0.000261	0.000339	0.000151	0.001001	2e-05	4e-06	0.000207	2.9e-05	0.000105	1.1e-05
MMRF_1972	MMRF_1972_1	MMRF_1972_1_BM	Baseline	11	HRD, ++15	0.001737	0.001617	0.007252	0.013073	0.002233	0.001177	0.001708	0.004272	0.027509	0.002515	0.923028	0.013879
MMRF_1974	MMRF_1974_1	MMRF_1974_1_BM	Baseline	5	MS	0.001591	0.000259	0.004031	0.001184	0.957507	0.000343	0.020929	0.002095	0.011229	0.000152	6.5e-05	0.000614
MMRF_1977	MMRF_1977_1	MMRF_1977_1_BM	Baseline	11	HRD, ++15	0.000226	0.000243	3.2e-05	0.000203	0.000569	0.000402	0.000597	0.005959	0.001098	0.000199	0.973242	0.01723
MMRF_1978	MMRF_1978_1	MMRF_1978_1_BM	Baseline	8	HRD, MYC, low NFkB	0.001448	0.001969	0.049817	0.032448	0.003744	0.018198	0.002206	0.813721	0.004173	0.013753	0.00134	0.057182
MMRF_1978	MMRF_1978_2	MMRF_1978_2_BM	Confirm Progression	10	HRD, low TP53	0.001696	0.0018	0.167851	0.051376	0.006893	0.011974	0.004772	0.039099	0.286631	0.384455	0.00172	0.041733
MMRF_1981	MMRF_1981_1	MMRF_1981_1_BM	Baseline	12	HRD, ++15, MYC	0.000344	0.001033	9.5e-05	0.002684	0.000518	0.001145	0.038279	0.000365	0.007716	0.000652	0.051811	0.895357
MMRF_1982	MMRF_1982_1	MMRF_1982_1_BM	Baseline	8	HRD, MYC, low NFkB	0.001901	0.001683	0.004842	0.002169	0.00574	0.001374	0.002144	0.918958	0.00333	0.013434	0.033832	0.010593
MMRF_1985	MMRF_1985_1	MMRF_1985_1_BM	Baseline	9	Low purity	0.004793	0.005466	0.023623	0.004849	0.005217	0.004726	0.000865	0.02293	0.875939	0.035352	0.004016	0.012225
MMRF_1988	MMRF_1988_1	MMRF_1988_1_BM	Baseline	9	Low purity	0.000465	0.000707	0.028316	0.000638	0.000891	0.002948	0.000312	0.002262	0.927409	0.000585	0.033472	0.001995
MMRF_1991	MMRF_1991_1	MMRF_1991_1_BM	Baseline	8	HRD, MYC, low NFkB	0.000196	0.000187	2.2e-05	0.000221	0.000646	0.001612	0.00141	0.993703	8e-06	0.001267	0.000274	0.000453
MMRF_1992	MMRF_1992_1	MMRF_1992_1_BM	Baseline	3	CD2a	0.003258	0.004931	0.803219	0.071429	0.002961	0.004529	0.001527	0.009116	0.041836	0.002736	0.050209	0.004249
MMRF_1992	MMRF_1992_2	MMRF_1992_2_BM	Confirm Progression	9	Low purity	4e-05	0.000223	0.113047	0.000782	4e-05	4.9e-05	8e-06	2.2e-05	0.885484	0.000108	0.000179	1.9e-05
MMRF_1997	MMRF_1997_1	MMRF_1997_1_BM	Baseline	9	Low purity	0.000265	0.001748	0.125144	0.013083	0.001294	0.001163	0.000101	0.005635	0.830491	0.000328	0.01923	0.001516
MMRF_1998	MMRF_1998_1	MMRF_1998_1_BM	Baseline	3	CD2a	0.000148	0.001069	0.974521	0.019262	0.000143	9.6e-05	0.000257	0.000443	0.000124	0.000146	0.003349	0.000442
MMRF_2000	MMRF_2000_1	MMRF_2000_1_BM	Baseline	4	CD2b	0.00047	0.103992	0.032065	0.852883	0.002594	0.001833	0.000103	0.001636	6.4e-05	0.00347	0.000577	0.000314
MMRF_2001	MMRF_2001_1	MMRF_2001_1_BM	Baseline	8	HRD, MYC, low NFkB	0.000524	0.000772	0.000116	0.000666	0.00507	0.006117	0.003247	0.960353	0.000865	0.001668	0.00401	0.016591
MMRF_2002	MMRF_2002_1	MMRF_2002_1_BM	Baseline	8	HRD, MYC, low NFkB	0.0008	0.001118	0.000343	0.000182	0.002416	0.175315	0.000764	0.79899	0.01105	0.00044	0.002565	0.006017
MMRF_2005	MMRF_2005_1	MMRF_2005_1_BM	Baseline	4	CD2b	0.000686	0.000213	0.047479	0.947177	0.000295	0.000191	0.000243	0.000256	0.000602	2.4e-05	0.002555	0.000279
MMRF_2006	MMRF_2006_1	MMRF_2006_1_BM	Baseline	5	MS	0.001394	0.001469	0.00031	0.003835	0.798664	0.00251	0.050759	0.0965	0.000492	0.002729	0.027661	0.013679
MMRF_2011	MMRF_2011_2	MMRF_2011_2_BM	Confirm Progression	9	Low purity	2e-05	6e-06	0.001119	0.00364	0.000159	6e-06	1.2e-05	3e-06	0.994798	0.000194	5e-06	3.8e-05
MMRF_2012	MMRF_2012_1	MMRF_2012_1_BM	Baseline	8	HRD, MYC, low NFkB	0.001703	0.001989	0.000543	0.005211	0.014303	0.005167	0.061331	0.831154	0.040597	0.009939	0.001055	0.027008
MMRF_2015	MMRF_2015_1	MMRF_2015_1_BM	Baseline	10	HRD, low TP53	0.003923	0.110298	0.028635	0.053427	0.00268	0.015608	0.007537	0.005559	0.00011	0.725795	0.002734	0.043694
MMRF_2015	MMRF_2015_2	MMRF_2015_2_BM	Confirm Progression	7	PR	0.0003	0.046635	0.001081	0.001327	0.000362	0.004522	0.936804	0.001888	0.001051	0.000373	0.003722	0.001935
MMRF_2016	MMRF_2016_1	MMRF_2016_1_BM	Baseline	10	HRD, low TP53	0.002202	0.002676	0.013761	0.001485	0.005313	0.000818	0.001165	0.002704	0.032539	0.86135	0.001678	0.074309
MMRF_2017	MMRF_2017_2	MMRF_2017_2_BM	Confirm Progression	9	Low purity	4e-06	1.4e-05	0.051584	0.001557	1.9e-05	2e-06	4e-06	4e-06	0.946757	3.5e-05	1.7e-05	3e-06
MMRF_2018	MMRF_2018_1	MMRF_2018_1_BM	Baseline	11	HRD, ++15	0.000587	0.000793	0.003256	0.004372	0.000881	0.001593	0.000211	0.006235	0.062781	0.000787	0.909404	0.009101
MMRF_2019	MMRF_2019_1	MMRF_2019_1_BM	Baseline	9	Low purity	0.004326	0.003515	0.028929	0.000801	0.00713	0.006277	0.000185	0.001198	0.913032	0.033481	0.00074	0.000386
MMRF_2026	MMRF_2026_1	MMRF_2026_1_BM	Baseline	3	CD2a	0.022545	0.004169	0.842919	0.052823	0.0155	0.012583	0.001193	0.002957	0.007326	0.012908	0.009591	0.015488
MMRF_2035	MMRF_2035_1	MMRF_2035_1_BM	Baseline	9	Low purity	0.001582	0.002025	0.045729	0.02442	0.003037	0.00169	0.01438	0.044689	0.833104	0.008697	0.017619	0.003026
MMRF_2038	MMRF_2038_1	MMRF_2038_1_BM	Baseline	6	1q gain	0.000933	0.002787	0.003818	0.021296	0.002832	0.932961	0.000259	0.008992	0.004812	0.003997	0.012078	0.005236
MMRF_2039	MMRF_2039_1	MMRF_2039_1_BM	Baseline	7	PR	0.000197	8e-05	0.00013	0.000625	0.000117	0.041764	0.944592	0.001639	0.009741	8.8e-05	0.000644	0.000384
MMRF_2039	MMRF_2039_2	MMRF_2039_2_BM	Confirm Progression	9	Low purity	0.001824	0.000661	0.006312	0.000766	0.00145	0.012859	0.21635	0.000644	0.731237	0.022503	0.000453	0.00494
MMRF_2041	MMRF_2041_1	MMRF_2041_1_BM	Baseline	1	MAF	0.995503	0.000109	0.000138	0.000118	0.000137	0.002792	0.000585	0.000239	2.2e-05	7.5e-05	0.000257	2.5e-05
MMRF_2043	MMRF_2043_1	MMRF_2043_1_BM	Baseline	12	HRD, ++15, MYC	0.002535	0.022253	0.007173	0.013423	0.01426	0.010045	0.000848	0.024293	0.072065	0.014581	0.047101	0.771423
MMRF_2047	MMRF_2047_1	MMRF_2047_1_BM	Baseline	9	Low purity	0.000948	0.000736	0.002833	0.000349	0.002291	0.002221	0.055548	0.024069	0.891191	0.005562	0.012491	0.00176
MMRF_2054	MMRF_2054_1	MMRF_2054_1_BM	Baseline	11	HRD, ++15	0.000956	0.002378	0.006175	0.006896	0.002006	0.000654	0.000738	0.003818	0.014369	0.005648	0.942328	0.014035
MMRF_2055	MMRF_2055_1	MMRF_2055_1_BM	Baseline	10	HRD, low TP53	0.0147	0.0027	0.00607	0.003648	0.004276	0.002742	0.024105	0.012865	0.04212	0.834582	0.030092	0.022099
MMRF_2056	MMRF_2056_1	MMRF_2056_1_BM	Baseline	3	CD2a	0.000213	0.000565	0.91257	0.081922	0.000448	0.000156	0.000116	0.001314	0.000293	0.000452	0.001517	0.000432
MMRF_2057	MMRF_2057_1	MMRF_2057_1_BM	Baseline	8	HRD, MYC, low NFkB	0.002894	0.003696	0.001284	0.012967	0.00789	0.003503	0.022845	0.901029	0.000756	0.0032	0.009374	0.030561
MMRF_2059	MMRF_2059_1	MMRF_2059_1_BM	Baseline	4	CD2b	0.004632	0.020243	0.023505	0.717324	0.015755	0.042199	0.020592	0.01304	0.088545	0.007547	0.013765	0.032854
MMRF_2059	MMRF_2059_2	MMRF_2059_2_BM	Confirm Progression	9	Low purity	8.6e-05	0.000803	0.002084	0.003066	0.000236	0.000378	0.000863	9e-05	0.991657	0.00025	8.5e-05	0.000402
MMRF_2061	MMRF_2061_1	MMRF_2061_1_BM	Baseline	10	HRD, low TP53	0.002705	0.015363	0.01049	0.002601	0.025198	0.0159	0.009558	0.038216	0.011552	0.758108	0.10064	0.009668
MMRF_2062	MMRF_2062_1	MMRF_2062_1_BM	Baseline	7	PR	4e-06	3.2e-05	0	1e-06	2e-05	1.3e-05	0.999766	0.000141	0	1e-05	5e-06	7e-06
MMRF_2068	MMRF_2068_1	MMRF_2068_1_BM	Baseline	9	Low purity	0.000423	0.000143	0.002037	0.000522	0.000515	0.004837	0.000513	0.006568	0.982724	0.000306	6.7e-05	0.001346
MMRF_2072	MMRF_2072_1	MMRF_2072_1_BM	Baseline	11	HRD, ++15	0.003917	0.001775	0.001052	0.024467	0.008706	0.061267	0.030907	0.083675	0.001271	0.004645	0.775078	0.00324
MMRF_2074	MMRF_2074_1	MMRF_2074_1_BM	Baseline	12	HRD, ++15, MYC	0.003208	0.002397	0.001853	0.003528	0.004654	0.011747	0.001505	0.018684	0.002419	0.023741	0.012876	0.913388
MMRF_2076	MMRF_2076_1	MMRF_2076_1_BM	Baseline	1	MAF	0.997907	5.9e-05	1.6e-05	0.000137	0.0001	0.000111	9.1e-05	6.3e-05	4.4e-05	3.9e-05	0.001199	0.000234
MMRF_2076	MMRF_2076_2	MMRF_2076_2_BM	Confirm Progression	1	MAF	0.973789	0.000591	0.002558	0.001075	0.000869	0.001034	0.000229	0.000221	0.015621	0.00036	0.003032	0.000621
MMRF_2079	MMRF_2079_1	MMRF_2079_1_BM	Baseline	11	HRD, ++15	0.006403	0.005517	0.012104	0.005257	0.008826	0.019712	0.000767	0.010893	0.023764	0.046062	0.815511	0.045185
MMRF_2080	MMRF_2080_1	MMRF_2080_1_BM	Baseline	10	HRD, low TP53	0.001019	0.000776	0.007781	0.00071	0.002021	0.007901	0.00043	0.00061	0.004854	0.935593	0.022644	0.015659
MMRF_2081	MMRF_2081_1	MMRF_2081_1_BM	Baseline	6	1q gain	0.00084	0.001736	0.000569	0.004445	0.003604	0.860738	0.012733	0.110933	0.000199	0.001523	0.002055	0.000625
MMRF_2082	MMRF_2082_1	MMRF_2082_1_BM	Baseline	12	HRD, ++15, MYC	0.003965	0.002417	0.00211	0.011301	0.010884	0.007897	0.002202	0.132605	0.000791	0.051522	0.080471	0.693836
MMRF_2083	MMRF_2083_1	MMRF_2083_1_BM	Baseline	4	CD2b	0.003532	0.011456	0.075846	0.883423	0.007642	0.000114	0.000915	0.001742	0.002066	0.003913	0.004482	0.004868
MMRF_2083	MMRF_2083_2	MMRF_2083_2_BM	Confirm Progression	10	HRD, low TP53	0.006686	0.006256	0.061233	0.358332	0.00972	0.000434	0.000744	0.002051	0.002203	0.543272	0.007239	0.00183
MMRF_2085	MMRF_2085_3	MMRF_2085_3_BM	Confirm Progression	6	1q gain	0.001672	0.011405	0.000553	0.002218	0.00618	0.89347	0.002073	0.018242	0.006181	0.051723	0.001685	0.004598
MMRF_2087	MMRF_2087_1	MMRF_2087_1_BM	Baseline	11	HRD, ++15	0.001076	0.002193	0.005199	0.003403	0.003181	0.001143	0.000409	0.004198	0.03321	0.002354	0.917961	0.025673
MMRF_2087	MMRF_2087_2	MMRF_2087_2_BM	Confirm Progression	9	Low purity	1.5e-05	0.000116	0.002951	6.1e-05	3.7e-05	4.8e-05	4.9e-05	2.3e-05	0.995829	9.3e-05	0.000676	0.000103
MMRF_2089	MMRF_2089_2	MMRF_2089_2_BM	Confirm Progression	7	PR	1e-05	7e-06	4e-06	1.1e-05	1.1e-05	1.9e-05	0.999204	0.000161	2.8e-05	2.1e-05	0.000255	0.000269
MMRF_2089	MMRF_2089_3	MMRF_2089_3_BM	Confirm Progression	7	PR	1.3e-05	9e-06	6e-06	1.1e-05	1.4e-05	8.2e-05	0.999389	0.000177	1e-06	1.8e-05	0.000163	0.000117
MMRF_2091	MMRF_2091_1	MMRF_2091_1_BM	Baseline	1	MAF	0.982826	0.000693	1.9e-05	0.000345	0.000847	0.003101	0.004918	0.005312	0.001408	0.000287	0.000148	9.7e-05
MMRF_2093	MMRF_2093_1	MMRF_2093_1_BM	Baseline	5	MS	0.000401	0.000603	0.000447	0.002251	0.991695	0.000545	0.000985	0.000943	0.000174	0.000149	0.001701	0.000106
MMRF_2098	MMRF_2098_1	MMRF_2098_1_BM	Baseline	11	HRD, ++15	0.001778	0.003711	0.006513	0.002521	0.007818	0.000575	0.001354	0.078637	0.062277	0.013751	0.798652	0.022413
MMRF_2106	MMRF_2106_1	MMRF_2106_1_BM	Baseline	1	MAF	0.993063	0.000329	0.000318	0.000365	0.000903	0.000682	0.001184	0.000219	0.000159	0.000876	0.000468	0.001433
MMRF_2107	MMRF_2107_1	MMRF_2107_1_BM	Baseline	11	HRD, ++15	0.001571	0.001818	0.001562	0.00185	0.00336	0.003329	0.002429	0.011697	0.121091	0.011504	0.825698	0.01409
MMRF_2111	MMRF_2111_1	MMRF_2111_1_BM	Baseline	8	HRD, MYC, low NFkB	0.004047	0.003599	0.001235	0.00365	0.011399	0.035128	0.015148	0.867224	0.00942	0.005555	0.035653	0.007942
MMRF_2113	MMRF_2113_1	MMRF_2113_1_BM	Baseline	6	1q gain	0.002779	0.001722	0.004216	0.009445	0.009739	0.945541	0.000773	0.013169	0.006681	0.001406	0.003912	0.000618
MMRF_2115	MMRF_2115_1	MMRF_2115_1_BM	Baseline	10	HRD, low TP53	0.001272	0.000583	0.002684	0.00259	0.001322	0.001012	0.000135	5.2e-05	0.008728	0.96098	0.015565	0.005078
MMRF_2116	MMRF_2116_1	MMRF_2116_1_BM	Baseline	9	Low purity	0.00069	0.001755	0.059086	0.003281	0.003027	0.000433	0.000194	0.000983	0.795429	0.002053	0.099792	0.033277
MMRF_2118	MMRF_2118_1	MMRF_2118_1_BM	Baseline	5	MS	0.000936	0.001195	0.0002	0.0026	0.963722	0.001809	0.01172	0.000707	0.001369	0.001091	0.004647	0.010003
MMRF_2119	MMRF_2119_1	MMRF_2119_1_BM	Baseline	11	HRD, ++15	0.060821	0.000716	6.8e-05	0.002125	0.001185	0.01169	0.107023	0.016198	0.003509	0.002463	0.790459	0.003742
MMRF_2122	MMRF_2122_1	MMRF_2122_1_BM	Baseline	5	MS	0.000693	0.001006	0.000183	0.000444	0.96639	0.026655	0.000489	0.001111	0.000559	0.002104	0.000275	9.1e-05
MMRF_2122	MMRF_2122_3	MMRF_2122_3_BM	Confirm Progression	5	MS	0.000294	0.000227	5.1e-05	0.000981	0.989576	0.003418	0.000386	0.000331	0.00064	0.000717	0.003309	6.9e-05
MMRF_2125	MMRF_2125_1	MMRF_2125_1_BM	Baseline	4	CD2b	4.5e-05	6.8e-05	0.003767	0.994114	0.000128	0.000724	0.000154	6.9e-05	1.2e-05	1.6e-05	0.000869	3.4e-05
MMRF_2126	MMRF_2126_1	MMRF_2126_1_BM	Baseline	11	HRD, ++15	0.000557	0.000313	0.00021	0.001135	0.001806	0.001171	0.034575	0.000784	0.023578	0.001578	0.930811	0.003483
MMRF_2126	MMRF_2126_2	MMRF_2126_2_BM	Confirm Progression	7	PR	7e-06	8e-06	1e-06	4e-06	7.5e-05	6.9e-05	0.996313	6e-06	2.2e-05	1.4e-05	0.003435	4.5e-05
MMRF_2141	MMRF_2141_1	MMRF_2141_1_BM	Baseline	9	Low purity	0.002558	0.007541	0.02536	0.005441	0.014917	0.001257	0.000605	0.000839	0.877671	0.03947	0.023011	0.001331
MMRF_2143	MMRF_2143_1	MMRF_2143_1_BM	Baseline	9	Low purity	0	0	4e-06	0	0	0	0	0	0.999996	0	0	0
MMRF_2149	MMRF_2149_1	MMRF_2149_1_BM	Baseline	12	HRD, ++15, MYC	0.00084	0.000721	0.001721	0.002096	0.001125	0.000542	0.000445	0.001504	0.00089	0.001191	0.10354	0.885385
MMRF_2150	MMRF_2150_1	MMRF_2150_1_BM	Baseline	8	HRD, MYC, low NFkB	0.001491	0.000895	0.000315	0.008916	0.002349	0.029736	0.090929	0.84722	0.000736	0.000606	0.004444	0.012363
MMRF_2151	MMRF_2151_1	MMRF_2151_1_BM	Baseline	4	CD2b	0.003024	0.007629	0.137673	0.656455	0.006716	0.041328	0.006424	0.020313	0.000424	0.009796	0.07294	0.037277
MMRF_2153	MMRF_2153_1	MMRF_2153_1_BM	Baseline	9	Low purity	0.00385	3.6e-05	0.000608	6e-06	1.9e-05	2e-06	2e-06	0	0.995262	0.00021	4e-06	0
MMRF_2168	MMRF_2168_1	MMRF_2168_1_BM	Baseline	3	CD2a	0.003153	0.002822	0.859975	0.018568	0.001252	0.00394	0.00012	0.001531	0.106303	0.000222	0.000709	0.001404
MMRF_2174	MMRF_2174_1	MMRF_2174_1_BM	Baseline	1	MAF	0.963625	0.001313	0.003086	0.005031	0.004258	0.008042	0.001434	0.000148	0.006267	0.001657	0.002696	0.002442
MMRF_2180	MMRF_2180_1	MMRF_2180_1_BM	Baseline	11	HRD, ++15	0.001751	0.00147	0.003786	0.002106	0.009468	0.001751	0.000566	0.002964	0.017355	0.017016	0.877248	0.06452
MMRF_2194	MMRF_2194_1	MMRF_2194_1_BM	Baseline	2	CD1	3.9e-05	0.993024	0.00089	5.3e-05	0.000239	0.000197	0.003653	7.7e-05	0.001548	0.000245	4e-06	3.1e-05
MMRF_2194	MMRF_2194_2	MMRF_2194_2_BM	Confirm Progression	2	CD1	8e-05	0.801201	0.001068	0.000364	0.000476	0.000226	0.187451	2.9e-05	0.002881	0.006125	3.9e-05	6e-05
MMRF_2199	MMRF_2199_1	MMRF_2199_1_BM	Baseline	3	CD2a	0.000501	0.015089	0.928549	0.013686	0.000584	0.000977	0.000104	0.000689	0.037367	0.00062	0.001596	0.000236
MMRF_2200	MMRF_2200_1	MMRF_2200_1_BM	Baseline	7	PR	8.4e-05	0.000149	0.000214	0.00011	0.000438	0.001845	0.991738	0.000828	0.001352	0.002075	0.000261	0.000906
MMRF_2201	MMRF_2201_1	MMRF_2201_1_BM	Baseline	3	CD2a	2e-05	8.6e-05	0.868456	0.083576	8.4e-05	0.000121	3.6e-05	0.000201	0.047198	1.7e-05	0.000192	1.4e-05
MMRF_2204	MMRF_2204_1	MMRF_2204_1_BM	Baseline	9	Low purity	0.00079	0.000606	0.001672	0.000685	0.010532	0.045319	0.000737	0.023227	0.909447	0.004453	0.001942	0.000592
MMRF_2211	MMRF_2211_1	MMRF_2211_1_BM	Baseline	7	PR	0.000605	0.001793	0.000257	0.000157	0.00237	0.006639	0.973028	0.003993	0.004773	0.000747	0.003738	0.001901
MMRF_2213	MMRF_2213_1	MMRF_2213_1_BM	Baseline	8	HRD, MYC, low NFkB	0.000946	0.001132	0.000135	0.002007	0.001598	0.022063	0.021637	0.928886	0.002013	0.002471	0.014764	0.002348
MMRF_2214	MMRF_2214_1	MMRF_2214_1_BM	Baseline	12	HRD, ++15, MYC	0.007247	0.002706	0.003873	0.003482	0.00171	0.000739	0.001513	0.019237	0.026924	0.001587	0.085178	0.845803
MMRF_2215	MMRF_2215_1	MMRF_2215_1_BM	Baseline	9	Low purity	0.001119	0.001478	0.11367	0.001745	0.000565	0.00026	4.6e-05	0.000233	0.879655	0.000184	0.000374	0.000672
MMRF_2216	MMRF_2216_1	MMRF_2216_1_BM	Baseline	9	Low purity	0.000438	0.000299	0.001877	0.004825	0.000582	0.000136	0.000129	0.007152	0.903525	0.001033	0.078365	0.001639
MMRF_2220	MMRF_2220_1	MMRF_2220_1_BM	Baseline	5	MS	0.000496	0.003146	0.00172	0.000943	0.94225	0.001003	0.002237	0.005117	0.030531	0.000546	0.011772	0.000238
MMRF_2224	MMRF_2224_1	MMRF_2224_1_BM	Baseline	2	CD1	0.01632	0.832065	0.039728	0.036927	0.00884	0.002661	0.004365	0.009856	0.022518	0.021527	0.000973	0.004222
MMRF_2225	MMRF_2225_1	MMRF_2225_1_BM	Baseline	1	MAF	0.887901	7.5e-05	0.001376	0.000197	0.000133	0.000207	0.001892	8.8e-05	0.103988	0.003874	1.5e-05	0.000254
MMRF_2228	MMRF_2228_1	MMRF_2228_1_BM	Baseline	11	HRD, ++15	0.005442	0.009025	0.074168	0.033436	0.01541	0.009461	0.001787	0.006645	0.029784	0.033814	0.714583	0.066446
MMRF_2230	MMRF_2230_1	MMRF_2230_1_BM	Baseline	3	CD2a	0.000171	0.044285	0.866459	0.057197	0.000268	0.000174	0.000163	0.002028	0.015324	0.000205	0.013668	5.9e-05
MMRF_2231	MMRF_2231_1	MMRF_2231_1_BM	Baseline	1	MAF	0.986981	0.000219	0.001417	0.00117	0.000753	0.003951	0.000919	2.2e-05	0.003308	0.000183	0.000674	0.000403
MMRF_2232	MMRF_2232_1	MMRF_2232_1_BM	Baseline	11	HRD, ++15	0.002308	0.001754	0.006259	0.012806	0.005787	0.005809	0.074837	0.107499	0.00727	0.001091	0.746136	0.028445
MMRF_2236	MMRF_2236_1	MMRF_2236_1_BM	Baseline	9	Low purity	0.000613	0.001874	0.020967	0.001518	0.001581	0.001154	0.043046	0.019263	0.886166	0.001837	0.019567	0.002414
MMRF_2238	MMRF_2238_1	MMRF_2238_1_BM	Baseline	5	MS	0.000883	0.002192	0.000706	0.002102	0.941184	0.006822	0.005207	0.009494	0.003615	0.025514	0.001913	0.000366
MMRF_2240	MMRF_2240_1	MMRF_2240_1_BM	Baseline	3	CD2a	7.4e-05	0.000461	0.995056	0.002094	0.000136	6.3e-05	3.4e-05	0.000214	0.001617	0.000176	3.1e-05	4.4e-05
MMRF_2245	MMRF_2245_1	MMRF_2245_1_BM	Baseline	7	PR	0.000392	0.000188	0.004936	0.000536	0.000407	0.001011	0.980587	0.004096	0.003957	0.002138	0.000138	0.001613
MMRF_2250	MMRF_2250_1	MMRF_2250_1_BM	Baseline	5	MS	0.00015	0.000298	6.3e-05	5.9e-05	0.996976	0.000194	0.000255	0.001459	7e-05	0.000148	0.000127	0.0002
MMRF_2250	MMRF_2250_2	MMRF_2250_2_BM	Confirm Progression	5	MS	0.000263	0.002063	0.002567	0.00021	0.983895	0.000428	0.000927	0.00215	0.006076	0.000872	0.000207	0.000341
MMRF_2251	MMRF_2251_1	MMRF_2251_1_BM	Baseline	2	CD1	0.000472	0.991529	0.000756	0.000778	0.001543	0.000246	0.001535	0.001104	4.7e-05	0.001587	0.000188	0.000215
MMRF_2253	MMRF_2253_1	MMRF_2253_1_BM	Baseline	5	MS	0.000565	0.001106	0.000827	0.002456	0.982697	0.001059	0.00171	0.002516	0.002592	0.000343	0.002753	0.001377
MMRF_2257	MMRF_2257_1	MMRF_2257_1_BM	Baseline	9	Low purity	1.9e-05	0.000101	0.006609	0.000371	0.000148	5.5e-05	1.1e-05	1.5e-05	0.992313	0.000166	6.7e-05	0.000127
MMRF_2258	MMRF_2258_1	MMRF_2258_1_BM	Baseline	9	Low purity	5e-06	1.8e-05	0.00015	4e-06	8e-06	1e-06	4e-06	5e-06	0.999607	4.3e-05	0.000145	9e-06
MMRF_2265	MMRF_2265_1	MMRF_2265_1_BM	Baseline	6	1q gain	0.002304	0.002103	0.002253	0.003084	0.005495	0.844676	0.002227	0.079192	0.04817	0.001369	0.008511	0.000615
MMRF_2266	MMRF_2266_1	MMRF_2266_1_BM	Baseline	8	HRD, MYC, low NFkB	0.000141	0.000812	1.5e-05	0.000362	0.000487	0.092192	0.00752	0.89728	9.6e-05	6.8e-05	0.000793	0.000235
MMRF_2267	MMRF_2267_1	MMRF_2267_1_BM	Baseline	7	PR	0.001887	0.004093	0.004589	0.012278	0.002388	0.009289	0.728591	0.144975	0.060635	0.002941	0.025261	0.003074
MMRF_2269	MMRF_2269_1	MMRF_2269_1_BM	Baseline	1	MAF	0.982931	0.001076	0.001514	0.003078	0.001367	0.004817	0.000473	0.001284	3.4e-05	0.001057	0.001063	0.001307
MMRF_2271	MMRF_2271_1	MMRF_2271_1_BM	Baseline	6	1q gain	7.1e-05	0.000101	8.9e-05	0.000442	0.000415	0.992975	0.000189	0.003619	0.001517	8.8e-05	0.000487	8e-06
MMRF_2272	MMRF_2272_1	MMRF_2272_1_BM	Baseline	7	PR	0.001966	0.002044	0.000913	0.003012	0.05038	0.008957	0.871888	0.00923	0.000537	0.00223	0.015382	0.033462
MMRF_2273	MMRF_2273_1	MMRF_2273_1_BM	Baseline	9	Low purity	0.000111	7.8e-05	0.000516	2.6e-05	0.000152	4.1e-05	0.001226	0.00041	0.991324	0.001445	0.001331	0.003338
MMRF_2279	MMRF_2279_1	MMRF_2279_1_BM	Baseline	11	HRD, ++15	0.000207	0.000339	0.000326	0.0011	0.000147	0.001907	0.00013	0.001276	0.019393	0.000205	0.96999	0.004982
MMRF_2289	MMRF_2289_3	MMRF_2289_3_BM	Confirm Progression	7	PR	0.000415	0.00216	0.000601	0.002835	0.001191	0.003141	0.919417	0.018468	0.032272	0.000384	0.015208	0.003908
MMRF_2290	MMRF_2290_1	MMRF_2290_1_BM	Baseline	6	1q gain	0.000457	0.000581	0.001071	0.001998	0.000761	0.736329	0.215622	0.026632	0.00023	0.010663	0.001061	0.004595
MMRF_2293	MMRF_2293_1	MMRF_2293_1_BM	Baseline	6	1q gain	0.000255	7.2e-05	0.000786	0.000442	0.000107	0.9896	0.004247	0.001997	0.002022	0.000114	0.000273	8.5e-05
MMRF_2297	MMRF_2297_1	MMRF_2297_1_BM	Baseline	5	MS	0.000786	0.000599	0.002582	0.000488	0.951254	0.000292	0.000409	0.002511	0.036128	0.000933	0.003934	8.4e-05
MMRF_2300	MMRF_2300_1	MMRF_2300_1_BM	Baseline	1	MAF	0.928475	0.000894	0.003291	0.00097	0.000551	0.009286	0.03018	0.000322	0.022693	0.001161	0.000687	0.001489
MMRF_2301	MMRF_2301_1	MMRF_2301_1_BM	Baseline	12	HRD, ++15, MYC	0.001932	0.002421	0.001048	0.003127	0.007729	0.000328	0.000905	0.003165	0.005516	0.003257	0.14722	0.823353
MMRF_2301	MMRF_2301_2	MMRF_2301_2_BM	Confirm Progression	11	HRD, ++15	0.001149	0.00323	0.000189	0.002482	0.004875	0.0003	0.001512	0.000916	0.001863	0.004327	0.810698	0.168459
MMRF_2302	MMRF_2302_1	MMRF_2302_1_BM	Baseline	6	1q gain	0.000903	0.001547	0.005	0.000778	0.002702	0.855066	0.000541	0.02347	0.063568	0.004304	0.018644	0.023478
MMRF_2305	MMRF_2305_1	MMRF_2305_1_BM	Baseline	9	Low purity	1.6e-05	0.001429	0.016253	0.023658	6.3e-05	1.7e-05	1.2e-05	2.8e-05	0.958268	0.000134	8.1e-05	4e-05
MMRF_2306	MMRF_2306_1	MMRF_2306_1_BM	Baseline	1	MAF	0.996698	0.000114	0.000368	0.000896	8.2e-05	8e-06	2.4e-05	1e-05	0.001306	0.000443	1.8e-05	3.4e-05
MMRF_2307	MMRF_2307_1	MMRF_2307_1_BM	Baseline	2	CD1	0.000199	0.986688	0.001111	0.001568	0.000405	0.00157	0.00033	0.000306	0.007222	0.000333	0.000248	1.9e-05
MMRF_2310	MMRF_2310_1	MMRF_2310_1_BM	Baseline	5	MS	0.000155	0.003327	0.000119	0.000453	0.99248	0.000372	0.00052	0.000647	0.000523	0.000156	0.000782	0.000466
MMRF_2313	MMRF_2313_1	MMRF_2313_1_BM	Baseline	8	HRD, MYC, low NFkB	0.003171	0.00404	0.001638	0.010833	0.004773	0.023275	0.007883	0.877507	0.004793	0.001627	0.002176	0.058284
MMRF_2314	MMRF_2314_1	MMRF_2314_1_BM	Baseline	12	HRD, ++15, MYC	0.001319	0.003739	0.00219	0.006555	0.003825	0.001965	0.004359	0.013903	0.017195	0.001157	0.135145	0.808648
MMRF_2317	MMRF_2317_1	MMRF_2317_1_BM	Baseline	5	MS	0.00041	0.000277	0.001232	0.001466	0.967391	0.017901	0.003376	0.001631	0.002235	0.002741	0.000617	0.000723
MMRF_2325	MMRF_2325_1	MMRF_2325_1_BM	Baseline	3	CD2a	0.000327	0.076535	0.811893	0.096685	0.001387	0.009229	7.2e-05	0.001743	0.000684	0.000559	0.000323	0.000563
MMRF_2326	MMRF_2326_1	MMRF_2326_1_BM	Baseline	5	MS	0.000657	0.000642	0.012872	0.000942	0.890054	0.052218	0.000533	0.005142	0.032803	0.002623	0.00099	0.000522
MMRF_2328	MMRF_2328_1	MMRF_2328_1_BM	Baseline	5	MS	0.001555	0.000568	0.000402	6.2e-05	0.849097	0.000113	0.036078	0.002311	0.104451	0.004634	8e-06	0.00072
MMRF_2328	MMRF_2328_2	MMRF_2328_2_BM	Confirm Progression	5	MS	0.002057	0.000786	7.8e-05	5.8e-05	0.544949	0.000412	0.438409	0.00896	0.000182	0.002057	0.000984	0.001068
MMRF_2328	MMRF_2328_3	MMRF_2328_3_BM	Confirm Progression	7	PR	0.000543	0.000352	5.6e-05	7.8e-05	0.354537	0.000907	0.634509	0.004093	0.002993	0.001014	0.000688	0.00023
MMRF_2329	MMRF_2329_1	MMRF_2329_1_BM	Baseline	8	HRD, MYC, low NFkB	0.007689	0.00598	0.016857	0.006953	0.019015	0.003378	0.013091	0.763529	0.029693	0.007207	0.055283	0.071323
MMRF_2335	MMRF_2335_1	MMRF_2335_1_BM	Baseline	9	Low purity	0.000948	0.002014	0.021892	0.000947	0.003505	0.001023	0.004417	0.000393	0.7932	0.028797	0.080978	0.061885
MMRF_2336	MMRF_2336_1	MMRF_2336_1_BM	Baseline	12	HRD, ++15, MYC	0.003524	0.004928	0.015465	0.001069	0.004427	0.001442	0.003025	0.035058	0.095411	0.113966	0.032543	0.689143
MMRF_2339	MMRF_2339_1	MMRF_2339_1_BM	Baseline	4	CD2b	5.5e-05	0.000501	0.028729	0.963025	0.000123	1.7e-05	3.4e-05	0.000282	0.006343	3.1e-05	0.000816	4.4e-05
MMRF_2341	MMRF_2341_1	MMRF_2341_1_BM	Baseline	4	CD2b	7.9e-05	0.000442	0.017242	0.971396	0.000135	0.001208	0.000172	0.000317	0.006586	3.6e-05	0.00223	0.000156
MMRF_2344	MMRF_2344_2	MMRF_2344_2_BM	Confirm Progression	6	1q gain	0.001588	0.027671	0.004433	0.00449	0.002795	0.868428	0.000971	0.010582	0.064248	0.012479	0.002156	0.000158
MMRF_2352	MMRF_2352_1	MMRF_2352_1_BM	Baseline	2	CD1	0.000292	0.927162	0.055976	0.002063	0.003443	0.000757	0.000144	0.001388	0.005092	0.002452	0.000634	0.000597
MMRF_2353	MMRF_2353_1	MMRF_2353_1_BM	Baseline	11	HRD, ++15	0.000839	0.00198	0.002736	0.00701	0.002842	0.037837	0.004824	0.05611	0.001214	0.005382	0.873264	0.005961
MMRF_2362	MMRF_2362_1	MMRF_2362_1_BM	Baseline	9	Low purity	9.4e-05	0.000593	0.019188	0.006476	0.000143	1.2e-05	8.3e-05	0.000359	0.971821	0.000137	0.001076	1.8e-05
MMRF_2363	MMRF_2363_2	MMRF_2363_2_BM	Baseline	4	CD2b	0.001227	0.003763	0.121575	0.810692	0.002184	0.00129	0.000557	0.002438	0.044187	0.000475	0.005165	0.006447
MMRF_2364	MMRF_2364_1	MMRF_2364_1_BM	Baseline	12	HRD, ++15, MYC	0.002168	0.003115	0.006085	0.001002	0.010355	0.017103	0.000744	0.035698	0.029072	0.014573	0.028254	0.85183
MMRF_2365	MMRF_2365_1	MMRF_2365_1_BM	Baseline	3	CD2a	7.8e-05	0.000751	0.993009	0.001615	0.000303	9.1e-05	4.4e-05	0.000177	0.002025	0.001729	3e-05	0.000148
MMRF_2366	MMRF_2366_1	MMRF_2366_1_BM	Baseline	3	CD2a	0.001795	0.002969	0.825461	0.037803	0.005521	0.00045	0.000845	0.001764	0.020526	0.00466	0.041912	0.056291
MMRF_2367	MMRF_2367_1	MMRF_2367_1_BM	Baseline	9	Low purity	0.002352	0.002665	0.006415	0.000588	0.002296	0.000354	0.021132	0.153538	0.759843	0.010277	0.006863	0.033676
MMRF_2367	MMRF_2367_2	MMRF_2367_2_BM	Confirm Progression	7	PR	0.005679	0.007141	0.001986	0.000847	0.010643	0.00131	0.465705	0.298407	0.020553	0.005823	0.096565	0.08534
MMRF_2368	MMRF_2368_1	MMRF_2368_1_BM	Baseline	3	CD2a	0.00042	0.000793	0.945723	0.021009	0.001892	0.00024	0.000395	0.001467	0.015528	0.001079	0.001865	0.009591
MMRF_2373	MMRF_2373_1	MMRF_2373_1_BM	Baseline	1	MAF	0.975962	0.001034	0.006334	0.001066	0.001659	0.003699	0.00182	0.000779	0.004384	0.000852	0.000537	0.001875
MMRF_2373	MMRF_2373_2	MMRF_2373_2_BM	Confirm Progression	7	PR	0.097156	0.00029	7.6e-05	0.000357	0.000646	0.005005	0.891191	0.000548	0.000129	0.000124	0.002972	0.001506
MMRF_2377	MMRF_2377_1	MMRF_2377_1_BM	Baseline	6	1q gain	0.001295	0.001587	0.00073	0.000906	0.000799	0.953373	0.00147	0.025127	0.009388	0.001012	0.00333	0.000982
MMRF_2378	MMRF_2378_1	MMRF_2378_1_BM	Baseline	8	HRD, MYC, low NFkB	0.001615	0.001661	0.000614	0.001166	0.005079	0.071815	0.107283	0.727216	0.001576	0.00468	0.024306	0.052987
MMRF_2379	MMRF_2379_1	MMRF_2379_1_BM	Baseline	8	HRD, MYC, low NFkB	0.001764	0.003365	0.000183	0.001026	0.003483	0.106921	0.028226	0.824686	0.001045	0.002731	0.022678	0.003893
MMRF_2380	MMRF_2380_1	MMRF_2380_1_BM	Baseline	1	MAF	0.994714	0.000244	0.000147	0.001481	0.000648	0.000965	0.000101	7.6e-05	0.000184	0.000224	0.000587	0.000629
MMRF_2384	MMRF_2384_1	MMRF_2384_1_BM	Baseline	3	CD2a	0.005359	0.015867	0.816422	0.046983	0.004307	0.022034	0.013468	0.008565	0.02787	0.036021	0.000475	0.002628
MMRF_2394	MMRF_2394_1	MMRF_2394_1_BM	Baseline	3	CD2a	0.001333	0.082416	0.859621	0.012354	0.001371	0.009962	0.000703	0.003372	0.001252	0.026508	0.000131	0.000978
MMRF_2399	MMRF_2399_1	MMRF_2399_1_BM	Baseline	3	CD2a	1.1e-05	0.000158	0.992133	0.002285	4.5e-05	2.3e-05	1e-06	6.4e-05	0.005078	0.000178	4e-06	1.8e-05
MMRF_2400	MMRF_2400_1	MMRF_2400_1_BM	Baseline	12	HRD, ++15, MYC	0.001001	0.000942	0.000998	0.002445	0.001785	0.00232	0.004777	0.007613	0.000779	0.0049	0.03996	0.932478
MMRF_2401	MMRF_2401_1	MMRF_2401_1_BM	Baseline	7	PR	0.000414	0.000642	0.000186	0.000144	0.022079	0.001618	0.973392	0.000387	3.3e-05	0.000375	0.000688	4.2e-05
MMRF_2401	MMRF_2401_2	MMRF_2401_2_BM	Confirm Progression	7	PR	0.000893	0.000836	0.002624	0.000207	0.146271	0.002243	0.806946	0.000462	0.000479	0.03868	0.000234	0.000125
MMRF_2404	MMRF_2404_1	MMRF_2404_1_BM	Baseline	7	PR	0.002227	0.001773	0.003618	0.000496	0.011825	0.004443	0.665399	0.1588	0.002168	0.011021	0.003154	0.135076
MMRF_2407	MMRF_2407_1	MMRF_2407_1_BM	Baseline	11	HRD, ++15	0.004563	0.002934	0.065907	0.005869	0.007791	0.03306	0.000356	0.017884	0.013484	0.004495	0.812068	0.031588
MMRF_2409	MMRF_2409_1	MMRF_2409_1_BM	Baseline	11	HRD, ++15	0.002328	0.002251	0.001714	0.012346	0.014198	0.00288	0.033503	0.033333	0.02169	0.003621	0.850526	0.021609
MMRF_2412	MMRF_2412_1	MMRF_2412_1_BM	Baseline	8	HRD, MYC, low NFkB	0.004788	0.003608	0.003121	0.006909	0.014509	0.149514	0.0426	0.582157	0.100264	0.039817	0.045482	0.007231
MMRF_2412	MMRF_2412_2	MMRF_2412_2_BM	Confirm Progression	11	HRD, ++15	0.002214	0.002146	0.000287	0.006076	0.017883	0.358033	0.087493	0.044546	0.003285	0.005052	0.471305	0.001682
MMRF_2413	MMRF_2413_1	MMRF_2413_1_BM	Baseline	8	HRD, MYC, low NFkB	0.006721	0.005184	0.007449	0.001981	0.014585	0.024634	0.007565	0.75956	0.119277	0.020828	0.008964	0.023252
MMRF_2419	MMRF_2419_1	MMRF_2419_1_BM	Baseline	8	HRD, MYC, low NFkB	0.002167	0.004154	0.004121	0.003331	0.003181	0.026525	0.011543	0.841421	0.028424	0.002686	0.035552	0.036895
MMRF_2422	MMRF_2422_1	MMRF_2422_1_BM	Baseline	6	1q gain	0.000171	0.000145	3.2e-05	3.6e-05	0.000408	0.950512	0.000129	0.044929	0.001406	0.000894	0.001071	0.000267
MMRF_2427	MMRF_2427_1	MMRF_2427_1_BM	Baseline	12	HRD, ++15, MYC	0.009851	0.007785	0.001929	0.06655	0.004389	0.008133	0.003178	0.004369	0.004475	0.011043	0.064198	0.814102
MMRF_2429	MMRF_2429_1	MMRF_2429_1_BM	Baseline	11	HRD, ++15	0.000128	8.4e-05	2.4e-05	0.000263	0.000194	0.001207	0.006707	0.005283	7.2e-05	0.000208	0.981116	0.004714
MMRF_2433	MMRF_2433_1	MMRF_2433_1_BM	Baseline	3	CD2a	0.000216	0.054484	0.888064	0.039234	0.000506	0.000123	0.000493	0.007744	0.008445	0.000209	0.000366	0.000116
MMRF_2436	MMRF_2436_1	MMRF_2436_1_BM	Baseline	8	HRD, MYC, low NFkB	0.020107	0.002466	0.001498	0.021606	0.032785	0.011861	0.073028	0.649104	0.04395	0.026833	0.105343	0.01142
MMRF_2437	MMRF_2437_1	MMRF_2437_1_BM	Baseline	5	MS	0.000151	0.000454	0.001786	0.000328	0.96875	0.004656	0.000933	0.0015	0.02106	7.1e-05	0.000163	0.000147
MMRF_2438	MMRF_2438_1	MMRF_2438_1_BM	Baseline	9	Low purity	0.00361	0.002124	0.001808	0.005944	0.004154	0.004428	0.054523	0.110196	0.779392	0.009574	0.015423	0.008827
MMRF_2440	MMRF_2440_1	MMRF_2440_1_BM	Baseline	11	HRD, ++15	0.003729	0.005468	0.00105	0.008496	0.005201	0.002876	0.007962	0.012649	0.017559	0.003079	0.816673	0.115258
MMRF_2444	MMRF_2444_1	MMRF_2444_1_BM	Baseline	9	Low purity	4.4e-05	3e-05	0.000161	1.8e-05	0.029399	5.5e-05	0.000223	0.000155	0.969678	0.000211	2e-06	2.3e-05
MMRF_2445	MMRF_2445_1	MMRF_2445_1_BM	Baseline	9	Low purity	0.000406	0.002492	0.027439	0.00129	0.00072	0.015002	0.000164	0.002719	0.933349	0.007946	0.005535	0.002937
MMRF_2449	MMRF_2449_1	MMRF_2449_1_BM	Baseline	5	MS	6.9e-05	0.000144	3.6e-05	0.000193	0.993572	0.000131	0.000222	0.000231	0.003545	0.001263	0.000571	2.2e-05
MMRF_2453	MMRF_2453_1	MMRF_2453_1_BM	Baseline	9	Low purity	0.01171	0.008384	0.010972	0.006228	0.003058	0.004741	0.008122	0.02284	0.835135	0.01035	0.039993	0.038466
MMRF_2455	MMRF_2455_1	MMRF_2455_1_BM	Baseline	7	PR	0.000609	3e-06	1.3e-05	1.5e-05	7e-06	5.4e-05	0.999023	0.000249	2e-06	6e-06	1.3e-05	6e-06
MMRF_2456	MMRF_2456_1	MMRF_2456_1_BM	Baseline	6	1q gain	1.1e-05	4e-06	1.2e-05	0.00033	7.8e-05	0.999261	2.8e-05	0.000189	1.7e-05	1e-06	6.7e-05	1e-06
MMRF_2457	MMRF_2457_1	MMRF_2457_1_BM	Baseline	2	CD1	0.000922	0.895829	0.009485	0.013376	0.001764	0.006619	0.052093	0.00784	0.000442	0.008378	0.000218	0.003033
MMRF_2458	MMRF_2458_1	MMRF_2458_1_BM	Baseline	4	CD2b	6.7e-05	0.001165	0.056803	0.92807	0.000321	3.1e-05	0.00013	0.000384	0.011488	3.2e-05	0.001454	5.6e-05
MMRF_2459	MMRF_2459_1	MMRF_2459_1_BM	Baseline	1	MAF	0.982448	0.000183	0.00023	0.000782	0.000809	0.001248	0.000112	4.1e-05	0.013693	0.000109	0.000336	9e-06
MMRF_2461	MMRF_2461_1	MMRF_2461_1_BM	Baseline	10	HRD, low TP53	6.2e-05	0.000114	0.040842	2.7e-05	7.7e-05	0.002346	2.3e-05	0.001047	0.21115	0.743479	2.4e-05	0.00081
MMRF_2464	MMRF_2464_1	MMRF_2464_1_BM	Baseline	12	HRD, ++15, MYC	0.003869	0.017375	0.006141	0.001341	0.012819	0.006071	0.002753	0.11852	0.007946	0.015736	0.079643	0.727786
MMRF_2465	MMRF_2465_1	MMRF_2465_1_BM	Baseline	12	HRD, ++15, MYC	0.002024	0.00146	0.009043	0.004336	0.00221	0.000513	0.00771	0.008614	0.018358	0.042903	0.121802	0.781028
MMRF_2468	MMRF_2468_1	MMRF_2468_1_BM	Baseline	6	1q gain	0.002659	0.001802	0.003443	0.005905	0.00443	0.775441	0.001757	0.018338	0.166508	0.00772	0.008465	0.003531
MMRF_2469	MMRF_2469_1	MMRF_2469_1_BM	Baseline	2	CD1	0.000186	0.98624	0.009075	0.001763	0.001192	0.000105	0.00016	0.000336	0.000253	0.000526	8e-05	8.3e-05
MMRF_2471	MMRF_2471_1	MMRF_2471_1_BM	Baseline	9	Low purity	0.0006	0.001402	0.019437	0.033703	0.001732	0.081289	0.000441	0.005211	0.814535	0.002266	0.038971	0.000413
MMRF_2473	MMRF_2473_1	MMRF_2473_1_BM	Baseline	6	1q gain	0.000155	0.000128	0.000561	0.005199	0.000621	0.985697	0.000168	0.006487	7.5e-05	0.000635	0.00024	3.5e-05
MMRF_2475	MMRF_2475_1	MMRF_2475_1_BM	Baseline	11	HRD, ++15	0.002185	0.01004	0.045248	0.004282	0.005687	0.006439	0.00154	0.061764	0.153795	0.006284	0.68402	0.018716
MMRF_2476	MMRF_2476_1	MMRF_2476_1_BM	Baseline	4	CD2b	1.4e-05	5e-06	2.1e-05	0.999824	2.6e-05	8e-06	2.2e-05	1.4e-05	4.2e-05	2e-06	2.1e-05	1e-06
MMRF_2478	MMRF_2478_1	MMRF_2478_1_BM	Baseline	9	Low purity	0.000133	0.000928	0.005405	0.000869	0.000788	2.6e-05	2.5e-05	7.3e-05	0.990892	0.000405	0.000418	3.9e-05
MMRF_2480	MMRF_2480_1	MMRF_2480_1_BM	Baseline	4	CD2b	7e-05	0.000586	0.058395	0.938129	0.000218	0.000231	3.2e-05	0.000299	0.000903	9.4e-05	0.001023	2e-05
MMRF_2485	MMRF_2485_1	MMRF_2485_1_BM	Baseline	4	CD2b	0.000718	0.001483	0.052468	0.920556	0.001513	0.002277	0.001509	0.011418	0.001218	0.000193	0.002455	0.004194
MMRF_2487	MMRF_2487_1	MMRF_2487_1_BM	Baseline	8	HRD, MYC, low NFkB	0.015799	0.005479	0.013379	0.008413	0.018773	0.016973	0.010714	0.772679	0.02771	0.034351	0.062118	0.01361
MMRF_2488	MMRF_2488_1	MMRF_2488_1_BM	Baseline	10	HRD, low TP53	0.062317	0.00526	0.001982	0.009395	0.006094	0.026997	0.037919	0.058009	0.064514	0.6638	0.014258	0.049456
MMRF_2489	MMRF_2489_1	MMRF_2489_1_BM	Baseline	12	HRD, ++15, MYC	0.001385	0.002639	0.009552	0.01224	0.001683	0.016583	0.001321	0.002004	0.038752	0.007975	0.030481	0.875385
MMRF_2490	MMRF_2490_1	MMRF_2490_1_BM	Baseline	7	PR	0.000366	0.00046	7.2e-05	0.006339	0.001512	0.001435	0.963493	0.003361	2.4e-05	0.001145	0.009913	0.01188
MMRF_2490	MMRF_2490_2	MMRF_2490_2_BM	Confirm Progression	7	PR	0.000784	0.000744	0.002669	0.002127	0.006421	0.000897	0.616678	0.001144	0.301058	0.009499	0.002672	0.055306
MMRF_2497	MMRF_2497_1	MMRF_2497_1_BM	Baseline	6	1q gain	0.000149	0.00045	0.000356	0.00244	0.00163	0.992166	0.000189	0.001126	0.000363	0.000453	0.000595	8.3e-05
MMRF_2498	MMRF_2498_1	MMRF_2498_1_BM	Baseline	8	HRD, MYC, low NFkB	0.003671	0.005019	0.004049	0.00361	0.010415	0.005825	0.002654	0.888792	0.00336	0.012327	0.026285	0.033993
MMRF_2499	MMRF_2499_1	MMRF_2499_1_BM	Baseline	3	CD2a	1.2e-05	7.4e-05	0.871932	0.026362	6.2e-05	1.5e-05	5e-06	3e-05	0.101359	9.1e-05	9e-06	5e-05
MMRF_2501	MMRF_2501_1	MMRF_2501_1_BM	Baseline	8	HRD, MYC, low NFkB	0.001388	0.004355	0.000218	0.003536	0.006206	0.002326	0.027315	0.8597	0.000794	0.001891	0.059501	0.032769
MMRF_2505	MMRF_2505_1	MMRF_2505_1_BM	Baseline	5	MS	0.001023	0.000667	9.1e-05	0.002149	0.988971	0.000675	0.000331	0.004548	0.000327	0.000457	0.000692	6.8e-05
MMRF_2506	MMRF_2506_1	MMRF_2506_1_BM	Baseline	6	1q gain	0.000604	0.000681	0.000439	0.002754	0.001293	0.889865	0.001728	0.095566	0.004278	0.000151	0.001648	0.000992
MMRF_2507	MMRF_2507_1	MMRF_2507_1_BM	Baseline	9	Low purity	0.000797	0.001735	0.008174	0.003294	0.000932	0.000886	0.032254	0.001751	0.831471	0.003021	0.11065	0.005034
MMRF_2514	MMRF_2514_1	MMRF_2514_1_BM	Baseline	8	HRD, MYC, low NFkB	0.005742	0.003514	0.001593	0.01812	0.01093	0.013932	0.011285	0.873801	0.013831	0.007561	0.029339	0.010352
MMRF_2515	MMRF_2515_1	MMRF_2515_1_BM	Baseline	6	1q gain	3e-06	4e-06	4e-06	0.000128	1e-05	0.999674	9e-06	0.000127	3.4e-05	5e-06	3e-06	0
MMRF_2516	MMRF_2516_1	MMRF_2516_1_BM	Baseline	11	HRD, ++15	0.009215	0.001477	0.000447	0.01929	0.002225	0.002411	0.000846	0.000982	0.000905	0.002765	0.887397	0.072041
MMRF_2518	MMRF_2518_1	MMRF_2518_1_BM	Baseline	9	Low purity	0.000783	0.000598	0.000589	0.000239	0.004642	0.000211	0.009498	0.009795	0.924453	0.001425	0.015645	0.032123
MMRF_2519	MMRF_2519_1	MMRF_2519_1_BM	Baseline	11	HRD, ++15	0.001291	0.003974	0.010723	0.009849	0.006171	0.001592	0.00436	0.002688	0.061255	0.024871	0.847756	0.025469
MMRF_2522	MMRF_2522_1	MMRF_2522_1_BM	Baseline	7	PR	0.001339	0.007029	0.000662	0.005562	0.004179	0.009965	0.877762	0.046421	0.005883	0.007818	0.031617	0.001763
MMRF_2523	MMRF_2523_1	MMRF_2523_1_BM	Baseline	8	HRD, MYC, low NFkB	0.00096	0.001246	0.00013	0.002166	0.003694	0.039063	0.00175	0.943595	0.000184	0.001371	0.003859	0.001983
MMRF_2523	MMRF_2523_2	MMRF_2523_2_BM	Confirm Progression	7	PR	2e-05	7e-06	2e-06	5e-06	1.9e-05	7.3e-05	0.999747	8.7e-05	3e-06	9e-06	6e-06	2.2e-05
MMRF_2524	MMRF_2524_1	MMRF_2524_1_BM	Baseline	6	1q gain	0.000351	0.000493	0.000479	0.001657	0.000663	0.891561	0.000373	0.099133	0.003952	0.000276	0.00066	0.000401
MMRF_2525	MMRF_2525_1	MMRF_2525_1_BM	Baseline	6	1q gain	0.000867	0.003455	0.000781	0.006346	0.01282	0.884997	0.000476	0.023029	0.00319	0.000804	0.059645	0.00359
MMRF_2526	MMRF_2526_1	MMRF_2526_1_BM	Baseline	6	1q gain	0.00131	0.002307	0.001104	0.002114	0.003786	0.905831	0.03386	0.02382	0.01119	0.009652	0.000684	0.00434
MMRF_2531	MMRF_2531_1	MMRF_2531_1_BM	Baseline	5	MS	0.008329	0.032769	0.000927	0.000657	0.801086	0.016306	0.117472	0.002948	0.007454	0.010951	0.000869	0.000232
MMRF_2532	MMRF_2532_1	MMRF_2532_1_BM	Baseline	11	HRD, ++15	0.001465	0.003202	0.0007	0.003169	0.005883	0.004291	0.003956	0.018349	0.004403	0.005903	0.904454	0.044225
MMRF_2535	MMRF_2535_1	MMRF_2535_1_BM	Baseline	2	CD1	0.000501	0.905093	0.008662	0.000645	0.000444	0.000211	0.001557	0.000192	0.077883	0.00438	1.6e-05	0.000417
MMRF_2538	MMRF_2538_1	MMRF_2538_1_BM	Baseline	7	PR	0.00014	0.000255	0.00039	0.002369	0.328138	0.002938	0.602567	0.061884	0.0001	6.9e-05	0.001042	0.000108
MMRF_2539	MMRF_2539_1	MMRF_2539_1_BM	Baseline	3	CD2a	0.007093	0.001736	0.892836	0.005852	0.002626	0.000415	0.000351	0.002186	0.002961	0.027871	0.004739	0.051332
MMRF_2541	MMRF_2541_1	MMRF_2541_1_BM	Baseline	12	HRD, ++15, MYC	0.004944	0.011263	0.010167	0.058038	0.023332	0.031744	0.040199	0.055038	0.016991	0.005436	0.00808	0.734768
MMRF_2543	MMRF_2543_1	MMRF_2543_1_BM	Baseline	10	HRD, low TP53	0.001699	0.003331	0.007439	0.000389	0.253414	0.000277	0.140238	0.000384	0.02153	0.569979	0.000242	0.001077
MMRF_2548	MMRF_2548_1	MMRF_2548_1_BM	Baseline	6	1q gain	0.000762	0.001183	0.001293	0.000846	0.01087	0.970027	0.000736	0.003012	0.010059	0.000469	0.00066	8.3e-05
MMRF_2549	MMRF_2549_1	MMRF_2549_1_BM	Baseline	8	HRD, MYC, low NFkB	0.000318	0.000557	0.000105	0.00035	0.000837	0.047815	0.023232	0.914249	3.3e-05	0.000316	0.011465	0.000722
MMRF_2550	MMRF_2550_1	MMRF_2550_1_BM	Baseline	8	HRD, MYC, low NFkB	0.001556	0.001689	0.000339	0.000863	0.00289	0.097508	0.006005	0.852551	0.00211	0.01102	0.016788	0.006682
MMRF_2554	MMRF_2554_1	MMRF_2554_1_BM	Baseline	11	HRD, ++15	0.002142	0.002766	0.002822	0.001597	0.003096	0.023103	0.007808	0.106758	0.001896	0.011566	0.744981	0.091467
MMRF_2557	MMRF_2557_1	MMRF_2557_1_BM	Baseline	11	HRD, ++15	9.3e-05	0.000194	1.8e-05	0.000359	0.000376	0.000683	0.000233	0.028406	5.1e-05	0.00014	0.952072	0.017375
MMRF_2559	MMRF_2559_1	MMRF_2559_1_BM	Baseline	5	MS	0.000219	0.00021	0.000369	0.000418	0.972173	0.024859	5.6e-05	0.001059	8.9e-05	0.000272	0.000239	3.7e-05
MMRF_2560	MMRF_2560_1	MMRF_2560_1_BM	Baseline	9	Low purity	0.002882	0.003628	0.002604	0.023506	0.009751	0.001331	0.002589	0.002539	0.648148	0.002251	0.217809	0.082962
MMRF_2562	MMRF_2562_1	MMRF_2562_1_BM	Baseline	6	1q gain	0.001629	0.003917	0.001332	0.020858	0.010312	0.894525	0.004536	0.012828	0.006681	0.003184	0.037747	0.002452
MMRF_2562	MMRF_2562_2	MMRF_2562_2_BM	Confirm Progression	6	1q gain	0.007049	0.009174	0.009698	0.024739	0.089603	0.593423	0.041638	0.041372	0.132539	0.008513	0.028386	0.013867
MMRF_2564	MMRF_2564_1	MMRF_2564_1_BM	Baseline	2	CD1	0.016097	0.843029	0.00345	0.030079	0.004047	0.002712	0.065526	0.024886	0.000423	0.001891	0.005736	0.002124
MMRF_2567	MMRF_2567_1	MMRF_2567_1_BM	Baseline	5	MS	0.001596	0.001537	0.001192	0.000741	0.920681	0.006554	0.015711	0.022283	0.017227	0.002736	0.001746	0.007996
MMRF_2568	MMRF_2568_1	MMRF_2568_1_BM	Baseline	7	PR	5.5e-05	0.002294	6.1e-05	5.6e-05	0.000838	0.00022	0.987743	0.006834	0.001224	0.000197	0.000393	8.3e-05
MMRF_2570	MMRF_2570_1	MMRF_2570_1_BM	Baseline	12	HRD, ++15, MYC	0.001665	0.002481	0.010206	0.002901	0.006747	0.002343	0.000391	0.008054	0.01117	0.030461	0.100317	0.823265
MMRF_2572	MMRF_2572_1	MMRF_2572_1_BM	Baseline	8	HRD, MYC, low NFkB	0.001029	0.003099	0.001144	0.000377	0.002676	0.001054	0.001698	0.973171	0.000598	0.00498	0.006034	0.004141
MMRF_2572	MMRF_2572_2	MMRF_2572_2_BM	Confirm Progression	9	Low purity	0.000243	0.000344	0.00963	0.000768	0.001228	0.000733	0.059838	0.0019	0.915854	0.003897	0.00508	0.000485
MMRF_2573	MMRF_2573_1	MMRF_2573_1_BM	Baseline	10	HRD, low TP53	0.00277	0.008087	0.005831	0.002374	0.005784	0.01419	0.001926	0.005391	0.017331	0.864756	0.015859	0.055699
MMRF_2574	MMRF_2574_1	MMRF_2574_1_BM	Baseline	6	1q gain	0.000125	0.000747	0.000213	0.000262	0.000154	0.949455	0.008542	0.040115	8.1e-05	0.000109	7.7e-05	0.000119
MMRF_2579	MMRF_2579_1	MMRF_2579_1_BM	Baseline	2	CD1	0.000522	0.880446	0.06274	0.041266	0.003584	0.000646	0.000147	0.002222	0.005342	0.000631	0.001651	0.000804
MMRF_2580	MMRF_2580_1	MMRF_2580_1_BM	Baseline	6	1q gain	0.00026	0.000243	0.000323	0.003438	0.00045	0.968632	0.001185	0.002312	0.01814	0.000411	0.004261	0.000343
MMRF_2581	MMRF_2581_1	MMRF_2581_1_BM	Baseline	9	Low purity	4e-06	2.5e-05	0.000173	3e-06	9e-06	2e-06	2e-06	1.7e-05	0.999502	3.6e-05	0.000212	1.6e-05
MMRF_2583	MMRF_2583_1	MMRF_2583_1_BM	Baseline	6	1q gain	0.001856	0.001236	0.006503	0.000957	0.012209	0.860325	0.001544	0.003851	0.005556	0.09872	0.00397	0.003273
MMRF_2587	MMRF_2587_1	MMRF_2587_1_BM	Baseline	6	1q gain	5.4e-05	6.1e-05	3.4e-05	0.00113	0.000223	0.991842	0.000252	0.006169	1.4e-05	7.2e-05	0.000125	2.3e-05
MMRF_2590	MMRF_2590_1	MMRF_2590_1_BM	Baseline	11	HRD, ++15	0.004345	0.003581	0.007737	0.03251	0.012255	0.031112	0.012704	0.088178	0.026294	0.007563	0.772422	0.001299
MMRF_2595	MMRF_2595_1	MMRF_2595_1_BM	Baseline	7	PR	0.001285	0.000548	0.000137	0.003315	0.002955	0.02438	0.859983	0.045833	0.000806	0.000851	0.058482	0.001424
MMRF_2596	MMRF_2596_1	MMRF_2596_1_BM	Baseline	6	1q gain	0.00202	0.004179	0.001154	0.003048	0.010308	0.73912	0.007555	0.046559	0.053972	0.013133	0.106415	0.012537
MMRF_2597	MMRF_2597_1	MMRF_2597_1_BM	Baseline	8	HRD, MYC, low NFkB	0.000156	0.000334	0.000162	7.6e-05	0.00046	0.001607	0.002467	0.992604	0.000774	0.000516	0.000747	9.8e-05
MMRF_2598	MMRF_2598_1	MMRF_2598_1_BM	Baseline	11	HRD, ++15	0.000241	0.001418	7.4e-05	0.000773	0.000342	0.000484	0.00056	0.000679	0.000728	0.000666	0.98194	0.012094
MMRF_2599	MMRF_2599_1	MMRF_2599_1_BM	Baseline	3	CD2a	0.002592	0.008217	0.784469	0.017286	0.007092	0.001662	0.000622	0.036019	0.114733	0.005682	0.003828	0.017798
MMRF_2601	MMRF_2601_1	MMRF_2601_1_BM	Baseline	6	1q gain	0.000375	0.000123	8.4e-05	0.000251	0.000378	0.96609	0.000858	0.017503	0.000755	8.3e-05	0.013259	0.000243
MMRF_2601	MMRF_2601_2	MMRF_2601_2_BM	Confirm Progression	6	1q gain	0.000133	5.3e-05	1.1e-05	8.8e-05	0.000128	0.985217	0.000375	0.009475	0.000303	5.9e-05	0.003954	0.000203
MMRF_2602	MMRF_2602_1	MMRF_2602_1_BM	Baseline	5	MS	0.000504	0.000824	0.000474	0.000933	0.957905	0.029576	0.000934	0.001887	0.00084	0.005024	0.000749	0.00035
MMRF_2605	MMRF_2605_1	MMRF_2605_1_BM	Baseline	3	CD2a	0.001395	0.012965	0.834536	0.043543	0.00954	0.069227	0.000203	0.000715	0.001864	0.02366	0.001582	0.000768
MMRF_2606	MMRF_2606_1	MMRF_2606_1_BM	Baseline	11	HRD, ++15	0.000463	0.000794	0.00358	0.000342	0.000887	0.000747	0.002575	0.056778	0.049514	0.003167	0.8753	0.005855
MMRF_2606	MMRF_2606_2	MMRF_2606_2_BM	Confirm Progression	11	HRD, ++15	0.000309	0.000221	0.000326	0.000587	0.000654	0.001452	0.009485	0.047417	0.002507	0.000871	0.925238	0.010933
MMRF_2608	MMRF_2608_1	MMRF_2608_1_BM	Baseline	6	1q gain	0.001878	0.001846	0.004812	0.053559	0.000761	0.846125	0.028076	0.00625	0.046444	0.000381	0.003987	0.005883
MMRF_2611	MMRF_2611_1	MMRF_2611_1_BM	Baseline	9	Low purity	0.006823	0.003405	0.00359	0.006639	0.021471	0.002067	0.033249	0.001538	0.867032	0.00611	0.043993	0.004081
MMRF_2613	MMRF_2613_1	MMRF_2613_1_BM	Baseline	8	HRD, MYC, low NFkB	0.001835	0.002145	0.002713	0.002955	0.003994	0.004148	0.013308	0.88019	0.044839	0.003177	0.008623	0.032073
MMRF_2613	MMRF_2613_2	MMRF_2613_2_BM	Confirm Progression	9	Low purity	2e-05	0.000223	0.009411	9.6e-05	9.9e-05	9.9e-05	0.001767	0.000105	0.987747	8.2e-05	2.3e-05	0.000328
MMRF_2614	MMRF_2614_1	MMRF_2614_1_BM	Baseline	9	Low purity	9.5e-05	0.000402	0.006941	4.7e-05	0.000165	3.5e-05	0.000165	0.000535	0.987669	0.002131	0.000525	0.00129
MMRF_2621	MMRF_2621_1	MMRF_2621_1_BM	Baseline	7	PR	0.000151	0.000294	0.000125	0.000236	0.098966	0.001053	0.896433	0.000913	0.000174	0.000636	0.000425	0.000594
MMRF_2622	MMRF_2622_1	MMRF_2622_1_BM	Baseline	4	CD2b	0.000242	0.001508	0.128328	0.75129	0.000821	0.000536	0.000247	0.001037	0.107588	0.000511	0.006587	0.001306
MMRF_2626	MMRF_2626_1	MMRF_2626_1_BM	Baseline	5	MS	0.00038	0.000447	0.011898	0.000273	0.932405	0.000536	2e-05	6.9e-05	0.036575	0.017325	5.7e-05	1.6e-05
MMRF_2628	MMRF_2628_1	MMRF_2628_1_BM	Baseline	9	Low purity	0.002896	0.003712	0.006345	0.000426	0.007973	0.01056	0.000609	0.016893	0.716838	0.140335	0.003482	0.089929
MMRF_2630	MMRF_2630_1	MMRF_2630_1_BM	Baseline	9	Low purity	0.002214	0.001012	0.012847	0.001193	0.002326	0.151838	0.00063	0.004396	0.773301	0.03448	0.014786	0.000977
MMRF_2634	MMRF_2634_1	MMRF_2634_1_BM	Baseline	10	HRD, low TP53	0.001624	0.001565	0.016257	0.00063	0.001208	0.062173	0.000463	0.0039	0.002874	0.908404	0.000489	0.000412
MMRF_2636	MMRF_2636_1	MMRF_2636_1_BM	Baseline	5	MS	0.000695	0.000562	5.1e-05	0.000109	0.977573	0.001213	0.00034	0.001896	6.8e-05	0.017154	4.3e-05	0.000297
MMRF_2637	MMRF_2637_1	MMRF_2637_1_BM	Baseline	1	MAF	0.846451	0.001284	0.003897	0.007379	0.005291	0.029892	0.002078	0.004424	0.002836	0.095093	0.000478	0.000897
MMRF_2638	MMRF_2638_1	MMRF_2638_1_BM	Baseline	3	CD2a	0.000109	6.7e-05	0.929403	0.005351	0.000216	0.00017	2.8e-05	2.2e-05	0.034236	0.030304	1.5e-05	8.1e-05
MMRF_2639	MMRF_2639_1	MMRF_2639_1_BM	Baseline	3	CD2a	0.00013	0.000372	0.961658	0.032663	0.000411	2.6e-05	4.1e-05	9.6e-05	0.002506	0.001835	0.000137	0.000125
MMRF_2641	MMRF_2641_1	MMRF_2641_1_BM	Baseline	10	HRD, low TP53	0.008527	0.00579	0.012783	0.00056	0.016481	0.00232	0.001084	0.024689	0.072524	0.719365	0.043169	0.092708
MMRF_2642	MMRF_2642_1	MMRF_2642_1_BM	Baseline	10	HRD, low TP53	0.000979	0.000915	0.001931	0.000539	0.001612	0.002318	0.007157	0.000605	0.003388	0.911594	0.049594	0.019367
MMRF_2643	MMRF_2643_1	MMRF_2643_1_BM	Baseline	4	CD2b	0.001784	0.001415	0.083509	0.862831	0.001807	0.01949	0.00137	0.00283	0.004689	0.01145	0.003709	0.005117
MMRF_2644	MMRF_2644_1	MMRF_2644_1_BM	Baseline	9	Low purity	0.000145	0.1831	0.013458	0.000223	0.000693	8.2e-05	0.001218	7e-06	0.784126	0.016811	4.6e-05	9.1e-05
MMRF_2646	MMRF_2646_1	MMRF_2646_1_BM	Baseline	9	Low purity	0.000322	0.000171	0.001347	0.000107	0.000337	4.8e-05	0.000316	0.000137	0.973529	0.021113	0.001434	0.001139
MMRF_2651	MMRF_2651_1	MMRF_2651_1_BM	Baseline	6	1q gain	0.001197	0.001279	0.000605	0.000245	0.002654	0.937496	0.000165	0.000779	0.000589	0.05235	0.001316	0.001326
MMRF_2652	MMRF_2652_1	MMRF_2652_1_BM	Baseline	1	MAF	0.903897	0.004231	0.001428	0.002508	0.008816	0.014209	0.00277	0.005772	0.003378	0.04225	0.00665	0.004089
MMRF_2664	MMRF_2664_1	MMRF_2664_1_BM	Baseline	12	HRD, ++15, MYC	0.001042	0.001741	0.00368	0.000382	0.002954	0.001192	0.001447	0.001233	0.042396	0.009537	0.002664	0.931732
MMRF_2667	MMRF_2667_1	MMRF_2667_1_BM	Baseline	4	CD2b	0.001982	0.003713	0.194402	0.787096	0.002155	0.000996	0.000104	0.000635	0.000825	0.006632	0.001348	0.000113
MMRF_2670	MMRF_2670_1	MMRF_2670_1_BM	Baseline	5	MS	0.001283	0.002502	0.000892	0.000429	0.950215	0.008606	0.001714	0.008045	0.005391	0.005192	0.001184	0.014547
MMRF_2675	MMRF_2675_1	MMRF_2675_1_BM	Baseline	11	HRD, ++15	0.001785	0.001207	0.002342	0.004942	0.001989	0.001393	0.000211	0.000236	0.025114	0.014068	0.822869	0.123843
MMRF_2676	MMRF_2676_1	MMRF_2676_1_BM	Baseline	6	1q gain	0.000132	5.7e-05	0.000131	0.000321	0.000344	0.995563	3e-05	0.000826	2.9e-05	0.001678	0.000429	0.000459
MMRF_2677	MMRF_2677_1	MMRF_2677_1_BM	Baseline	3	CD2a	0.005164	0.005158	0.768456	0.012827	0.008854	0.001432	0.000322	0.000986	0.034075	0.038456	0.106896	0.017374
MMRF_2678	MMRF_2678_1	MMRF_2678_1_BM	Baseline	9	Low purity	0.000435	0.003362	0.013723	0.000415	0.003534	9.6e-05	0.000184	0.010489	0.945736	0.008283	0.00299	0.010754
MMRF_2680	MMRF_2680_1	MMRF_2680_1_BM	Baseline	11	HRD, ++15	0.000716	0.000967	0.000838	0.002439	0.002582	0.000274	0.000617	0.000524	0.048162	0.001454	0.916001	0.025427
MMRF_2681	MMRF_2681_1	MMRF_2681_1_BM	Baseline	5	MS	0.00106	0.005834	0.000329	0.005148	0.984625	0.00094	0.000885	0.000524	9.5e-05	0.000163	0.000196	0.0002
MMRF_2682	MMRF_2682_1	MMRF_2682_1_BM	Baseline	5	MS	0.002267	0.001377	0.013459	0.019486	0.926346	0.007461	0.009643	0.002838	0.010521	0.002141	0.002032	0.00243
MMRF_2689	MMRF_2689_1	MMRF_2689_1_BM	Baseline	5	MS	0.000181	0.000158	0.000154	0.000134	0.994869	0.000549	0.000254	0.000459	3.2e-05	0.002942	0.000143	0.000125
MMRF_2690	MMRF_2690_1	MMRF_2690_1_BM	Baseline	9	Low purity	0.00166	0.003609	0.027498	0.080822	0.008436	0.008941	0.064124	0.00426	0.737503	0.004824	0.037749	0.020574
MMRF_2691	MMRF_2691_1	MMRF_2691_1_BM	Baseline	9	Low purity	0.000832	0.000256	0.018497	0.001245	0.000617	0.000233	0.000255	9.9e-05	0.944961	0.001216	0.028682	0.003107
MMRF_2692	MMRF_2692_1	MMRF_2692_1_BM	Baseline	2	CD1	0.000992	0.679775	0.29719	0.013072	0.000659	0.00021	0.000103	0.000883	0.000948	0.003107	0.001138	0.001923
MMRF_2694	MMRF_2694_1	MMRF_2694_1_BM	Baseline	5	MS	8.8e-05	8.1e-05	3.2e-05	0.001689	0.996491	0.000312	0.000107	3.1e-05	2.4e-05	9e-06	0.000897	0.000238
MMRF_2695	MMRF_2695_1	MMRF_2695_1_BM	Baseline	1	MAF	0.934214	0.000177	0.000181	0.00084	0.000621	0.039134	0.000441	0.002543	0.000238	0.014614	0.000166	0.006833
MMRF_2696	MMRF_2696_1	MMRF_2696_1_BM	Baseline	11	HRD, ++15	0.002983	0.000809	0.000371	0.000566	0.00366	0.000521	0.000404	0.004247	0.000785	0.006963	0.964298	0.014392
MMRF_2697	MMRF_2697_1	MMRF_2697_1_BM	Baseline	3	CD2a	0.000619	0.001881	0.721343	0.000738	0.00235	0.002687	4.8e-05	0.000938	0.201102	0.03398	0.001983	0.032332
MMRF_2698	MMRF_2698_1	MMRF_2698_1_BM	Baseline	7	PR	0.000114	7.9e-05	0.000224	3.1e-05	0.000333	0.000554	0.979415	0.00077	0.014088	0.000375	0.00239	0.001629
MMRF_2699	MMRF_2699_1	MMRF_2699_1_BM	Baseline	11	HRD, ++15	0.001303	0.002327	0.025976	0.028601	0.003195	0.027073	0.003353	0.000912	0.032365	0.046591	0.664247	0.164057
MMRF_2700	MMRF_2700_1	MMRF_2700_1_BM	Baseline	6	1q gain	9.5e-05	9.7e-05	0.0002	9.6e-05	0.000379	0.995182	3.2e-05	0.002153	0.000104	0.000564	0.000492	0.000605
MMRF_2702	MMRF_2702_1	MMRF_2702_1_BM	Baseline	6	1q gain	0.002074	0.006661	0.067185	0.017355	0.005602	0.84013	0.000298	0.01568	0.022694	0.014104	0.00567	0.002549
MMRF_2705	MMRF_2705_1	MMRF_2705_1_BM	Baseline	11	HRD, ++15	0.002452	0.001042	0.001007	0.000863	0.001015	0.006009	0.00044	0.001252	0.000598	0.009325	0.87265	0.103348
MMRF_2706	MMRF_2706_1	MMRF_2706_1_BM	Baseline	7	PR	0.000867	0.000859	0.000552	0.003046	0.124813	0.005086	0.850682	0.008401	0.000129	0.000224	0.004822	0.00052
MMRF_2709	MMRF_2709_1	MMRF_2709_1_BM	Baseline	12	HRD, ++15, MYC	0.001498	0.001343	0.001199	0.001469	0.001413	0.002477	0.000996	0.002326	0.00121	0.026299	0.00854	0.951229
MMRF_2711	MMRF_2711_1	MMRF_2711_1_BM	Baseline	8	HRD, MYC, low NFkB	0.001621	0.002524	0.000688	0.002386	0.006421	0.042128	0.004553	0.856876	0.012776	0.014476	0.010379	0.045171
MMRF_2716	MMRF_2716_1	MMRF_2716_1_BM	Baseline	8	HRD, MYC, low NFkB	0.004969	0.002642	0.006812	0.005241	0.002741	0.188175	0.006353	0.704465	4.6e-05	0.044602	0.013636	0.020317
MMRF_2717	MMRF_2717_1	MMRF_2717_1_BM	Baseline	3	CD2a	0.000696	0.001422	0.834976	0.099671	0.001756	0.000396	0.000782	0.000237	0.033346	0.005044	0.002584	0.019089
MMRF_2718	MMRF_2718_1	MMRF_2718_1_BM	Baseline	4	CD2b	0.000309	0.001147	0.057225	0.936747	0.000826	0.00019	6.5e-05	0.000169	0.00151	0.000667	0.000831	0.000314
MMRF_2719	MMRF_2719_1	MMRF_2719_1_BM	Baseline	7	PR	9.3e-05	0.000125	0.000143	0.000817	0.030458	0.005869	0.957956	0.003242	2e-05	0.000296	0.000682	0.000299
MMRF_2720	MMRF_2720_1	MMRF_2720_1_BM	Baseline	7	PR	0.000566	0.009185	0.000417	0.00247	0.000466	0.01383	0.960834	0.000601	6.4e-05	0.009281	0.001813	0.000473
MMRF_2721	MMRF_2721_1	MMRF_2721_1_BM	Baseline	11	HRD, ++15	9.2e-05	3.3e-05	2e-06	8e-05	2.6e-05	1.4e-05	4.1e-05	5.8e-05	6e-05	0.000246	0.998414	0.000936
MMRF_2722	MMRF_2722_1	MMRF_2722_1_BM	Baseline	7	PR	0.001571	0.001488	0.004866	0.000806	0.120195	0.008926	0.831213	0.012386	0.000251	0.000668	0.000346	0.017283
MMRF_2723	MMRF_2723_1	MMRF_2723_1_BM	Baseline	8	HRD, MYC, low NFkB	0.001538	0.002231	0.002602	0.004786	0.004366	0.003794	0.004368	0.919331	0.00384	0.014002	0.032443	0.006699
MMRF_2727	MMRF_2727_1	MMRF_2727_1_BM	Baseline	8	HRD, MYC, low NFkB	0.003918	0.005852	0.044517	0.003062	0.029856	0.021918	0.001128	0.707677	0.002578	0.100382	0.047708	0.031405
MMRF_2728	MMRF_2728_1	MMRF_2728_1_BM	Baseline	8	HRD, MYC, low NFkB	0.002252	0.003409	0.034949	0.000793	0.005094	0.022563	0.007176	0.853349	0.029262	0.014637	0.002719	0.023796
MMRF_2729	MMRF_2729_1	MMRF_2729_1_BM	Baseline	4	CD2b	0.000393	0.004016	0.023696	0.962633	0.001352	0.00031	0.000599	0.002363	0.000878	0.000973	0.001418	0.001368
MMRF_2731	MMRF_2731_1	MMRF_2731_1_BM	Baseline	6	1q gain	0.000718	0.001556	0.000242	0.001133	0.001331	0.966186	0.010939	0.007253	0.000303	0.004596	0.004929	0.000814
MMRF_2732	MMRF_2732_1	MMRF_2732_1_BM	Baseline	6	1q gain	2.8e-05	8.9e-05	2.6e-05	0.000194	6.2e-05	0.999167	4.3e-05	0.000226	1.8e-05	2.7e-05	7.8e-05	4.1e-05
MMRF_2733	MMRF_2733_1	MMRF_2733_1_BM	Baseline	12	HRD, ++15, MYC	0.002125	0.002987	0.003555	0.074394	0.004018	0.003487	0.001392	0.006362	0.004223	0.003785	0.040534	0.853137
MMRF_2734	MMRF_2734_1	MMRF_2734_1_BM	Baseline	11	HRD, ++15	0.000762	0.001224	0.000875	0.002593	0.001301	0.000628	0.000488	0.001191	0.001158	0.002109	0.955903	0.031768
MMRF_2737	MMRF_2737_1	MMRF_2737_1_BM	Baseline	11	HRD, ++15	0.000757	0.000647	0.000258	0.001789	0.00081	0.000931	0.00046	0.001002	5.7e-05	0.004057	0.977478	0.011755
MMRF_2739	MMRF_2739_1	MMRF_2739_1_BM	Baseline	1	MAF	0.990045	0.000117	0.000504	4e-05	0.000177	0.000144	0.007706	2.1e-05	0.0001	0.000374	8.1e-05	0.000691
MMRF_2740	MMRF_2740_1	MMRF_2740_1_BM	Baseline	6	1q gain	0.001493	0.001869	0.001057	0.001253	0.002335	0.979724	0.000471	0.004462	0.000202	0.004006	0.002885	0.000244
MMRF_2742	MMRF_2742_1	MMRF_2742_1_BM	Baseline	8	HRD, MYC, low NFkB	0.001722	0.002424	0.002039	0.001999	0.005264	0.009355	0.030649	0.903098	0.003079	0.005135	0.009786	0.025451
MMRF_2743	MMRF_2743_1	MMRF_2743_1_BM	Baseline	12	HRD, ++15, MYC	0.007654	0.007952	0.004091	0.003549	0.011941	0.006462	0.005103	0.012614	0.031134	0.135062	0.001259	0.77318
MMRF_2745	MMRF_2745_1	MMRF_2745_1_BM	Baseline	11	HRD, ++15	0.028511	0.017769	0.008342	0.039087	0.023587	0.038443	0.020431	0.048487	0.043274	0.047343	0.662682	0.022044
MMRF_2746	MMRF_2746_1	MMRF_2746_1_BM	Baseline	5	MS	0.002849	0.000934	0.002121	0.012082	0.957153	0.006383	0.001035	0.000759	0.000468	0.010667	0.004676	0.000874
MMRF_2749	MMRF_2749_1	MMRF_2749_1_BM	Baseline	9	Low purity	0.013669	0.004936	0.157131	0.03756	0.004278	0.007371	0.081441	0.002989	0.677532	0.007315	0.004515	0.001262
MMRF_2750	MMRF_2750_1	MMRF_2750_1_BM	Baseline	4	CD2b	0.013313	0.007738	0.04002	0.877249	0.020399	0.004941	0.001247	0.005844	0.011823	0.007857	0.008479	0.001089
MMRF_2751	MMRF_2751_1	MMRF_2751_1_BM	Baseline	5	MS	0.000352	0.000271	0.004528	0.000434	0.990532	0.000347	0.000563	0.002185	0.000229	6.2e-05	0.000199	0.000297
MMRF_2754	MMRF_2754_1	MMRF_2754_1_BM	Baseline	3	CD2a	0.000336	0.002197	0.937975	0.02751	0.000757	0.000486	0.000634	0.000185	0.010227	0.011558	0.000652	0.007484
MMRF_2757	MMRF_2757_1	MMRF_2757_1_BM	Baseline	5	MS	0.033403	0.005213	0.004315	0.012555	0.878892	0.025931	0.000535	0.00039	0.00603	0.009553	0.021835	0.001348
MMRF_2760	MMRF_2760_1	MMRF_2760_1_BM	Baseline	7	PR	0.002748	0.006221	0.001099	0.004501	0.00209	0.007914	0.943704	0.015541	0.003528	0.008	0.002396	0.002257
MMRF_2761	MMRF_2761_1	MMRF_2761_1_BM	Baseline	2	CD1	0.00022	0.982892	0.013825	0.001293	0.000334	0.000143	5.1e-05	0.000476	0.000124	0.000377	0.000185	7.9e-05
MMRF_2762	MMRF_2762_1	MMRF_2762_1_BM	Baseline	1	MAF	0.984206	4.3e-05	0.000211	0.000185	6.6e-05	0.000307	2.5e-05	1.1e-05	0.001308	0.013525	1e-05	0.000104
MMRF_2763	MMRF_2763_1	MMRF_2763_1_BM	Baseline	10	HRD, low TP53	0.008639	0.003459	0.020407	0.003498	0.00931	0.009659	0.001946	0.010898	0.055832	0.808442	0.014012	0.053898
MMRF_2764	MMRF_2764_1	MMRF_2764_1_BM	Baseline	9	Low purity	0.012973	0.006321	0.001015	0.005534	0.02253	0.010988	0.037892	0.03924	0.731513	0.022881	0.038626	0.070488
MMRF_2767	MMRF_2767_1	MMRF_2767_1_BM	Baseline	5	MS	0.003812	0.00426	0.086104	0.007015	0.823952	0.032733	0.017465	0.002144	0.004166	0.0027	0.001663	0.013986
MMRF_2770	MMRF_2770_1	MMRF_2770_1_BM	Baseline	6	1q gain	0.000564	0.0002	0.000114	0.000372	0.000576	0.898433	0.012346	0.081372	0.000337	0.002929	0.000385	0.002373
MMRF_2772	MMRF_2772_1	MMRF_2772_1_BM	Baseline	3	CD2a	0.00025	0.010261	0.9293	0.003602	0.000307	5.9e-05	2.9e-05	9.2e-05	0.008036	0.047893	2.9e-05	0.000143
MMRF_2774	MMRF_2774_1	MMRF_2774_1_BM	Baseline	5	MS	0.000905	0.000303	0.001546	0.000195	0.969908	0.015859	3.9e-05	0.000266	0.000969	0.009369	0.000417	0.000224
MMRF_2776	MMRF_2776_1	MMRF_2776_1_BM	Baseline	1	MAF	0.996018	8.2e-05	0.000928	2.7e-05	0.000179	5.2e-05	2e-06	1e-06	0.000669	0.00203	5e-06	7e-06
MMRF_2779	MMRF_2779_1	MMRF_2779_1_BM	Baseline	10	HRD, low TP53	0.005038	0.001075	0.001069	0.000378	0.001644	0.003071	0.000129	0.000587	0.003399	0.929418	0.024287	0.029905
MMRF_2781	MMRF_2781_1	MMRF_2781_1_BM	Baseline	4	CD2b	0.001989	0.002001	0.005375	0.947141	0.002198	0.007571	0.001633	0.001078	0.001154	0.021854	0.001274	0.006731
MMRF_2782	MMRF_2782_1	MMRF_2782_1_BM	Baseline	9	Low purity	0.001328	0.000718	0.005617	0.000223	0.001437	0.000135	0.000295	0.003597	0.891356	0.019563	0.030984	0.044748
MMRF_2787	MMRF_2787_1	MMRF_2787_1_BM	Baseline	4	CD2b	0.000177	0.000351	0.00074	0.988184	0.000848	0.000132	0.000812	0.00034	0.000778	0.001284	0.002761	0.003592
MMRF_2788	MMRF_2788_1	MMRF_2788_1_BM	Baseline	4	CD2b	0.000571	0.000202	0.015386	0.834796	0.000584	0.000107	6.6e-05	0.000109	0.003589	0.142079	0.000389	0.002121
MMRF_2789	MMRF_2789_1	MMRF_2789_1_BM	Baseline	5	MS	0.001002	0.000164	0.000182	0.000728	0.968643	0.022872	0.000132	0.000249	8.5e-05	0.005291	0.000509	0.000143
MMRF_2793	MMRF_2793_1	MMRF_2793_1_BM	Baseline	10	HRD, low TP53	0.021088	0.001865	0.009909	0.002685	0.009514	0.002041	0.002149	0.009916	0.00934	0.906264	0.005479	0.01975
MMRF_2794	MMRF_2794_1	MMRF_2794_1_BM	Baseline	1	MAF	0.789817	0.003008	0.003582	0.001418	0.005808	0.005021	0.001449	0.011155	0.002679	0.089552	0.012379	0.074131
MMRF_2795	MMRF_2795_1	MMRF_2795_1_BM	Baseline	10	HRD, low TP53	0.00676	0.001035	0.013775	0.01304	0.005308	0.003434	0.000808	0.032227	0.001745	0.903751	0.003136	0.014983
MMRF_2799	MMRF_2799_1	MMRF_2799_1_BM	Baseline	5	MS	0.02469	0.004988	0.000334	0.004433	0.823789	0.001548	0.001289	0.003961	0.000885	0.025278	0.028497	0.080309
MMRF_2801	MMRF_2801_1	MMRF_2801_1_BM	Baseline	3	CD2a	5.5e-05	0.000269	0.967857	0.023508	0.000163	0.000173	4.1e-05	3.4e-05	0.0018	0.004483	0.000367	0.00125
MMRF_2807	MMRF_2807_1	MMRF_2807_1_BM	Baseline	3	CD2a	0.00093	0.005458	0.763826	0.092471	0.00234	0.001523	0.013172	0.00142	0.074123	0.033463	8.3e-05	0.01119
MMRF_2808	MMRF_2808_1	MMRF_2808_1_BM	Baseline	4	CD2b	0.005298	0.000937	0.008836	0.947608	0.001108	0.000539	0.000292	0.002652	0.000241	0.00422	0.002669	0.0256
MMRF_2813	MMRF_2813_1	MMRF_2813_1_BM	Baseline	11	HRD, ++15	0.00624	0.005656	0.007978	0.051824	0.00829	0.015589	0.000518	0.000397	0.007742	0.063486	0.726559	0.105721
MMRF_2814	MMRF_2814_1	MMRF_2814_1_BM	Baseline	6	1q gain	0.002217	0.002225	0.002384	0.006282	0.001783	0.945622	0.00352	0.015943	0.003312	0.007426	0.008555	0.000731
MMRF_2815	MMRF_2815_1	MMRF_2815_1_BM	Baseline	5	MS	0.002798	0.000333	0.0032	0.001211	0.984825	0.000315	7.3e-05	0.000317	0.000576	0.006016	0.000298	3.8e-05
MMRF_2816	MMRF_2816_1	MMRF_2816_1_BM	Baseline	6	1q gain	0.00907	0.003427	0.032815	0.025432	0.014737	0.74632	0.014577	0.043908	0.004464	0.038203	0.040898	0.026148
MMRF_2817	MMRF_2817_1	MMRF_2817_1_BM	Baseline	4	CD2b	0.004841	0.017812	0.190484	0.665745	0.005128	0.021264	0.044629	0.023522	0.001634	0.015959	0.002751	0.006231
MMRF_2818	MMRF_2818_1	MMRF_2818_1_BM	Baseline	2	CD1	0.000846	0.843696	0.087172	0.022732	0.002251	0.000529	0.000283	0.00072	0.000335	0.039748	0.001214	0.000473
MMRF_2820	MMRF_2820_1	MMRF_2820_1_BM	Baseline	10	HRD, low TP53	0.008563	0.002172	0.004157	0.004332	0.007252	0.002857	0.00096	0.006181	0.026092	0.917163	0.012582	0.007689
MMRF_2822	MMRF_2822_1	MMRF_2822_1_BM	Baseline	9	Low purity	0.000299	0.000264	0.004921	0.000175	0.0015	6.5e-05	4.1e-05	3.4e-05	0.895869	0.095321	0.001105	0.000406
MMRF_2826	MMRF_2826_1	MMRF_2826_1_BM	Baseline	6	1q gain	0.011543	0.001468	0.000222	0.000986	0.003183	0.803229	0.001579	0.01957	0.002271	0.146155	0.006312	0.003481
MMRF_2827	MMRF_2827_1	MMRF_2827_1_BM	Baseline	12	HRD, ++15, MYC	0.004088	0.006803	0.001953	0.000675	0.006001	0.015252	0.052708	0.012596	0.004663	0.136083	0.022736	0.736442
MMRF_2828	MMRF_2828_1	MMRF_2828_1_BM	Baseline	5	MS	0.00654	0.000194	0.000337	0.000214	0.979781	0.000114	0.000805	0.000313	0.001674	0.009688	4.5e-05	0.000297
MMRF_2829	MMRF_2829_1	MMRF_2829_1_BM	Baseline	6	1q gain	3.7e-05	8e-06	7e-06	0.000125	4.7e-05	0.999282	1.4e-05	0.000143	6e-06	0.00026	6.5e-05	6e-06
MMRF_2830	MMRF_2830_1	MMRF_2830_1_BM	Baseline	10	HRD, low TP53	0.00226	0.001777	0.000547	0.00068	0.002997	0.00358	0.000451	0.006809	0.004596	0.920639	0.025706	0.029958
MMRF_2831	MMRF_2831_1	MMRF_2831_1_BM	Baseline	9	Low purity	0.000498	0.001537	0.045122	0.002228	0.004468	0.004276	5e-05	0.000436	0.868854	0.07175	0.00063	0.000151
MMRF_2832	MMRF_2832_1	MMRF_2832_1_BM	Baseline	12	HRD, ++15, MYC	0.004806	0.001861	0.001275	0.000994	0.005291	0.00085	0.00575	0.081967	0.008606	0.057336	0.004013	0.82725
MMRF_2834	MMRF_2834_1	MMRF_2834_1_BM	Baseline	3	CD2a	0.000416	0.007754	0.887919	0.00692	0.002142	0.000267	3.9e-05	7.5e-05	0.009867	0.083931	0.000398	0.000274
MMRF_2843	MMRF_2843_1	MMRF_2843_1_BM	Baseline	12	HRD, ++15, MYC	0.003406	0.001483	0.001149	0.000738	0.003112	0.003799	0.003675	0.011747	0.010584	0.086599	0.001259	0.872449
MMRF_2847	MMRF_2847_1	MMRF_2847_1_BM	Baseline	9	Low purity	0.000183	8.4e-05	0.004091	0.000116	0.000349	0.000174	2.3e-05	8e-06	0.948653	0.045076	0.000391	0.000853
MMRF_2848	MMRF_2848_1	MMRF_2848_1_BM	Baseline	9	Low purity	0.000602	0.000141	0.005911	5.4e-05	0.135443	0.000425	7.1e-05	0.000628	0.798591	0.057879	7e-06	0.000249
MMRF_2851	MMRF_2851_1	MMRF_2851_1_BM	Baseline	3	CD2a	0.001012	0.001733	0.902741	0.047065	0.001492	0.000327	6.1e-05	6.2e-05	0.010948	0.033703	0.00052	0.000334
MMRF_2853	MMRF_2853_1	MMRF_2853_1_BM	Baseline	10	HRD, low TP53	0.006104	0.004469	0.001118	0.001719	0.011916	0.004809	0.014918	0.011592	0.034421	0.798244	0.013635	0.097056
MMRF_2903	MMRF_2903_1	MMRF_2903_1_BM	Baseline	12	HRD, ++15, MYC	0.003147	0.003932	0.000458	0.00113	0.004909	0.001047	0.010307	0.020501	0.005387	0.01038	0.209294	0.729506
MMRF_2905	MMRF_2905_1	MMRF_2905_1_BM	Baseline	9	Low purity	7.6e-05	0.00023	0.010379	0.000536	0.00032	0.002365	9.8e-05	1.2e-05	0.983255	0.000739	0.001888	0.000103
MMRF_2908	MMRF_2908_1	MMRF_2908_1_BM	Baseline	7	PR	6.8e-05	0.000328	9e-06	3.7e-05	0.000165	0.002273	0.987544	0.007856	0.000454	0.000598	0.000572	9.5e-05
MMRF_2914	MMRF_2914_1	MMRF_2914_1_BM	Baseline	4	CD2b	0.034268	0.007942	0.173526	0.473772	0.028737	0.009259	0.007595	0.001806	0.002398	0.030741	0.228287	0.00167

### Sheet: 7B_RNA_subtype_dictionary
FIELD	DESCRIPTION
Patient_ID	Patient_identifier
Visit_ID	Visit_identifier
Specimen_ID	Sample_identifier
Reason_For_Collection	Time_point_(either_Baseline_or_Confirm_Progression)
RNA_Subtype_ID	Numeric_RNA_Subtype_ID
RNA_Subtype_Name	RNA_subtype_name
MAF	MAF_subtype_probability
CD1	CD1_subtype_probability
CD2a	CD2a_subtype_probability
CD2b	CD2b_subtype_probability
MS	MS_subtype_probability
1q gain	1q_gain_subtype_probability
PR	PR_subtype_probability
HRD, MYC, low NFkB	HRD_MYC_low_NFkB_subtype_probability
Low purity	Low_purity_subtype_probability
HRD, low TP53	HRD_low_TP53_subtype_probability
HRD, ++15	HRD_++15_subtype_probability
HRD, ++15, MYC	HRD_++15_MYC_subtype_probability

### Sheet: 7C_Model_coefficients
ENSG	Gene	Coefficient	RNA_Subtype_Name	RNA_Subtype_ID
ENSG00000074590	NUAK1	0.499388	MAF	1
ENSG00000087085	ACHE	0.0143954	MAF	1
ENSG00000087510	TFAP2C	0.405681	MAF	1
ENSG00000102038	SMARCA1	0.0901377	MAF	1
ENSG00000118785	SPP1	0.183699	MAF	1
ENSG00000128487	SPECC1	0.00217086	MAF	1
ENSG00000139626	ITGB7	0.0435062	MAF	1
ENSG00000152127	MGAT5	0.000622072	MAF	1
ENSG00000177519	RPRM	0.0381121	MAF	1
ENSG00000196208	GREB1	0.454991	MAF	1
ENSG00000227708	AC079150.3	0.218239	MAF	1
ENSG00000235621	LINC00494	-0.13622	MAF	1
ENSG00000251637	RP11-119D9.1	0.0255135	MAF	1
ENSG00000071205	ARHGAP10	0.177752	CD1	2
ENSG00000077063	CTTNBP2	0.143889	CD1	2
ENSG00000087303	NID2	0.0468276	CD1	2
ENSG00000100290	BIK	-0.0551495	CD1	2
ENSG00000101443	WFDC2	0.0308936	CD1	2
ENSG00000114115	RBP1	0.845078	CD1	2
ENSG00000124766	SOX4	0.0220055	CD1	2
ENSG00000141576	RNF157	0.0610273	CD1	2
ENSG00000151012	SLC7A11	0.125302	CD1	2
ENSG00000167291	TBC1D16	0.049385	CD1	2
ENSG00000172264	MACROD2	0.0527384	CD1	2
ENSG00000188636	LDOC1L	0.0357009	CD1	2
ENSG00000196620	UGT2B15	0.0886344	CD1	2
ENSG00000199562	RNU6-37P	0.0519334	CD1	2
ENSG00000200394	SNORA38B	0.123064	CD1	2
ENSG00000202515	VTRNA1-3	0.0116671	CD1	2
ENSG00000202522	Y_RNA	0.014291	CD1	2
ENSG00000205217	FAM106B	0.00418034	CD1	2
ENSG00000207773	MIR642A	0.00490547	CD1	2
ENSG00000221714	AC130352.1	0.0343603	CD1	2
ENSG00000225988	RP5-1119D9.4	0.073045	CD1	2
ENSG00000259803	SLC22A31	0.00803648	CD1	2
ENSG00000264798	AC105381.1	0.0493624	CD1	2
ENSG00000265291	MIR4710	0.159641	CD1	2
ENSG00000266678	AL139151.1	0.0245484	CD1	2
ENSG00000026103	FAS	0.0644403	CD2a	3
ENSG00000070882	OSBPL3	-0.0108578	CD2a	3
ENSG00000073756	PTGS2	0.106744	CD2a	3
ENSG00000100292	HMOX1	0.168196	CD2a	3
ENSG00000101004	NINL	-0.196679	CD2a	3
ENSG00000101460	MAP1LC3A	0.21166	CD2a	3
ENSG00000102409	BEX4	0.0861526	CD2a	3
ENSG00000102445	KIAA0226L	0.126418	CD2a	3
ENSG00000102760	RGCC	0.0255229	CD2a	3
ENSG00000104921	FCER2	0.00644132	CD2a	3
ENSG00000117114	LPHN2	0.161206	CD2a	3
ENSG00000123342	MMP19	0.0906831	CD2a	3
ENSG00000125144	MT1G	0.0682821	CD2a	3
ENSG00000125538	IL1B	0.0139376	CD2a	3
ENSG00000130208	APOC1	0.118943	CD2a	3
ENSG00000138964	PARVG	0.130681	CD2a	3
ENSG00000139289	PHLDA1	0.0527274	CD2a	3
ENSG00000139679	LPAR6	0.111597	CD2a	3
ENSG00000141738	GRB7	0.130009	CD2a	3
ENSG00000147576	ADHFE1	0.157382	CD2a	3
ENSG00000157111	TMEM171	0.0171486	CD2a	3
ENSG00000161570	CCL5	0.0272479	CD2a	3
ENSG00000166592	RRAD	0.0597027	CD2a	3
ENSG00000167604	NFKBID	0.00672576	CD2a	3
ENSG00000170323	FABP4	0.182825	CD2a	3
ENSG00000172543	CTSW	0.00320287	CD2a	3
ENSG00000175040	CHST2	-0.0763955	CD2a	3
ENSG00000186827	TNFRSF4	0.0607025	CD2a	3
ENSG00000197119	SLC25A29	0.0950947	CD2a	3
ENSG00000197584	KCNMB2	0.187313	CD2a	3
ENSG00000199461	Y_RNA	-0.0407915	CD2a	3
ENSG00000201183	RNVU1-12	0.0790799	CD2a	3
ENSG00000201579	RNU6-343P	-0.0118614	CD2a	3
ENSG00000202522	Y_RNA	-0.0530097	CD2a	3
ENSG00000204282	TNRC6C-AS1	0.234923	CD2a	3
ENSG00000205517	RGL3	0.0928563	CD2a	3
ENSG00000206694	RNVU1-3	0.0101559	CD2a	3
ENSG00000206921	RNU6-481P	-0.000376673	CD2a	3
ENSG00000207092	Y_RNA	-0.0344311	CD2a	3
ENSG00000212624	SNORA26	0.014401	CD2a	3
ENSG00000213002	AC120194.1	0.0281603	CD2a	3
ENSG00000213626	LBH	0.0460184	CD2a	3
ENSG00000216127	AC011407.1	-0.0135926	CD2a	3
ENSG00000218336	TENM3	-0.0733729	CD2a	3
ENSG00000221005	AL161723.1	-0.0432016	CD2a	3
ENSG00000221485	AC145212.2	-0.0276644	CD2a	3
ENSG00000222414	RNU2-59P	0.0163514	CD2a	3
ENSG00000223188	Y_RNA	-0.0686971	CD2a	3
ENSG00000226816	AC005082.12	0.058958	CD2a	3
ENSG00000228109	MFI2-AS1	0.0853285	CD2a	3
ENSG00000234156	RP11-64P14.7	-0.00349343	CD2a	3
ENSG00000235272	FAM103A2P	-0.208547	CD2a	3
ENSG00000238667	CU442762.2	-5.39258e-05	CD2a	3
ENSG00000244682	FCGR2C	-0.00595044	CD2a	3
ENSG00000253633	KB-1980E6.3	0.281668	CD2a	3
ENSG00000256084	RP11-134N1.2	-0.032655	CD2a	3
ENSG00000257073	AC011933.1	0.0323189	CD2a	3
ENSG00000257183	RP11-274M17.3	-0.103795	CD2a	3
ENSG00000257583	RP11-167N24.4	-0.00265779	CD2a	3
ENSG00000259803	SLC22A31	0.0658951	CD2a	3
ENSG00000263754	CR786580.2	-0.0584297	CD2a	3
ENSG00000263856	AL121756.1	-0.00939292	CD2a	3
ENSG00000263986	RP11-746M1.1	0.00696868	CD2a	3
ENSG00000264493	MIR4298	0.00287831	CD2a	3
ENSG00000264590	RN7SL512P	0.0556547	CD2a	3
ENSG00000266675	AL606923.1	-0.0665068	CD2a	3
ENSG00000266778	hsa-mir-548ba	-0.0366829	CD2a	3
ENSG00000267303	CTD-2369P2.12	0.00438015	CD2a	3
ENSG00000271133	CTA-293F17.1	0.0650362	CD2a	3
ENSG00000007516	BAIAP3	0.188957	CD2b	4
ENSG00000064225	ST3GAL6	0.130302	CD2b	4
ENSG00000105639	JAK3	-0.0648993	CD2b	4
ENSG00000111245	MYL2	0.0156094	CD2b	4
ENSG00000111666	CHPT1	0.192375	CD2b	4
ENSG00000116748	AMPD1	0.0413363	CD2b	4
ENSG00000120256	LRP11	0.440565	CD2b	4
ENSG00000135144	DTX1	0.012721	CD2b	4
ENSG00000137941	TTLL7	-0.109405	CD2b	4
ENSG00000145819	ARHGAP26	-0.0923401	CD2b	4
ENSG00000148429	USP6NL	0.0806031	CD2b	4
ENSG00000148935	GAS2	0.0920388	CD2b	4
ENSG00000156738	MS4A1	0.021376	CD2b	4
ENSG00000160293	VAV2	0.0600966	CD2b	4
ENSG00000162373	BEND5	0.00966913	CD2b	4
ENSG00000162407	PPAP2B	0.0779247	CD2b	4
ENSG00000164930	FZD6	0.141683	CD2b	4
ENSG00000165891	E2F7	0.0039883	CD2b	4
ENSG00000168743	NPNT	0.0527005	CD2b	4
ENSG00000168952	STXBP6	0.103455	CD2b	4
ENSG00000169255	B3GALNT1	0.0678711	CD2b	4
ENSG00000173221	GLRX	-0.0907923	CD2b	4
ENSG00000175048	ZDHHC14	0.0587978	CD2b	4
ENSG00000183023	SLC8A1	0.0672773	CD2b	4
ENSG00000186510	CLCNKA	0.323972	CD2b	4
ENSG00000187824	TMEM220	0.0644751	CD2b	4
ENSG00000188906	LRRK2	5.33113e-05	CD2b	4
ENSG00000189423	USP32P3	-0.0371361	CD2b	4
ENSG00000198932	GPRASP1	0.0285851	CD2b	4
ENSG00000200997	RNU1-85P	-0.0351982	CD2b	4
ENSG00000202259	RNU6-1318P	0.0955195	CD2b	4
ENSG00000207344	SNORA22	0.0733568	CD2b	4
ENSG00000207590	MIR215	0.0313282	CD2b	4
ENSG00000221115	AC020910.1	0.0756155	CD2b	4
ENSG00000221135	AC021078.1	0.0025019	CD2b	4
ENSG00000221599	AL136446.1	0.0117415	CD2b	4
ENSG00000223914	AC079630.2	0.179254	CD2b	4
ENSG00000225342	AC079630.4	0.127777	CD2b	4
ENSG00000227028	SLC8A1-AS1	0.0229845	CD2b	4
ENSG00000229196	RP11-775D22.2	0.034148	CD2b	4
ENSG00000230345	RP13-455A7.1	0.0325918	CD2b	4
ENSG00000232613	AC007386.4	0.176528	CD2b	4
ENSG00000239219	RP11-379K17.4	0.156053	CD2b	4
ENSG00000244432	RPL39P28	0.128241	CD2b	4
ENSG00000245694	CRNDE	-0.0359801	CD2b	4
ENSG00000251712	RNU7-20P	0.0396672	CD2b	4
ENSG00000251893	SNORA70	0.0304783	CD2b	4
ENSG00000252181	AC020703.1	-0.076478	CD2b	4
ENSG00000252579	RNU7-117P	-0.0665297	CD2b	4
ENSG00000253437	RP11-90P5.4	0.00404725	CD2b	4
ENSG00000254615	RP11-395G23.3	-0.00298226	CD2b	4
ENSG00000260001	TGFBR3L	0.0773153	CD2b	4
ENSG00000261786	RP4-555D20.2	-0.201283	CD2b	4
ENSG00000265461	AC068014.2	0.0723765	CD2b	4
ENSG00000266550	AP002958.1	-0.0169089	CD2b	4
ENSG00000266734	AP003471.3	0.00405864	CD2b	4
ENSG00000266778	hsa-mir-548ba	0.0323702	CD2b	4
ENSG00000002726	AOC1	0.109673	MS	5
ENSG00000005243	COPZ2	0.0177674	MS	5
ENSG00000047634	SCML1	0.183934	MS	5
ENSG00000068078	FGFR3	0.0814023	MS	5
ENSG00000075643	MOCOS	0.203159	MS	5
ENSG00000109158	GABRA4	0.0823801	MS	5
ENSG00000109685	WHSC1	0.354187	MS	5
ENSG00000110002	VWA5A	0.00942623	MS	5
ENSG00000118971	CCND2	0.0415206	MS	5
ENSG00000130222	GADD45G	0.175479	MS	5
ENSG00000134769	DTNA	0.0245428	MS	5
ENSG00000135063	FAM189A2	0.0350991	MS	5
ENSG00000136960	ENPP2	0.0646	MS	5
ENSG00000148468	FAM171A1	0.0242837	MS	5
ENSG00000155093	PTPRN2	0.149625	MS	5
ENSG00000165626	BEND7	0.190227	MS	5
ENSG00000171224	C10orf35	0.0228594	MS	5
ENSG00000172081	MOB3A	-0.198323	MS	5
ENSG00000182240	BACE2	0.00201066	MS	5
ENSG00000184640	SEPT9	-0.00636957	MS	5
ENSG00000201388	SNORA68	-0.157486	MS	5
ENSG00000201544	SNORA16B	-0.0301878	MS	5
ENSG00000203778	FAM229B	0.0097873	MS	5
ENSG00000211997	MIR708	0.0475759	MS	5
ENSG00000213846	AC098614.2	0.108366	MS	5
ENSG00000222805	AC010319.1	-0.0174876	MS	5
ENSG00000235034	C19orf81	0.252019	MS	5
ENSG00000238261	RP11-435B5.5	-0.0428118	MS	5
ENSG00000255794	RMST	0.207188	MS	5
ENSG00000261218	RP11-960L18.1	0.0360446	MS	5
ENSG00000264948	RN7SL639P	0.043222	MS	5
ENSG00000014914	MTMR11	0.226674	1q gain	6
ENSG00000065054	SLC9A3R2	0.117273	1q gain	6
ENSG00000065057	NTHL1	0.102547	1q gain	6
ENSG00000075391	RASAL2	0.268061	1q gain	6
ENSG00000087495	PHACTR3	0.0956874	1q gain	6
ENSG00000105737	GRIK5	0.115635	1q gain	6
ENSG00000118513	MYB	0.0754817	1q gain	6
ENSG00000120049	KCNIP2	0.0683358	1q gain	6
ENSG00000128422	KRT17	0.0201814	1q gain	6
ENSG00000132688	NES	0.0235382	1q gain	6
ENSG00000133106	EPSTI1	-0.0875938	1q gain	6
ENSG00000133328	HRASLS2	0.000978332	1q gain	6
ENSG00000135547	HEY2	-0.0836654	1q gain	6
ENSG00000136694	IL36A	0.292002	1q gain	6
ENSG00000159399	HK2	-0.123713	1q gain	6
ENSG00000162511	LAPTM5	-0.121749	1q gain	6
ENSG00000165238	WNK2	0.00111578	1q gain	6
ENSG00000166689	PLEKHA7	0.149631	1q gain	6
ENSG00000167851	CD300A	-0.117022	1q gain	6
ENSG00000169126	ARMC4	0.0700964	1q gain	6
ENSG00000170365	SMAD1	-0.0645929	1q gain	6
ENSG00000171643	S100Z	0.0502295	1q gain	6
ENSG00000172575	RASGRP1	0.277609	1q gain	6
ENSG00000173166	RAPH1	0.0203991	1q gain	6
ENSG00000173801	JUP	0.114463	1q gain	6
ENSG00000174607	UGT8	-0.0971044	1q gain	6
ENSG00000175315	CST6	0.0918794	1q gain	6
ENSG00000183831	ANKRD45	0.073156	1q gain	6
ENSG00000186847	KRT14	0.297229	1q gain	6
ENSG00000200351	Y_RNA	0.216818	1q gain	6
ENSG00000200502	Y_RNA	0.0761118	1q gain	6
ENSG00000203576	AC090519.7	0.0419209	1q gain	6
ENSG00000204219	TCEA3	0.0390406	1q gain	6
ENSG00000205133	TRIQK	0.0347268	1q gain	6
ENSG00000207279	SNORD116-24	-0.103291	1q gain	6
ENSG00000207573	MIR550A2	0.00998157	1q gain	6
ENSG00000224287	MSL3P1	0.00214651	1q gain	6
ENSG00000224882	IKBKGP1	0.0830141	1q gain	6
ENSG00000235505	RP11-693N9.2	-0.0734904	1q gain	6
ENSG00000243440	AF165138.7	-0.00176226	1q gain	6
ENSG00000252075	RNU7-109P	0.00328699	1q gain	6
ENSG00000252641	RNU6-678P	0.0250655	1q gain	6
ENSG00000253898	RP11-51M18.1	0.0127609	1q gain	6
ENSG00000255594	Z82188.1	-0.0348953	1q gain	6
ENSG00000256948	RP11-598F7.3	0.0391047	1q gain	6
ENSG00000258430	RP11-982M15.2	-0.177032	1q gain	6
ENSG00000258879	RP11-713N11.5	0.0287592	1q gain	6
ENSG00000264268	MIR4767	0.0168951	1q gain	6
ENSG00000265715	MIR3118-1	0.0709225	1q gain	6
ENSG00000266547	AL161645.1	0.0683059	1q gain	6
ENSG00000271308	AP003900.6	0.0152011	1q gain	6
ENSG00000006042	TMEM98	0.136384	PR	7
ENSG00000006659	LGALS14	0.0488496	PR	7
ENSG00000007968	E2F2	0.432487	PR	7
ENSG00000046774	MAGEC2	0.102881	PR	7
ENSG00000065534	MYLK	0.0739663	PR	7
ENSG00000070182	SPTB	0.0707679	PR	7
ENSG00000078081	LAMP3	-0.0290308	PR	7
ENSG00000116785	CFHR3	0.19957	PR	7
ENSG00000126890	CTAG2	0.224055	PR	7
ENSG00000133256	PDE6B	0.0594623	PR	7
ENSG00000134057	CCNB1	0.0990194	PR	7
ENSG00000136490	LIMD2	-0.0287907	PR	7
ENSG00000141068	KSR1	-0.0304107	PR	7
ENSG00000146192	FGD2	-0.0970752	PR	7
ENSG00000148773	MKI67	0.16388	PR	7
ENSG00000153404	PLEKHG4B	0.04544	PR	7
ENSG00000162624	LHX8	0.0392378	PR	7
ENSG00000165312	OTUD1	-0.184143	PR	7
ENSG00000166111	SVOP	0.189578	PR	7
ENSG00000174123	TLR10	-0.0558493	PR	7
ENSG00000178445	GLDC	0.00868059	PR	7
ENSG00000184033	CTAG1B	0.00940468	PR	7
ENSG00000185842	DNAH14	0.0954622	PR	7
ENSG00000198680	TUSC1	0.0229438	PR	7
ENSG00000198681	MAGEA1	0.178935	PR	7
ENSG00000199024	MIR103A2	-0.0570475	PR	7
ENSG00000199568	RNU5A-1	-0.0865256	PR	7
ENSG00000204382	XAGE1B	0.107612	PR	7
ENSG00000207770	MIR568	-0.0610887	PR	7
ENSG00000215269	GAGE12G	0.269515	PR	7
ENSG00000221597	BX088702.1	0.0587431	PR	7
ENSG00000221747	AC118282.2	0.0157178	PR	7
ENSG00000222492	AC092069.1	0.035591	PR	7
ENSG00000224899	RP11-3B12.5	0.255139	PR	7
ENSG00000226321	AC104809.3	0.256417	PR	7
ENSG00000236249	GAGE2C	0.0974309	PR	7
ENSG00000238350	snoU13	0.102696	PR	7
ENSG00000238919	AL353763.1	0.00623879	PR	7
ENSG00000239060	AL592183.5	0.0815107	PR	7
ENSG00000252051	RN7SKP276	0.0252268	PR	7
ENSG00000252981	U3	0.00597813	PR	7
ENSG00000263463	MIR378I	-0.0268403	PR	7
ENSG00000263767	AC083906.1	0.130689	PR	7
ENSG00000263820	AC005702.2	0.00220609	PR	7
ENSG00000263839	CR381653.1	0.037671	PR	7
ENSG00000265117	CU013544.3	0.00992271	PR	7
ENSG00000026508	CD44	-0.0257935	HRD, MYC, low NFkB	8
ENSG00000104783	KCNN4	-0.0502461	HRD, MYC, low NFkB	8
ENSG00000106278	PTPRZ1	0.0430429	HRD, MYC, low NFkB	8
ENSG00000108452	ZNF29P	0.0614585	HRD, MYC, low NFkB	8
ENSG00000110047	EHD1	-0.0228272	HRD, MYC, low NFkB	8
ENSG00000110324	IL10RA	-0.136934	HRD, MYC, low NFkB	8
ENSG00000110841	PPFIBP1	0.0269296	HRD, MYC, low NFkB	8
ENSG00000112874	NUDT12	0.101328	HRD, MYC, low NFkB	8
ENSG00000116701	NCF2	-0.171417	HRD, MYC, low NFkB	8
ENSG00000133805	AMPD3	-0.0627905	HRD, MYC, low NFkB	8
ENSG00000137502	RAB30	-0.0316737	HRD, MYC, low NFkB	8
ENSG00000147526	TACC1	-0.174149	HRD, MYC, low NFkB	8
ENSG00000148357	HMCN2	0.133756	HRD, MYC, low NFkB	8
ENSG00000150593	PDCD4	-0.0821789	HRD, MYC, low NFkB	8
ENSG00000156299	TIAM1	-0.0293411	HRD, MYC, low NFkB	8
ENSG00000168899	VAMP5	-0.0349844	HRD, MYC, low NFkB	8
ENSG00000169413	RNASE6	-0.111097	HRD, MYC, low NFkB	8
ENSG00000176788	BASP1	-0.123386	HRD, MYC, low NFkB	8
ENSG00000179314	WSCD1	0.00775207	HRD, MYC, low NFkB	8
ENSG00000179428	AC073072.5	0.0717566	HRD, MYC, low NFkB	8
ENSG00000179750	APOBEC3B	-0.101844	HRD, MYC, low NFkB	8
ENSG00000185420	SMYD3	0.0650184	HRD, MYC, low NFkB	8
ENSG00000186654	PRR5	0.110659	HRD, MYC, low NFkB	8
ENSG00000186854	TRABD2A	-0.077791	HRD, MYC, low NFkB	8
ENSG00000196226	HIST1H2BB	0.104691	HRD, MYC, low NFkB	8
ENSG00000199444	Y_RNA	0.114274	HRD, MYC, low NFkB	8
ENSG00000199646	RNU6-1272P	0.00992827	HRD, MYC, low NFkB	8
ENSG00000200169	RNU5D-1	0.0379053	HRD, MYC, low NFkB	8
ENSG00000200428	Y_RNA	0.103107	HRD, MYC, low NFkB	8
ENSG00000200534	SNORA33	0.0650355	HRD, MYC, low NFkB	8
ENSG00000205403	CFI	0.0732439	HRD, MYC, low NFkB	8
ENSG00000206603	SNORA22	0.030276	HRD, MYC, low NFkB	8
ENSG00000206897	SNORA9	0.0245516	HRD, MYC, low NFkB	8
ENSG00000206964	Y_RNA	0.0139654	HRD, MYC, low NFkB	8
ENSG00000207133	SNORD116-7	0.0212415	HRD, MYC, low NFkB	8
ENSG00000213145	CRIP1	-0.0295817	HRD, MYC, low NFkB	8
ENSG00000215925	AL157788.1	0.187726	HRD, MYC, low NFkB	8
ENSG00000221598	MIR1249	-0.0304742	HRD, MYC, low NFkB	8
ENSG00000221645	AL157791.1	-0.0675768	HRD, MYC, low NFkB	8
ENSG00000234648	AL162151.3	-0.192693	HRD, MYC, low NFkB	8
ENSG00000234997	AC016745.3	0.31697	HRD, MYC, low NFkB	8
ENSG00000238821	snoU13	0.170813	HRD, MYC, low NFkB	8
ENSG00000238827	AC093611.1	-0.013459	HRD, MYC, low NFkB	8
ENSG00000241020	RP11-727A23.1	-0.102809	HRD, MYC, low NFkB	8
ENSG00000242021	RP11-268G12.3	0.0404365	HRD, MYC, low NFkB	8
ENSG00000243649	CFB	0.034995	HRD, MYC, low NFkB	8
ENSG00000249307	LINC01088	0.113671	HRD, MYC, low NFkB	8
ENSG00000251806	SNORD119	-0.0153872	HRD, MYC, low NFkB	8
ENSG00000251842	RNU6-732P	0.0120542	HRD, MYC, low NFkB	8
ENSG00000252218	SCARNA15	0.0502993	HRD, MYC, low NFkB	8
ENSG00000258084	RP11-754N21.1	0.108807	HRD, MYC, low NFkB	8
ENSG00000259527	LINC00052	0.0432037	HRD, MYC, low NFkB	8
ENSG00000259698	KIAA0125P2	0.0600646	HRD, MYC, low NFkB	8
ENSG00000261353	CTA-14H9.5	0.105465	HRD, MYC, low NFkB	8
ENSG00000264884	AL590684.1	-0.0986922	HRD, MYC, low NFkB	8
ENSG00000269125	RP11-98F14.11	0.0771772	HRD, MYC, low NFkB	8
ENSG00000272006	RP11-583F2.6	0.0254877	HRD, MYC, low NFkB	8
ENSG00000069011	PITX1	0.0399084	Low purity	9
ENSG00000088827	SIGLEC1	0.0637908	Low purity	9
ENSG00000100985	MMP9	0.0543123	Low purity	9
ENSG00000103811	CTSH	0.0271969	Low purity	9
ENSG00000113916	BCL6	0.0938258	Low purity	9
ENSG00000116701	NCF2	0.216056	Low purity	9
ENSG00000121933	ADORA3	0.19193	Low purity	9
ENSG00000122592	HOXA7	0.0959373	Low purity	9
ENSG00000123342	MMP19	0.363349	Low purity	9
ENSG00000126759	CFP	0.0194057	Low purity	9
ENSG00000129151	BBOX1	0.0468506	Low purity	9
ENSG00000129226	CD68	0.0952207	Low purity	9
ENSG00000134184	GSTM1	-0.0556986	Low purity	9
ENSG00000136250	AOAH	0.0864875	Low purity	9
ENSG00000137726	FXYD6	0.598983	Low purity	9
ENSG00000142089	IFITM3	0.188203	Low purity	9
ENSG00000143110	C1orf162	0.454648	Low purity	9
ENSG00000146147	MLIP	0.0229496	Low purity	9
ENSG00000147394	ZNF185	0.0301909	Low purity	9
ENSG00000148362	C9orf142	0.175925	Low purity	9
ENSG00000159403	C1R	0.106108	Low purity	9
ENSG00000161996	WDR90	-0.227213	Low purity	9
ENSG00000162511	LAPTM5	0.0306078	Low purity	9
ENSG00000163736	PPBP	0.0359695	Low purity	9
ENSG00000166106	ADAMTS15	0.00623603	Low purity	9
ENSG00000167601	AXL	0.010164	Low purity	9
ENSG00000170458	CD14	0.0775007	Low purity	9
ENSG00000172889	EGFL7	0.0447792	Low purity	9
ENSG00000173917	HOXB2	0.0569943	Low purity	9
ENSG00000182511	FES	0.30298	Low purity	9
ENSG00000182985	CADM1	0.00353588	Low purity	9
ENSG00000184709	LRRC26	0.0508688	Low purity	9
ENSG00000199332	Y_RNA	-0.0726249	Low purity	9
ENSG00000200257	RNU6-97P	-0.0670091	Low purity	9
ENSG00000200769	Y_RNA	-0.00515833	Low purity	9
ENSG00000200924	RNU6-1048P	-0.0415122	Low purity	9
ENSG00000201298	RNU6-1164P	-0.028969	Low purity	9
ENSG00000201563	Y_RNA	-0.0792602	Low purity	9
ENSG00000202111	VTRNA1-2	0.0464628	Low purity	9
ENSG00000206926	RNU6-1024P	-0.0351329	Low purity	9
ENSG00000207375	SNORD116-23	-0.028556	Low purity	9
ENSG00000207442	SNORD116-6	-0.0115103	Low purity	9
ENSG00000207997	MIR644A	-0.232738	Low purity	9
ENSG00000211581	MIR765	-0.0491892	Low purity	9
ENSG00000212158	SNORD66	-0.0234265	Low purity	9
ENSG00000215548	RP11-764K9.4	0.0348385	Low purity	9
ENSG00000221164	SNORA11	-0.00755174	Low purity	9
ENSG00000221686	AC096579.1	-0.0450674	Low purity	9
ENSG00000221767	MIR1307	-0.00432911	Low purity	9
ENSG00000223816	AC128677.4	0.143811	Low purity	9
ENSG00000233379	RP11-318G21.4	0.0771564	Low purity	9
ENSG00000235408	SNORA71B	-0.333996	Low purity	9
ENSG00000237916	RP11-537E18.1	-0.213474	Low purity	9
ENSG00000238350	snoU13	-0.00215046	Low purity	9
ENSG00000238480	snoU13	-0.00873337	Low purity	9
ENSG00000239014	SNORD108	-0.0125462	Low purity	9
ENSG00000249307	LINC01088	-0.0538553	Low purity	9
ENSG00000252120	AL136137.1	0.123394	Low purity	9
ENSG00000252234	AC006557.1	-0.00953957	Low purity	9
ENSG00000252414	RNU6-100P	-0.0464609	Low purity	9
ENSG00000252921	U3	-0.0079471	Low purity	9
ENSG00000252981	U3	-0.0354305	Low purity	9
ENSG00000263441	AC012181.1	-0.0566446	Low purity	9
ENSG00000264344	AP000936.2	-0.175431	Low purity	9
ENSG00000264496	AC108218.1	-0.00722432	Low purity	9
ENSG00000264590	RN7SL512P	-0.135969	Low purity	9
ENSG00000264965	AC144573.1	-0.0126427	Low purity	9
ENSG00000264966	MIR5094	-0.173532	Low purity	9
ENSG00000266481	AC092174.1	-0.0411718	Low purity	9
ENSG00000270401	RP11-812E19.14	0.0360617	Low purity	9
ENSG00000104081	BMF	0.0310412	HRD, low TP53	10
ENSG00000118515	SGK1	0.263454	HRD, low TP53	10
ENSG00000119862	LGALSL	0.0139015	HRD, low TP53	10
ENSG00000124882	EREG	0.109101	HRD, low TP53	10
ENSG00000125538	IL1B	0.181764	HRD, low TP53	10
ENSG00000131669	NINJ1	0.231278	HRD, low TP53	10
ENSG00000134184	GSTM1	0.0266755	HRD, low TP53	10
ENSG00000137801	THBS1	0.313748	HRD, low TP53	10
ENSG00000138738	PRDM5	-0.0814341	HRD, low TP53	10
ENSG00000161551	ZNF577	-0.0818462	HRD, low TP53	10
ENSG00000167723	TRPV3	0.0108022	HRD, low TP53	10
ENSG00000168615	ADAM9	0.0666996	HRD, low TP53	10
ENSG00000169902	TPST1	0.0400902	HRD, low TP53	10
ENSG00000169991	IFFO2	0.000921363	HRD, low TP53	10
ENSG00000173221	GLRX	0.130848	HRD, low TP53	10
ENSG00000173376	NDNF	-0.11953	HRD, low TP53	10
ENSG00000176170	SPHK1	0.0537893	HRD, low TP53	10
ENSG00000197321	SVIL	0.0744796	HRD, low TP53	10
ENSG00000197415	VEPH1	0.013992	HRD, low TP53	10
ENSG00000197932	F8A1	-0.0250444	HRD, low TP53	10
ENSG00000206926	RNU6-1024P	0.199945	HRD, low TP53	10
ENSG00000207635	MIR499A	-0.0454856	HRD, low TP53	10
ENSG00000207870	MIR221	0.0056309	HRD, low TP53	10
ENSG00000207973	MIR589	0.0770737	HRD, low TP53	10
ENSG00000212359	RNU6-550P	-0.0277869	HRD, low TP53	10
ENSG00000215983	AC092756.1	-0.0182019	HRD, low TP53	10
ENSG00000221507	RNU6ATAC40P	-0.270765	HRD, low TP53	10
ENSG00000222808	RNU4-47P	-0.116106	HRD, low TP53	10
ENSG00000223313	RNU6-516P	-0.0610734	HRD, low TP53	10
ENSG00000234290	AC116366.6	0.207791	HRD, low TP53	10
ENSG00000238484	snoU13	-0.000158716	HRD, low TP53	10
ENSG00000238855	snoU13	0.154651	HRD, low TP53	10
ENSG00000251911	SNORD112	-0.123109	HRD, low TP53	10
ENSG00000257221	RP11-689B22.2	-0.203863	HRD, low TP53	10
ENSG00000260570	RP11-24N18.1	-0.0277685	HRD, low TP53	10
ENSG00000262202	SNORD3D	-0.0244968	HRD, low TP53	10
ENSG00000264219	MIR4442	-0.0444637	HRD, low TP53	10
ENSG00000265488	AL359314.1	-0.0729778	HRD, low TP53	10
ENSG00000043039	BARX2	0.16845	HRD, ++15	11
ENSG00000046774	MAGEC2	-0.078314	HRD, ++15	11
ENSG00000087494	PTHLH	0.000653306	HRD, ++15	11
ENSG00000089692	LAG3	0.0092166	HRD, ++15	11
ENSG00000095110	NXPE1	0.0544973	HRD, ++15	11
ENSG00000100906	NFKBIA	-0.273471	HRD, ++15	11
ENSG00000100979	PLTP	-0.0234115	HRD, ++15	11
ENSG00000101746	NOL4	0.0121192	HRD, ++15	11
ENSG00000106571	GLI3	0.140012	HRD, ++15	11
ENSG00000108797	CNTNAP1	0.121298	HRD, ++15	11
ENSG00000111186	WNT5B	0.0157598	HRD, ++15	11
ENSG00000111331	OAS3	0.0255865	HRD, ++15	11
ENSG00000118432	CNR1	0.0360715	HRD, ++15	11
ENSG00000119138	KLF9	-0.0608102	HRD, ++15	11
ENSG00000120669	SOHLH2	0.115261	HRD, ++15	11
ENSG00000132958	TPTE2	0.0709092	HRD, ++15	11
ENSG00000139687	RB1	-0.00540934	HRD, ++15	11
ENSG00000153064	BANK1	-0.0672221	HRD, ++15	11
ENSG00000160791	CCR5	0.0885945	HRD, ++15	11
ENSG00000161570	CCL5	-0.137404	HRD, ++15	11
ENSG00000162783	IER5	-0.000389332	HRD, ++15	11
ENSG00000162840	MT2P1	0.129916	HRD, ++15	11
ENSG00000163519	TRAT1	0.0204045	HRD, ++15	11
ENSG00000166546	BEAN1	0.0503601	HRD, ++15	11
ENSG00000167178	ISLR2	0.026768	HRD, ++15	11
ENSG00000172164	SNTB1	-0.116572	HRD, ++15	11
ENSG00000175130	MARCKSL1	0.00219275	HRD, ++15	11
ENSG00000175197	DDIT3	-0.0354982	HRD, ++15	11
ENSG00000179909	ZNF154	0.00491442	HRD, ++15	11
ENSG00000182568	SATB1	-0.00957042	HRD, ++15	11
ENSG00000185022	MAFF	-0.017074	HRD, ++15	11
ENSG00000186854	TRABD2A	0.0551815	HRD, ++15	11
ENSG00000188282	RUFY4	0.167806	HRD, ++15	11
ENSG00000197321	SVIL	0.0783988	HRD, ++15	11
ENSG00000197565	COL4A6	0.339067	HRD, ++15	11
ENSG00000199023	MIR339	0.0224183	HRD, ++15	11
ENSG00000199332	Y_RNA	0.00262984	HRD, ++15	11
ENSG00000200142	Y_RNA	0.20618	HRD, ++15	11
ENSG00000203778	FAM229B	-0.300057	HRD, ++15	11
ENSG00000206588	RNU1-28P	-0.029668	HRD, ++15	11
ENSG00000207004	RNU6-301P	0.0873756	HRD, ++15	11
ENSG00000207390	Y_RNA	0.0102887	HRD, ++15	11
ENSG00000207513	RNU1-3	-0.00254809	HRD, ++15	11
ENSG00000212391	SNORA48	0.0449074	HRD, ++15	11
ENSG00000215953	AC026700.1	0.0522085	HRD, ++15	11
ENSG00000221159	AL356741.1	0.1386	HRD, ++15	11
ENSG00000221446	AC099805.1	0.0808008	HRD, ++15	11
ENSG00000222266	RNU6-757P	0.0521539	HRD, ++15	11
ENSG00000226232	RP11-419C5.2	0.0598899	HRD, ++15	11
ENSG00000226752	PSMD5-AS1	0.0432987	HRD, ++15	11
ENSG00000227262	HCG4B	-0.0293881	HRD, ++15	11
ENSG00000228171	AC121251.1	0.113053	HRD, ++15	11
ENSG00000228495	LINC01013	0.0569502	HRD, ++15	11
ENSG00000231852	CYP21A2	-0.0570601	HRD, ++15	11
ENSG00000234997	AC016745.3	-0.017096	HRD, ++15	11
ENSG00000237350	CDC42P6	0.0221885	HRD, ++15	11
ENSG00000238622	SNORD97	-0.00406851	HRD, ++15	11
ENSG00000238900	snoU13	0.00364138	HRD, ++15	11
ENSG00000238986	snoU13	0.0429963	HRD, ++15	11
ENSG00000247516	MIR4458HG	-0.131051	HRD, ++15	11
ENSG00000248302	Z95704.4	0.125711	HRD, ++15	11
ENSG00000251849	AC010887.1	-0.0209164	HRD, ++15	11
ENSG00000251912	AL954742.1	0.0106164	HRD, ++15	11
ENSG00000252026	RNU6-1262P	0.0302833	HRD, ++15	11
ENSG00000252181	AC020703.1	0.0513753	HRD, ++15	11
ENSG00000252278	RNU6-866P	-0.0650177	HRD, ++15	11
ENSG00000253520	RP11-798K23.5	0.00840595	HRD, ++15	11
ENSG00000256323	AL049542.1	0.0679184	HRD, ++15	11
ENSG00000258410	RP11-173D3.1	0.0959222	HRD, ++15	11
ENSG00000263920	AC067751.1	-0.0314618	HRD, ++15	11
ENSG00000264181	AL713997.1	0.0913782	HRD, ++15	11
ENSG00000264489	AC120120.1	0.0453952	HRD, ++15	11
ENSG00000264740	AC008064.1	0.0801943	HRD, ++15	11
ENSG00000265667	AP003550.1	0.0280433	HRD, ++15	11
ENSG00000265891	AC017028.8	0.0517439	HRD, ++15	11
ENSG00000266370	MIR3657	-0.121182	HRD, ++15	11
ENSG00000266482	AC023157.1	0.132315	HRD, ++15	11
ENSG00000266638	MIR3676	0.100233	HRD, ++15	11
ENSG00000266822	AL928874.1	0.0265953	HRD, ++15	11
ENSG00000021762	OSBPL5	-0.0265198	HRD, ++15, MYC	12
ENSG00000075643	MOCOS	-0.163336	HRD, ++15, MYC	12
ENSG00000077063	CTTNBP2	0.096948	HRD, ++15, MYC	12
ENSG00000100167	SEPT3	0.0540195	HRD, ++15, MYC	12
ENSG00000100906	NFKBIA	0.0675806	HRD, ++15, MYC	12
ENSG00000101439	CST3	-0.04319	HRD, ++15, MYC	12
ENSG00000102265	TIMP1	-0.0701187	HRD, ++15, MYC	12
ENSG00000104093	DMXL2	0.00721925	HRD, ++15, MYC	12
ENSG00000106034	CPED1	0.031397	HRD, ++15, MYC	12
ENSG00000110237	ARHGEF17	0.00407494	HRD, ++15, MYC	12
ENSG00000113448	PDE4D	0.0221863	HRD, ++15, MYC	12
ENSG00000123975	CKS2	0.0380934	HRD, ++15, MYC	12
ENSG00000124635	HIST1H2BJ	0.172299	HRD, ++15, MYC	12
ENSG00000127920	GNG11	0.171548	HRD, ++15, MYC	12
ENSG00000128165	ADM2	-0.135212	HRD, ++15, MYC	12
ENSG00000135631	RAB11FIP5	-0.0261196	HRD, ++15, MYC	12
ENSG00000142227	EMP3	-0.107292	HRD, ++15, MYC	12
ENSG00000156265	MAP3K7CL	0.0106896	HRD, ++15, MYC	12
ENSG00000160183	TMPRSS3	0.0481031	HRD, ++15, MYC	12
ENSG00000162645	GBP2	-0.0564623	HRD, ++15, MYC	12
ENSG00000163235	TGFA	-0.134791	HRD, ++15, MYC	12
ENSG00000165029	ABCA1	0.142589	HRD, ++15, MYC	12
ENSG00000165801	ARHGEF40	-0.00627075	HRD, ++15, MYC	12
ENSG00000167642	SPINT2	-0.0140986	HRD, ++15, MYC	12
ENSG00000168615	ADAM9	-0.0218802	HRD, ++15, MYC	12
ENSG00000168938	PPIC	-0.101138	HRD, ++15, MYC	12
ENSG00000170558	CDH2	0.00505423	HRD, ++15, MYC	12
ENSG00000171631	P2RY6	0.00634359	HRD, ++15, MYC	12
ENSG00000173638	SLC19A1	0.0522383	HRD, ++15, MYC	12
ENSG00000174015	SPERT	0.236985	HRD, ++15, MYC	12
ENSG00000185215	TNFAIP2	-0.137827	HRD, ++15, MYC	12
ENSG00000185633	NDUFA4L2	-0.0209875	HRD, ++15, MYC	12
ENSG00000187824	TMEM220	-0.151939	HRD, ++15, MYC	12
ENSG00000188266	HYKK	0.0674752	HRD, ++15, MYC	12
ENSG00000188596	C12orf55	-0.0250758	HRD, ++15, MYC	12
ENSG00000189056	RELN	0.0763185	HRD, ++15, MYC	12
ENSG00000197119	SLC25A29	-0.182042	HRD, ++15, MYC	12
ENSG00000197471	SPN	-0.0460768	HRD, ++15, MYC	12
ENSG00000198832	SELM	-0.0890615	HRD, ++15, MYC	12
ENSG00000199032	MIR425	0.0775077	HRD, ++15, MYC	12
ENSG00000205595	AREGB	0.0176691	HRD, ++15, MYC	12
ENSG00000206588	RNU1-28P	0.0523116	HRD, ++15, MYC	12
ENSG00000206941	SNORD15A	0.0284261	HRD, ++15, MYC	12
ENSG00000207221	SNORA70E	0.0476721	HRD, ++15, MYC	12
ENSG00000207513	RNU1-3	5.79707e-06	HRD, ++15, MYC	12
ENSG00000211445	GPX3	-0.00291071	HRD, ++15, MYC	12
ENSG00000212296	SNORD72	0.159728	HRD, ++15, MYC	12
ENSG00000213058	RP4-765C7.2	0.0279618	HRD, ++15, MYC	12
ENSG00000213931	HBE1	0.0824019	HRD, ++15, MYC	12
ENSG00000216204	AC018607.1	0.000340194	HRD, ++15, MYC	12
ENSG00000221241	SNORD88A	0.0932473	HRD, ++15, MYC	12
ENSG00000221330	AC009159.1	0.105097	HRD, ++15, MYC	12
ENSG00000221446	AC099805.1	-0.162679	HRD, ++15, MYC	12
ENSG00000222586	AC010999.1	0.0327408	HRD, ++15, MYC	12
ENSG00000228956	AC144521.1	0.128906	HRD, ++15, MYC	12
ENSG00000233927	RPS28	0.0261911	HRD, ++15, MYC	12
ENSG00000238511	snoU13	-0.0140913	HRD, ++15, MYC	12
ENSG00000238732	snoU13	-0.0545719	HRD, ++15, MYC	12
ENSG00000243509	TNFRSF6B	0.060404	HRD, ++15, MYC	12
ENSG00000252034	Y_RNA	-0.00458714	HRD, ++15, MYC	12
ENSG00000253641	RP11-981G7.2	-0.0285086	HRD, ++15, MYC	12
ENSG00000256128	LINC00944	0.0249185	HRD, ++15, MYC	12
ENSG00000258994	RP11-26L16.1	0.0356156	HRD, ++15, MYC	12
ENSG00000263790	MIR4473	0.0850372	HRD, ++15, MYC	12
ENSG00000264181	AL713997.1	-0.0325158	HRD, ++15, MYC	12
ENSG00000264256	AC025166.1	-0.105446	HRD, ++15, MYC	12
ENSG00000265208	AC015600.1	0.339971	HRD, ++15, MYC	12
ENSG00000265331	MIR4524B	-0.0498919	HRD, ++15, MYC	12
ENSG00000267318	RP11-178C3.1	0.00684347	HRD, ++15, MYC	12
ENSG00000268355	AC006129.1	0.0304383	HRD, ++15, MYC	12
ENSG00000270640	RP11-373D23.2	0.0348922	HRD, ++15, MYC	12
